# Metabolic associations with stroke, dementia, and imaging markers of cerebral small vessel disease: a comprehensive metabolomics study

**DOI:** 10.1101/2022.03.24.22272911

**Authors:** Eric L Harshfield, Hugh S Markus

## Abstract

**Background:** Cerebral small vessel disease is a major cause of ischemic stroke and vascular dementia, which are among the leading causes of death and disability worldwide. Metabolomics can help identify novel risk factors to better understand pathogenesis, predict disease progression and severity, and identify therapeutic targets.

**Methods:** We analyzed metabolomics profiles from 118,021 UK Biobank participants with baseline metabolomics measurements (baseline surveys, 2006-2010; latest follow-up, March 2022). We examined cross-sectional associations of 325 metabolites with clinical diagnoses of stroke and dementia and MRI markers of small vessel disease. We also evaluated relationships between metabolites and future risk of stroke and dementia and performed Mendelian randomization to ascertain causal relationships.

**Results:** Among 118,021 participants (54% women; mean recruitment age, 56.5 years), 2,477 stroke and 1,785 dementia events were recorded (median follow-up, 13.1 years). In cross-sectional analyses, lower levels of apolipoproteins, free cholesterol, cholesteryl esters, fatty acids, lipoprotein particle concentrations, phospholipids, and triglycerides were associated with increased white matter microstructural damage on diffusion tensor MRI. Lower levels of amino acids and fatty acids and higher levels of ketone bodies were associated with increased risk of dementia. In longitudinal analyses, lipoprotein subclasses of very large HDL were associated with increased risk of stroke, and acetate, 3-hydroxybutyrate, and relative lipoprotein lipid concentrations were associated with increased risk of dementia. Mendelian randomization analyses identified strong evidence supporting causal relationships for many associations.

**Conclusions:** biomarker profiling platform and experimentation In this large-scale metabolomics study, we found multiple metabolites associated with stroke, dementia, and MRI markers of small vessel disease. Further studies may help develop personalized prediction models for patients at increased risk of stroke and dementia and provide insights into mechanistic pathways and future treatment approaches.

**Key Points:** *Question:* Are metabolites associated with stroke, dementia, and MRI markers of cerebral small vessel disease?

*Findings:* In an analysis of individual-participant data from 118,021 participants, we identified 289 metabolites that were significantly associated with stroke, dementia, and MRI markers of small vessel disease.

*Meaning:* Metabolic markers were associated with risk of stroke, dementia, and MRI markers of small vessel disease, which could be used to develop personalized prediction models and novel treatment approaches for patients at increased risk of vascular-related conditions.

## Supplementary Tables for "Metabolic associations with stroke, dementia, and imaging markers of cerebral small vessel disease: a comprehensive metabolomics study" (part 1 of 3)

### Sheet: Summary
Metabolic associations with stroke, dementia, and imaging markers of cerebral small vessel disease: a comprehensive metabolomics study
Supplementary Tables
Supplementary Table 1.	Metabolic measures analyzed using or derived from nuclear magnetic resonance spectroscopy in UK Biobank
Supplementary Table 2.	International Classification of Diseases codes for endpoints included in analysis. Abbreviations: ICD 9: International Classification of Diseases, Version 9; ICD 10: International Classification of Diseases, Version 10.
Supplementary Table 3.	All results for association of stroke, dementia, and MRI markers at baseline per 1-SD higher metabolite levels with basic adjustment. Association results were obtained from linear or logistic regression models adjusted for age at recruitment and sex.
Supplementary Table 4.	All results for association of stroke, dementia, and MRI markers at baseline per 1-SD higher metabolite levels with further adjustment for possible confounders and vascular risk factors. Association results were obtained from linear or logistic regression models adjusted for age at recruitment, sex, UK Biobank recruitment center, Townsend deprivation index at recruitment, whether the person was taking blood pressure medication, body mass index, smoking status, and Type 2 diabetes mellitus status.
Supplementary Table 5.	All results from Cox proportional-hazards regression models for stroke and dementia per 1-SD higher metabolite levels with basic adjustment. Association results were obtained from Cox proportional-hazards regression models adjusted for age at recruitment and sex.
Supplementary Table 6.	All results from Cox proportional-hazards regression models for stroke and dementia per 1-SD higher metabolite levels with further adjustment for possible confounders and vascular risk factors. Association results were obtained from Cox proportional-hazards regression models adjusted for age at recruitment, sex, UK Biobank recruitment center, Townsend deprivation index at recruitment, whether the person was taking blood pressure medication, body mass index, smoking status, and Type 2 diabetes mellitus status.
Supplementary Table 7.	All results from Mendelian randomization analyses of association of metabolite levels with stroke, dementia, and MRI markers.

### Sheet: ST1
Supplementary Table 1. Metabolic measures analyzed using or derived from nuclear magnetic resonance spectroscopy in UK Biobank
Biomarker	Description	Units	Group	Subgroup	Type	Nightingale
Total_C	Total Cholesterol	mmol/L	Cholesterol		Composite	TRUE
non_HDL_C	Total Cholesterol Minus HDL-C	mmol/L	Cholesterol		Composite	TRUE
Remnant_C	Remnant Cholesterol (Non-HDL, Non-LDL -Cholesterol)	mmol/L	Cholesterol		Composite	TRUE
VLDL_C	VLDL Cholesterol	mmol/L	Cholesterol		Composite	TRUE
Clinical_LDL_C	Clinical LDL Cholesterol	mmol/L	Cholesterol		Non-derived	TRUE
LDL_C	LDL Cholesterol	mmol/L	Cholesterol		Composite	TRUE
HDL_C	HDL Cholesterol	mmol/L	Cholesterol		Composite	TRUE
Total_TG	Total Triglycerides	mmol/L	Triglycerides		Composite	TRUE
VLDL_TG	Triglycerides in VLDL	mmol/L	Triglycerides		Composite	TRUE
LDL_TG	Triglycerides in LDL	mmol/L	Triglycerides		Composite	TRUE
HDL_TG	Triglycerides in HDL	mmol/L	Triglycerides		Composite	TRUE
Total_PL	Total Phospholipids in Lipoprotein Particles	mmol/L	Phospholipids		Composite	TRUE
VLDL_PL	Phospholipids in VLDL	mmol/L	Phospholipids		Composite	TRUE
LDL_PL	Phospholipids in LDL	mmol/L	Phospholipids		Composite	TRUE
HDL_PL	Phospholipids in HDL	mmol/L	Phospholipids		Composite	TRUE
Total_CE	Total Esterified Cholesterol	mmol/L	Cholesteryl esters		Composite	TRUE
VLDL_CE	Cholesteryl Esters in VLDL	mmol/L	Cholesteryl esters		Composite	TRUE
LDL_CE	Cholesteryl Esters in LDL	mmol/L	Cholesteryl esters		Composite	TRUE
HDL_CE	Cholesteryl Esters in HDL	mmol/L	Cholesteryl esters		Composite	TRUE
Total_FC	Total Free Cholesterol	mmol/L	Free cholesterol		Composite	TRUE
VLDL_FC	Free Cholesterol in VLDL	mmol/L	Free cholesterol		Composite	TRUE
LDL_FC	Free Cholesterol in LDL	mmol/L	Free cholesterol		Composite	TRUE
HDL_FC	Free Cholesterol in HDL	mmol/L	Free cholesterol		Composite	TRUE
Total_L	Total Lipids in Lipoprotein Particles	mmol/L	Total lipids		Composite	TRUE
VLDL_L	Total Lipids in VLDL	mmol/L	Total lipids		Composite	TRUE
LDL_L	Total Lipids in LDL	mmol/L	Total lipids		Composite	TRUE
HDL_L	Total Lipids in HDL	mmol/L	Total lipids		Composite	TRUE
Total_P	Total Concentration of Lipoprotein Particles	mmol/L	Lipoprotein particle concentrations		Composite	TRUE
VLDL_P	Concentration of VLDL Particles	mmol/L	Lipoprotein particle concentrations		Composite	TRUE
LDL_P	Concentration of LDL Particles	mmol/L	Lipoprotein particle concentrations		Composite	TRUE
HDL_P	Concentration of HDL Particles	mmol/L	Lipoprotein particle concentrations		Composite	TRUE
VLDL_size	Average Diameter for VLDL Particles	nm	Lipoprotein particle sizes		Non-derived	TRUE
LDL_size	Average Diameter for LDL Particles	nm	Lipoprotein particle sizes		Non-derived	TRUE
HDL_size	Average Diameter for HDL Particles	nm	Lipoprotein particle sizes		Non-derived	TRUE
Phosphoglyc	Phosphoglycerides	mmol/L	Other lipids		Non-derived	TRUE
TG_by_PG	Triglycerides to Phosphoglycerides ratio	ratio	Other lipids		Ratio	TRUE
Cholines	Total Cholines	mmol/L	Other lipids		Non-derived	TRUE
Phosphatidylc	Phosphatidylcholines	mmol/L	Other lipids		Non-derived	TRUE
Sphingomyelins	Sphingomyelins	mmol/L	Other lipids		Non-derived	TRUE
ApoB	Apolipoprotein B	g/l	Apolipoproteins		Non-derived	TRUE
ApoA1	Apolipoprotein A1	g/l	Apolipoproteins		Non-derived	TRUE
ApoB_by_ApoA1	Apolipoprotein B to Apolipoprotein A1 ratio	ratio	Apolipoproteins		Ratio	TRUE
Total_FA	Total Fatty Acids	mmol/L	Fatty acids		Composite	TRUE
Unsaturation	Degree of Unsaturation	degree	Fatty acids		Non-derived	TRUE
Omega_3	Omega-3 Fatty Acids	mmol/L	Fatty acids		Non-derived	TRUE
Omega_6	Omega-6 Fatty Acids	mmol/L	Fatty acids		Non-derived	TRUE
PUFA	Polyunsaturated Fatty Acids	mmol/L	Fatty acids		Composite	TRUE
MUFA	Monounsaturated Fatty Acids	mmol/L	Fatty acids		Non-derived	TRUE
SFA	Saturated Fatty Acids	mmol/L	Fatty acids		Non-derived	TRUE
LA	Linoleic Acid	mmol/L	Fatty acids		Non-derived	TRUE
DHA	Docosahexaenoic Acid	mmol/L	Fatty acids		Non-derived	TRUE
Omega_3_pct	Omega-3 Fatty Acids to Total Fatty Acids percentage	%	Fatty acids	Fatty acid ratios	Percentage	TRUE
Omega_6_pct	Omega-6 Fatty Acids to Total Fatty Acids percentage	%	Fatty acids	Fatty acid ratios	Percentage	TRUE
PUFA_pct	Polyunsaturated Fatty Acids to Total Fatty Acids percentage	%	Fatty acids	Fatty acid ratios	Percentage	TRUE
MUFA_pct	Monounsaturated Fatty Acids to Total Fatty Acids percentage	%	Fatty acids	Fatty acid ratios	Percentage	TRUE
SFA_pct	Saturated Fatty Acids to Total Fatty Acids percentage	%	Fatty acids	Fatty acid ratios	Percentage	TRUE
LA_pct	Linoleic Acid to Total Fatty Acids percentage	%	Fatty acids	Fatty acid ratios	Percentage	TRUE
DHA_pct	Docosahexaenoic Acid to Total Fatty Acids percentage	%	Fatty acids	Fatty acid ratios	Percentage	TRUE
PUFA_by_MUFA	Polyunsaturated Fatty Acids to Monounsaturated Fatty Acids ratio	ratio	Fatty acids	Fatty acid ratios	Ratio	TRUE
Omega_6_by_Omega_3	Omega-6 Fatty Acids to Omega-3 Fatty Acids ratio	ratio	Fatty acids	Fatty acid ratios	Ratio	TRUE
Ala	Alanine	mmol/L	Amino acids		Non-derived	TRUE
Gln	Glutamine	mmol/L	Amino acids		Non-derived	TRUE
Gly	Glycine	mmol/L	Amino acids		Non-derived	TRUE
His	Histidine	mmol/L	Amino acids		Non-derived	TRUE
Total_BCAA	Total Concentration of Branched-Chain Amino Acids (Leucine + Isoleucine + Valine)	mmol/L	Amino acids	Branched-chain amino acids	Composite	TRUE
Ile	Isoleucine	mmol/L	Amino acids	Branched-chain amino acids	Non-derived	TRUE
Leu	Leucine	mmol/L	Amino acids	Branched-chain amino acids	Non-derived	TRUE
Val	Valine	mmol/L	Amino acids	Branched-chain amino acids	Non-derived	TRUE
Phe	Phenylalanine	mmol/L	Amino acids	Aromatic amino acids	Non-derived	TRUE
Tyr	Tyrosine	mmol/L	Amino acids	Aromatic amino acids	Non-derived	TRUE
Glucose	Glucose	mmol/L	Glycolysis related metabolites		Non-derived	TRUE
Lactate	Lactate	mmol/L	Glycolysis related metabolites		Non-derived	TRUE
Pyruvate	Pyruvate	mmol/L	Glycolysis related metabolites		Non-derived	TRUE
Citrate	Citrate	mmol/L	Glycolysis related metabolites		Non-derived	TRUE
bOHbutyrate	3-Hydroxybutyrate	mmol/L	Ketone bodies		Non-derived	TRUE
Acetate	Acetate	mmol/L	Ketone bodies		Non-derived	TRUE
Acetoacetate	Acetoacetate	mmol/L	Ketone bodies		Non-derived	TRUE
Acetone	Acetone	mmol/L	Ketone bodies		Non-derived	TRUE
Creatinine	Creatinine	mmol/L	Fluid balance		Non-derived	TRUE
Albumin	Albumin	g/l	Fluid balance		Non-derived	TRUE
GlycA	Glycoprotein Acetyls	mmol/L	Inflammation		Non-derived	TRUE
XXL_VLDL_P	Concentration of Chylomicrons and Extremely Large VLDL Particles	mmol/L	Lipoprotein subclasses	Chylomicrons and extremely large VLDL (particle diameters from 75 nm upwards)	Non-derived	TRUE
XXL_VLDL_L	Total Lipids in Chylomicrons and Extremely Large VLDL	mmol/L	Lipoprotein subclasses	Chylomicrons and extremely large VLDL (particle diameters from 75 nm upwards)	Composite	TRUE
XXL_VLDL_PL	Phospholipids in Chylomicrons and Extremely Large VLDL	mmol/L	Lipoprotein subclasses	Chylomicrons and extremely large VLDL (particle diameters from 75 nm upwards)	Non-derived	TRUE
XXL_VLDL_C	Cholesterol in Chylomicrons and Extremely Large VLDL	mmol/L	Lipoprotein subclasses	Chylomicrons and extremely large VLDL (particle diameters from 75 nm upwards)	Composite	TRUE
XXL_VLDL_CE	Cholesteryl Esters in Chylomicrons and Extremely Large VLDL	mmol/L	Lipoprotein subclasses	Chylomicrons and extremely large VLDL (particle diameters from 75 nm upwards)	Non-derived	TRUE
XXL_VLDL_FC	Free Cholesterol in Chylomicrons and Extremely Large VLDL	mmol/L	Lipoprotein subclasses	Chylomicrons and extremely large VLDL (particle diameters from 75 nm upwards)	Non-derived	TRUE
XXL_VLDL_TG	Triglycerides in Chylomicrons and Extremely Large VLDL	mmol/L	Lipoprotein subclasses	Chylomicrons and extremely large VLDL (particle diameters from 75 nm upwards)	Non-derived	TRUE
XL_VLDL_P	Concentration of Very Large VLDL Particles	mmol/L	Lipoprotein subclasses	Very large VLDL (average diameter 64 nm)	Non-derived	TRUE
XL_VLDL_L	Total Lipids in Very Large VLDL	mmol/L	Lipoprotein subclasses	Very large VLDL (average diameter 64 nm)	Composite	TRUE
XL_VLDL_PL	Phospholipids in Very Large VLDL	mmol/L	Lipoprotein subclasses	Very large VLDL (average diameter 64 nm)	Non-derived	TRUE
XL_VLDL_C	Cholesterol in Very Large VLDL	mmol/L	Lipoprotein subclasses	Very large VLDL (average diameter 64 nm)	Composite	TRUE
XL_VLDL_CE	Cholesteryl Esters in Very Large VLDL	mmol/L	Lipoprotein subclasses	Very large VLDL (average diameter 64 nm)	Non-derived	TRUE
XL_VLDL_FC	Free Cholesterol in Very Large VLDL	mmol/L	Lipoprotein subclasses	Very large VLDL (average diameter 64 nm)	Non-derived	TRUE
XL_VLDL_TG	Triglycerides in Very Large VLDL	mmol/L	Lipoprotein subclasses	Very large VLDL (average diameter 64 nm)	Non-derived	TRUE
L_VLDL_P	Concentration of Large VLDL Particles	mmol/L	Lipoprotein subclasses	Large VLDL (average diameter 53.6 nm)	Non-derived	TRUE
L_VLDL_L	Total Lipids in Large VLDL	mmol/L	Lipoprotein subclasses	Large VLDL (average diameter 53.6 nm)	Composite	TRUE
L_VLDL_PL	Phospholipids in Large VLDL	mmol/L	Lipoprotein subclasses	Large VLDL (average diameter 53.6 nm)	Non-derived	TRUE
L_VLDL_C	Cholesterol in Large VLDL	mmol/L	Lipoprotein subclasses	Large VLDL (average diameter 53.6 nm)	Composite	TRUE
L_VLDL_CE	Cholesteryl Esters in Large VLDL	mmol/L	Lipoprotein subclasses	Large VLDL (average diameter 53.6 nm)	Non-derived	TRUE
L_VLDL_FC	Free Cholesterol in Large VLDL	mmol/L	Lipoprotein subclasses	Large VLDL (average diameter 53.6 nm)	Non-derived	TRUE
L_VLDL_TG	Triglycerides in Large VLDL	mmol/L	Lipoprotein subclasses	Large VLDL (average diameter 53.6 nm)	Non-derived	TRUE
M_VLDL_P	Concentration of Medium VLDL Particles	mmol/L	Lipoprotein subclasses	Medium VLDL (average diameter 44.5 nm)	Non-derived	TRUE
M_VLDL_L	Total Lipids in Medium VLDL	mmol/L	Lipoprotein subclasses	Medium VLDL (average diameter 44.5 nm)	Composite	TRUE
M_VLDL_PL	Phospholipids in Medium VLDL	mmol/L	Lipoprotein subclasses	Medium VLDL (average diameter 44.5 nm)	Non-derived	TRUE
M_VLDL_C	Cholesterol in Medium VLDL	mmol/L	Lipoprotein subclasses	Medium VLDL (average diameter 44.5 nm)	Composite	TRUE
M_VLDL_CE	Cholesteryl Esters in Medium VLDL	mmol/L	Lipoprotein subclasses	Medium VLDL (average diameter 44.5 nm)	Non-derived	TRUE
M_VLDL_FC	Free Cholesterol in Medium VLDL	mmol/L	Lipoprotein subclasses	Medium VLDL (average diameter 44.5 nm)	Non-derived	TRUE
M_VLDL_TG	Triglycerides in Medium VLDL	mmol/L	Lipoprotein subclasses	Medium VLDL (average diameter 44.5 nm)	Non-derived	TRUE
S_VLDL_P	Concentration of Small VLDL Particles	mmol/L	Lipoprotein subclasses	Small VLDL (average diameter 36.8 nm)	Non-derived	TRUE
S_VLDL_L	Total Lipids in Small VLDL	mmol/L	Lipoprotein subclasses	Small VLDL (average diameter 36.8 nm)	Composite	TRUE
S_VLDL_PL	Phospholipids in Small VLDL	mmol/L	Lipoprotein subclasses	Small VLDL (average diameter 36.8 nm)	Non-derived	TRUE
S_VLDL_C	Cholesterol in Small VLDL	mmol/L	Lipoprotein subclasses	Small VLDL (average diameter 36.8 nm)	Composite	TRUE
S_VLDL_CE	Cholesteryl Esters in Small VLDL	mmol/L	Lipoprotein subclasses	Small VLDL (average diameter 36.8 nm)	Non-derived	TRUE
S_VLDL_FC	Free Cholesterol in Small VLDL	mmol/L	Lipoprotein subclasses	Small VLDL (average diameter 36.8 nm)	Non-derived	TRUE
S_VLDL_TG	Triglycerides in Small VLDL	mmol/L	Lipoprotein subclasses	Small VLDL (average diameter 36.8 nm)	Non-derived	TRUE
XS_VLDL_P	Concentration of Very Small VLDL Particles	mmol/L	Lipoprotein subclasses	Very small VLDL (average diameter 31.3 nm)	Non-derived	TRUE
XS_VLDL_L	Total Lipids in Very Small VLDL	mmol/L	Lipoprotein subclasses	Very small VLDL (average diameter 31.3 nm)	Composite	TRUE
XS_VLDL_PL	Phospholipids in Very Small VLDL	mmol/L	Lipoprotein subclasses	Very small VLDL (average diameter 31.3 nm)	Non-derived	TRUE
XS_VLDL_C	Cholesterol in Very Small VLDL	mmol/L	Lipoprotein subclasses	Very small VLDL (average diameter 31.3 nm)	Composite	TRUE
XS_VLDL_CE	Cholesteryl Esters in Very Small VLDL	mmol/L	Lipoprotein subclasses	Very small VLDL (average diameter 31.3 nm)	Non-derived	TRUE
XS_VLDL_FC	Free Cholesterol in Very Small VLDL	mmol/L	Lipoprotein subclasses	Very small VLDL (average diameter 31.3 nm)	Non-derived	TRUE
XS_VLDL_TG	Triglycerides in Very Small VLDL	mmol/L	Lipoprotein subclasses	Very small VLDL (average diameter 31.3 nm)	Non-derived	TRUE
IDL_P	Concentration of IDL Particles	mmol/L	Lipoprotein subclasses	IDL (average diameter 28.6 nm)	Non-derived	TRUE
IDL_L	Total Lipids in IDL	mmol/L	Lipoprotein subclasses	IDL (average diameter 28.6 nm)	Composite	TRUE
IDL_PL	Phospholipids in IDL	mmol/L	Lipoprotein subclasses	IDL (average diameter 28.6 nm)	Non-derived	TRUE
IDL_C	Cholesterol in IDL	mmol/L	Lipoprotein subclasses	IDL (average diameter 28.6 nm)	Composite	TRUE
IDL_CE	Cholesteryl Esters in IDL	mmol/L	Lipoprotein subclasses	IDL (average diameter 28.6 nm)	Non-derived	TRUE
IDL_FC	Free Cholesterol in IDL	mmol/L	Lipoprotein subclasses	IDL (average diameter 28.6 nm)	Non-derived	TRUE
IDL_TG	Triglycerides in IDL	mmol/L	Lipoprotein subclasses	IDL (average diameter 28.6 nm)	Non-derived	TRUE
L_LDL_P	Concentration of Large LDL Particles	mmol/L	Lipoprotein subclasses	Large LDL (average diameter 25.5 nm)	Non-derived	TRUE
L_LDL_L	Total Lipids in Large LDL	mmol/L	Lipoprotein subclasses	Large LDL (average diameter 25.5 nm)	Composite	TRUE
L_LDL_PL	Phospholipids in Large LDL	mmol/L	Lipoprotein subclasses	Large LDL (average diameter 25.5 nm)	Non-derived	TRUE
L_LDL_C	Cholesterol in Large LDL	mmol/L	Lipoprotein subclasses	Large LDL (average diameter 25.5 nm)	Composite	TRUE
L_LDL_CE	Cholesteryl Esters in Large LDL	mmol/L	Lipoprotein subclasses	Large LDL (average diameter 25.5 nm)	Non-derived	TRUE
L_LDL_FC	Free Cholesterol in Large LDL	mmol/L	Lipoprotein subclasses	Large LDL (average diameter 25.5 nm)	Non-derived	TRUE
L_LDL_TG	Triglycerides in Large LDL	mmol/L	Lipoprotein subclasses	Large LDL (average diameter 25.5 nm)	Non-derived	TRUE
M_LDL_P	Concentration of Medium LDL Particles	mmol/L	Lipoprotein subclasses	Medium LDL (average diameter 23 nm)	Non-derived	TRUE
M_LDL_L	Total Lipids in Medium LDL	mmol/L	Lipoprotein subclasses	Medium LDL (average diameter 23 nm)	Composite	TRUE
M_LDL_PL	Phospholipids in Medium LDL	mmol/L	Lipoprotein subclasses	Medium LDL (average diameter 23 nm)	Non-derived	TRUE
M_LDL_C	Cholesterol in Medium LDL	mmol/L	Lipoprotein subclasses	Medium LDL (average diameter 23 nm)	Composite	TRUE
M_LDL_CE	Cholesteryl Esters in Medium LDL	mmol/L	Lipoprotein subclasses	Medium LDL (average diameter 23 nm)	Non-derived	TRUE
M_LDL_FC	Free Cholesterol in Medium LDL	mmol/L	Lipoprotein subclasses	Medium LDL (average diameter 23 nm)	Non-derived	TRUE
M_LDL_TG	Triglycerides in Medium LDL	mmol/L	Lipoprotein subclasses	Medium LDL (average diameter 23 nm)	Non-derived	TRUE
S_LDL_P	Concentration of Small LDL Particles	mmol/L	Lipoprotein subclasses	Small LDL (average diameter 18.7 nm)	Non-derived	TRUE
S_LDL_L	Total Lipids in Small LDL	mmol/L	Lipoprotein subclasses	Small LDL (average diameter 18.7 nm)	Composite	TRUE
S_LDL_PL	Phospholipids in Small LDL	mmol/L	Lipoprotein subclasses	Small LDL (average diameter 18.7 nm)	Non-derived	TRUE
S_LDL_C	Cholesterol in Small LDL	mmol/L	Lipoprotein subclasses	Small LDL (average diameter 18.7 nm)	Composite	TRUE
S_LDL_CE	Cholesteryl Esters in Small LDL	mmol/L	Lipoprotein subclasses	Small LDL (average diameter 18.7 nm)	Non-derived	TRUE
S_LDL_FC	Free Cholesterol in Small LDL	mmol/L	Lipoprotein subclasses	Small LDL (average diameter 18.7 nm)	Non-derived	TRUE
S_LDL_TG	Triglycerides in Small LDL	mmol/L	Lipoprotein subclasses	Small LDL (average diameter 18.7 nm)	Non-derived	TRUE
XL_HDL_P	Concentration of Very Large HDL Particles	mmol/L	Lipoprotein subclasses	Very large HDL (average diameter 14.3 nm)	Non-derived	TRUE
XL_HDL_L	Total Lipids in Very Large HDL	mmol/L	Lipoprotein subclasses	Very large HDL (average diameter 14.3 nm)	Composite	TRUE
XL_HDL_PL	Phospholipids in Very Large HDL	mmol/L	Lipoprotein subclasses	Very large HDL (average diameter 14.3 nm)	Non-derived	TRUE
XL_HDL_C	Cholesterol in Very Large HDL	mmol/L	Lipoprotein subclasses	Very large HDL (average diameter 14.3 nm)	Composite	TRUE
XL_HDL_CE	Cholesteryl Esters in Very Large HDL	mmol/L	Lipoprotein subclasses	Very large HDL (average diameter 14.3 nm)	Non-derived	TRUE
XL_HDL_FC	Free Cholesterol in Very Large HDL	mmol/L	Lipoprotein subclasses	Very large HDL (average diameter 14.3 nm)	Non-derived	TRUE
XL_HDL_TG	Triglycerides in Very Large HDL	mmol/L	Lipoprotein subclasses	Very large HDL (average diameter 14.3 nm)	Non-derived	TRUE
L_HDL_P	Concentration of Large HDL Particles	mmol/L	Lipoprotein subclasses	Large HDL (average diameter 12.1 nm)	Non-derived	TRUE
L_HDL_L	Total Lipids in Large HDL	mmol/L	Lipoprotein subclasses	Large HDL (average diameter 12.1 nm)	Composite	TRUE
L_HDL_PL	Phospholipids in Large HDL	mmol/L	Lipoprotein subclasses	Large HDL (average diameter 12.1 nm)	Non-derived	TRUE
L_HDL_C	Cholesterol in Large HDL	mmol/L	Lipoprotein subclasses	Large HDL (average diameter 12.1 nm)	Composite	TRUE
L_HDL_CE	Cholesteryl Esters in Large HDL	mmol/L	Lipoprotein subclasses	Large HDL (average diameter 12.1 nm)	Non-derived	TRUE
L_HDL_FC	Free Cholesterol in Large HDL	mmol/L	Lipoprotein subclasses	Large HDL (average diameter 12.1 nm)	Non-derived	TRUE
L_HDL_TG	Triglycerides in Large HDL	mmol/L	Lipoprotein subclasses	Large HDL (average diameter 12.1 nm)	Non-derived	TRUE
M_HDL_P	Concentration of Medium HDL Particles	mmol/L	Lipoprotein subclasses	Medium HDL (average diameter 10.9 nm)	Non-derived	TRUE
M_HDL_L	Total Lipids in Medium HDL	mmol/L	Lipoprotein subclasses	Medium HDL (average diameter 10.9 nm)	Composite	TRUE
M_HDL_PL	Phospholipids in Medium HDL	mmol/L	Lipoprotein subclasses	Medium HDL (average diameter 10.9 nm)	Non-derived	TRUE
M_HDL_C	Cholesterol in Medium HDL	mmol/L	Lipoprotein subclasses	Medium HDL (average diameter 10.9 nm)	Composite	TRUE
M_HDL_CE	Cholesteryl Esters in Medium HDL	mmol/L	Lipoprotein subclasses	Medium HDL (average diameter 10.9 nm)	Non-derived	TRUE
M_HDL_FC	Free Cholesterol in Medium HDL	mmol/L	Lipoprotein subclasses	Medium HDL (average diameter 10.9 nm)	Non-derived	TRUE
M_HDL_TG	Triglycerides in Medium HDL	mmol/L	Lipoprotein subclasses	Medium HDL (average diameter 10.9 nm)	Non-derived	TRUE
S_HDL_P	Concentration of Small HDL Particles	mmol/L	Lipoprotein subclasses	Small HDL (average diameter 8.7 nm)	Non-derived	TRUE
S_HDL_L	Total Lipids in Small HDL	mmol/L	Lipoprotein subclasses	Small HDL (average diameter 8.7 nm)	Composite	TRUE
S_HDL_PL	Phospholipids in Small HDL	mmol/L	Lipoprotein subclasses	Small HDL (average diameter 8.7 nm)	Non-derived	TRUE
S_HDL_C	Cholesterol in Small HDL	mmol/L	Lipoprotein subclasses	Small HDL (average diameter 8.7 nm)	Composite	TRUE
S_HDL_CE	Cholesteryl Esters in Small HDL	mmol/L	Lipoprotein subclasses	Small HDL (average diameter 8.7 nm)	Non-derived	TRUE
S_HDL_FC	Free Cholesterol in Small HDL	mmol/L	Lipoprotein subclasses	Small HDL (average diameter 8.7 nm)	Non-derived	TRUE
S_HDL_TG	Triglycerides in Small HDL	mmol/L	Lipoprotein subclasses	Small HDL (average diameter 8.7 nm)	Non-derived	TRUE
XXL_VLDL_PL_pct	Phospholipids to Total Lipids in Chylomicrons and Extremely Large VLDL percentage	%	Relative lipoprotein lipid concentrations	Chylomicrons and extremely large VLDL ratios	Percentage	TRUE
XXL_VLDL_C_pct	Cholesterol to Total Lipids in Chylomicrons and Extremely Large VLDL percentage	%	Relative lipoprotein lipid concentrations	Chylomicrons and extremely large VLDL ratios	Percentage	TRUE
XXL_VLDL_CE_pct	Cholesteryl Esters to Total Lipids in Chylomicrons and Extremely Large VLDL percentage	%	Relative lipoprotein lipid concentrations	Chylomicrons and extremely large VLDL ratios	Percentage	TRUE
XXL_VLDL_FC_pct	Free Cholesterol to Total Lipids in Chylomicrons and Extremely Large VLDL percentage	%	Relative lipoprotein lipid concentrations	Chylomicrons and extremely large VLDL ratios	Percentage	TRUE
XXL_VLDL_TG_pct	Triglycerides to Total Lipids in Chylomicrons and Extremely Large VLDL percentage	%	Relative lipoprotein lipid concentrations	Chylomicrons and extremely large VLDL ratios	Percentage	TRUE
XL_VLDL_PL_pct	Phospholipids to Total Lipids in Very Large VLDL percentage	%	Relative lipoprotein lipid concentrations	Very large VLDL ratios	Percentage	TRUE
XL_VLDL_C_pct	Cholesterol to Total Lipids in Very Large VLDL percentage	%	Relative lipoprotein lipid concentrations	Very large VLDL ratios	Percentage	TRUE
XL_VLDL_CE_pct	Cholesteryl Esters to Total Lipids in Very Large VLDL percentage	%	Relative lipoprotein lipid concentrations	Very large VLDL ratios	Percentage	TRUE
XL_VLDL_FC_pct	Free Cholesterol to Total Lipids in Very Large VLDL percentage	%	Relative lipoprotein lipid concentrations	Very large VLDL ratios	Percentage	TRUE
XL_VLDL_TG_pct	Triglycerides to Total Lipids in Very Large VLDL percentage	%	Relative lipoprotein lipid concentrations	Very large VLDL ratios	Percentage	TRUE
L_VLDL_PL_pct	Phospholipids to Total Lipids in Large VLDL percentage	%	Relative lipoprotein lipid concentrations	Large VLDL ratios	Percentage	TRUE
L_VLDL_C_pct	Cholesterol to Total Lipids in Large VLDL percentage	%	Relative lipoprotein lipid concentrations	Large VLDL ratios	Percentage	TRUE
L_VLDL_CE_pct	Cholesteryl Esters to Total Lipids in Large VLDL percentage	%	Relative lipoprotein lipid concentrations	Large VLDL ratios	Percentage	TRUE
L_VLDL_FC_pct	Free Cholesterol to Total Lipids in Large VLDL percentage	%	Relative lipoprotein lipid concentrations	Large VLDL ratios	Percentage	TRUE
L_VLDL_TG_pct	Triglycerides to Total Lipids in Large VLDL percentage	%	Relative lipoprotein lipid concentrations	Large VLDL ratios	Percentage	TRUE
M_VLDL_PL_pct	Phospholipids to Total Lipids in Medium VLDL percentage	%	Relative lipoprotein lipid concentrations	Medium VLDL ratios	Percentage	TRUE
M_VLDL_C_pct	Cholesterol to Total Lipids in Medium VLDL percentage	%	Relative lipoprotein lipid concentrations	Medium VLDL ratios	Percentage	TRUE
M_VLDL_CE_pct	Cholesteryl Esters to Total Lipids in Medium VLDL percentage	%	Relative lipoprotein lipid concentrations	Medium VLDL ratios	Percentage	TRUE
M_VLDL_FC_pct	Free Cholesterol to Total Lipids in Medium VLDL percentage	%	Relative lipoprotein lipid concentrations	Medium VLDL ratios	Percentage	TRUE
M_VLDL_TG_pct	Triglycerides to Total Lipids in Medium VLDL percentage	%	Relative lipoprotein lipid concentrations	Medium VLDL ratios	Percentage	TRUE
S_VLDL_PL_pct	Phospholipids to Total Lipids in Small VLDL percentage	%	Relative lipoprotein lipid concentrations	Small VLDL ratios	Percentage	TRUE
S_VLDL_C_pct	Cholesterol to Total Lipids in Small VLDL percentage	%	Relative lipoprotein lipid concentrations	Small VLDL ratios	Percentage	TRUE
S_VLDL_CE_pct	Cholesteryl Esters to Total Lipids in Small VLDL percentage	%	Relative lipoprotein lipid concentrations	Small VLDL ratios	Percentage	TRUE
S_VLDL_FC_pct	Free Cholesterol to Total Lipids in Small VLDL percentage	%	Relative lipoprotein lipid concentrations	Small VLDL ratios	Percentage	TRUE
S_VLDL_TG_pct	Triglycerides to Total Lipids in Small VLDL percentage	%	Relative lipoprotein lipid concentrations	Small VLDL ratios	Percentage	TRUE
XS_VLDL_PL_pct	Phospholipids to Total Lipids in Very Small VLDL percentage	%	Relative lipoprotein lipid concentrations	Very small VLDL ratios	Percentage	TRUE
XS_VLDL_C_pct	Cholesterol to Total Lipids in Very Small VLDL percentage	%	Relative lipoprotein lipid concentrations	Very small VLDL ratios	Percentage	TRUE
XS_VLDL_CE_pct	Cholesteryl Esters to Total Lipids in Very Small VLDL percentage	%	Relative lipoprotein lipid concentrations	Very small VLDL ratios	Percentage	TRUE
XS_VLDL_FC_pct	Free Cholesterol to Total Lipids in Very Small VLDL percentage	%	Relative lipoprotein lipid concentrations	Very small VLDL ratios	Percentage	TRUE
XS_VLDL_TG_pct	Triglycerides to Total Lipids in Very Small VLDL percentage	%	Relative lipoprotein lipid concentrations	Very small VLDL ratios	Percentage	TRUE
IDL_PL_pct	Phospholipids to Total Lipids in IDL percentage	%	Relative lipoprotein lipid concentrations	IDL ratios	Percentage	TRUE
IDL_C_pct	Cholesterol to Total Lipids in IDL percentage	%	Relative lipoprotein lipid concentrations	IDL ratios	Percentage	TRUE
IDL_CE_pct	Cholesteryl Esters to Total Lipids in IDL percentage	%	Relative lipoprotein lipid concentrations	IDL ratios	Percentage	TRUE
IDL_FC_pct	Free Cholesterol to Total Lipids in IDL percentage	%	Relative lipoprotein lipid concentrations	IDL ratios	Percentage	TRUE
IDL_TG_pct	Triglycerides to Total Lipids in IDL percentage	%	Relative lipoprotein lipid concentrations	IDL ratios	Percentage	TRUE
L_LDL_PL_pct	Phospholipids to Total Lipids in Large LDL percentage	%	Relative lipoprotein lipid concentrations	Large LDL ratios	Percentage	TRUE
L_LDL_C_pct	Cholesterol to Total Lipids in Large LDL percentage	%	Relative lipoprotein lipid concentrations	Large LDL ratios	Percentage	TRUE
L_LDL_CE_pct	Cholesteryl Esters to Total Lipids in Large LDL percentage	%	Relative lipoprotein lipid concentrations	Large LDL ratios	Percentage	TRUE
L_LDL_FC_pct	Free Cholesterol to Total Lipids in Large LDL percentage	%	Relative lipoprotein lipid concentrations	Large LDL ratios	Percentage	TRUE
L_LDL_TG_pct	Triglycerides to Total Lipids in Large LDL percentage	%	Relative lipoprotein lipid concentrations	Large LDL ratios	Percentage	TRUE
M_LDL_PL_pct	Phospholipids to Total Lipids in Medium LDL percentage	%	Relative lipoprotein lipid concentrations	Medium LDL ratios	Percentage	TRUE
M_LDL_C_pct	Cholesterol to Total Lipids in Medium LDL percentage	%	Relative lipoprotein lipid concentrations	Medium LDL ratios	Percentage	TRUE
M_LDL_CE_pct	Cholesteryl Esters to Total Lipids in Medium LDL percentage	%	Relative lipoprotein lipid concentrations	Medium LDL ratios	Percentage	TRUE
M_LDL_FC_pct	Free Cholesterol to Total Lipids in Medium LDL percentage	%	Relative lipoprotein lipid concentrations	Medium LDL ratios	Percentage	TRUE
M_LDL_TG_pct	Triglycerides to Total Lipids in Medium LDL percentage	%	Relative lipoprotein lipid concentrations	Medium LDL ratios	Percentage	TRUE
S_LDL_PL_pct	Phospholipids to Total Lipids in Small LDL percentage	%	Relative lipoprotein lipid concentrations	Small LDL ratios	Percentage	TRUE
S_LDL_C_pct	Cholesterol to Total Lipids in Small LDL percentage	%	Relative lipoprotein lipid concentrations	Small LDL ratios	Percentage	TRUE
S_LDL_CE_pct	Cholesteryl Esters to Total Lipids in Small LDL percentage	%	Relative lipoprotein lipid concentrations	Small LDL ratios	Percentage	TRUE
S_LDL_FC_pct	Free Cholesterol to Total Lipids in Small LDL percentage	%	Relative lipoprotein lipid concentrations	Small LDL ratios	Percentage	TRUE
S_LDL_TG_pct	Triglycerides to Total Lipids in Small LDL percentage	%	Relative lipoprotein lipid concentrations	Small LDL ratios	Percentage	TRUE
XL_HDL_PL_pct	Phospholipids to Total Lipids in Very Large HDL percentage	%	Relative lipoprotein lipid concentrations	Very large HDL ratios	Percentage	TRUE
XL_HDL_C_pct	Cholesterol to Total Lipids in Very Large HDL percentage	%	Relative lipoprotein lipid concentrations	Very large HDL ratios	Percentage	TRUE
XL_HDL_CE_pct	Cholesteryl Esters to Total Lipids in Very Large HDL percentage	%	Relative lipoprotein lipid concentrations	Very large HDL ratios	Percentage	TRUE
XL_HDL_FC_pct	Free Cholesterol to Total Lipids in Very Large HDL percentage	%	Relative lipoprotein lipid concentrations	Very large HDL ratios	Percentage	TRUE
XL_HDL_TG_pct	Triglycerides to Total Lipids in Very Large HDL percentage	%	Relative lipoprotein lipid concentrations	Very large HDL ratios	Percentage	TRUE
L_HDL_PL_pct	Phospholipids to Total Lipids in Large HDL percentage	%	Relative lipoprotein lipid concentrations	Large HDL ratios	Percentage	TRUE
L_HDL_C_pct	Cholesterol to Total Lipids in Large HDL percentage	%	Relative lipoprotein lipid concentrations	Large HDL ratios	Percentage	TRUE
L_HDL_CE_pct	Cholesteryl Esters to Total Lipids in Large HDL percentage	%	Relative lipoprotein lipid concentrations	Large HDL ratios	Percentage	TRUE
L_HDL_FC_pct	Free Cholesterol to Total Lipids in Large HDL percentage	%	Relative lipoprotein lipid concentrations	Large HDL ratios	Percentage	TRUE
L_HDL_TG_pct	Triglycerides to Total Lipids in Large HDL percentage	%	Relative lipoprotein lipid concentrations	Large HDL ratios	Percentage	TRUE
M_HDL_PL_pct	Phospholipids to Total Lipids in Medium HDL percentage	%	Relative lipoprotein lipid concentrations	Medium HDL ratios	Percentage	TRUE
M_HDL_C_pct	Cholesterol to Total Lipids in Medium HDL percentage	%	Relative lipoprotein lipid concentrations	Medium HDL ratios	Percentage	TRUE
M_HDL_CE_pct	Cholesteryl Esters to Total Lipids in Medium HDL percentage	%	Relative lipoprotein lipid concentrations	Medium HDL ratios	Percentage	TRUE
M_HDL_FC_pct	Free Cholesterol to Total Lipids in Medium HDL percentage	%	Relative lipoprotein lipid concentrations	Medium HDL ratios	Percentage	TRUE
M_HDL_TG_pct	Triglycerides to Total Lipids in Medium HDL percentage	%	Relative lipoprotein lipid concentrations	Medium HDL ratios	Percentage	TRUE
S_HDL_PL_pct	Phospholipids to Total Lipids in Small HDL percentage	%	Relative lipoprotein lipid concentrations	Small HDL ratios	Percentage	TRUE
S_HDL_C_pct	Cholesterol to Total Lipids in Small HDL percentage	%	Relative lipoprotein lipid concentrations	Small HDL ratios	Percentage	TRUE
S_HDL_CE_pct	Cholesteryl Esters to Total Lipids in Small HDL percentage	%	Relative lipoprotein lipid concentrations	Small HDL ratios	Percentage	TRUE
S_HDL_FC_pct	Free Cholesterol to Total Lipids in Small HDL percentage	%	Relative lipoprotein lipid concentrations	Small HDL ratios	Percentage	TRUE
S_HDL_TG_pct	Triglycerides to Total Lipids in Small HDL percentage	%	Relative lipoprotein lipid concentrations	Small HDL ratios	Percentage	TRUE
HDL_C_pct	Cholesterol to Total Lipids in HDL percentage	%	Relative lipid concentrations		Percentage	FALSE
HDL_CE_pct	Cholesteryl Esters to Total Lipids in HDL percentage	%	Relative lipid concentrations		Percentage	FALSE
HDL_CE_pct_C	Cholesteryl Esters to Cholesterol in HDL percentage	%	Relative cholesterol concentrations		Percentage	FALSE
HDL_FC_by_CE	Free Cholesterol to Cholesteryl Esters in HDL percentage	ratio	Relative lipid concentrations		Ratio	FALSE
HDL_FC_pct	Free Cholesterol to Total Lipids in HDL percentage	%	Relative lipid concentrations		Percentage	FALSE
HDL_FC_pct_C	Free Cholesterol to Cholesterol in HDL percentage	%	Relative cholesterol concentrations		Percentage	FALSE
HDL_PL_pct	Phospholipids to Total Lipids in HDL percentage	%	Relative lipid concentrations		Percentage	FALSE
HDL_TG_pct	Triglycerides to Total Lipids in HDL percentage	%	Relative lipid concentrations		Percentage	FALSE
IDL_CE_pct_C	Cholesteryl Esters to Cholesterol in IDL percentage	%	Relative lipoprotein cholesterol concentrations	IDL ratios	Percentage	FALSE
IDL_FC_by_CE	Free Cholesterol to Cholesteryl Esters in IDL percentage	ratio	Relative lipoprotein lipid concentrations	IDL ratios	Ratio	FALSE
IDL_FC_pct_C	Free Cholesterol to Cholesterol in IDL percentage	%	Relative lipoprotein cholesterol concentrations	IDL ratios	Percentage	FALSE
L_HDL_CE_pct_C	Cholesteryl Esters to Cholesterol in Large HDL percentage	%	Relative lipoprotein cholesterol concentrations	Large HDL ratios	Percentage	FALSE
L_HDL_FC_by_CE	Free Cholesterol to Cholesteryl Esters in Large HDL ratio	ratio	Relative lipoprotein lipid concentrations	Large HDL ratios	Ratio	FALSE
L_HDL_FC_pct_C	Free Cholesterol to Cholesterol in Large HDL percentage	%	Relative lipoprotein cholesterol concentrations	Large HDL ratios	Percentage	FALSE
L_LDL_CE_pct_C	Cholesteryl Esters to Cholesterol in Large LDL percentage	%	Relative lipoprotein cholesterol concentrations	Large LDL ratios	Percentage	FALSE
L_LDL_FC_by_CE	Free Cholesterol to Cholesteryl Esters in Large LDL ratio	ratio	Relative lipoprotein lipid concentrations	Large LDL ratios	Ratio	FALSE
L_LDL_FC_pct_C	Free Cholesterol to Cholesterol in Large LDL percentage	%	Relative lipoprotein cholesterol concentrations	Large LDL ratios	Percentage	FALSE
L_VLDL_CE_pct_C	Cholesteryl Esters to Cholesterol in Large VLDL percentage	%	Relative lipoprotein cholesterol concentrations	Large VLDL ratios	Percentage	FALSE
L_VLDL_FC_by_CE	Free Cholesterol to Cholesteryl Esters in Large VLDL ratio	ratio	Relative lipoprotein lipid concentrations	Large VLDL ratios	Ratio	FALSE
L_VLDL_FC_pct_C	Free Cholesterol to Cholesterol in Large VLDL percentage	%	Relative lipoprotein cholesterol concentrations	Large VLDL ratios	Percentage	FALSE
LDL_C_pct	Cholesterol to Total Lipids in LDL percentage	%	Relative lipid concentrations		Percentage	FALSE
LDL_CE_pct	Cholesteryl Esters to Total Lipids in LDL percentage	%	Relative lipid concentrations		Percentage	FALSE
LDL_CE_pct_C	Cholesteryl Esters to Cholesterol in LDL percentage	%	Relative cholesterol concentrations		Percentage	FALSE
LDL_FC_by_CE	Free Cholesterol to Cholesteryl Esters in LDL percentage	ratio	Relative lipid concentrations		Ratio	FALSE
LDL_FC_pct	Free Cholesterol to Total Lipids in LDL percentage	%	Relative lipid concentrations		Percentage	FALSE
LDL_FC_pct_C	Free Cholesterol to Cholesterol in LDL percentage	%	Relative cholesterol concentrations		Percentage	FALSE
LDL_PL_pct	Phospholipids to Total Lipids in LDL percentage	%	Relative lipid concentrations		Percentage	FALSE
LDL_TG_pct	Triglycerides to Total Lipids in LDL percentage	%	Relative lipid concentrations		Percentage	FALSE
M_HDL_CE_pct_C	Cholesteryl Esters to Cholesterol in Medium HDL percentage	%	Relative lipoprotein cholesterol concentrations	Medium HDL ratios	Percentage	FALSE
M_HDL_FC_by_CE	Free Cholesterol to Cholesteryl Esters in Medium HDL ratio	ratio	Relative lipoprotein lipid concentrations	Medium HDL ratios	Ratio	FALSE
M_HDL_FC_pct_C	Free Cholesterol to Cholesterol in Medium HDL percentage	%	Relative lipoprotein cholesterol concentrations	Medium HDL ratios	Percentage	FALSE
M_LDL_CE_pct_C	Cholesteryl Esters to Cholesterol in Medium LDL percentage	%	Relative lipoprotein cholesterol concentrations	Medium LDL ratios	Percentage	FALSE
M_LDL_FC_by_CE	Free Cholesterol to Cholesteryl Esters in Medium LDL ratio	ratio	Relative lipoprotein lipid concentrations	Medium LDL ratios	Ratio	FALSE
M_LDL_FC_pct_C	Free Cholesterol to Cholesterol in Medium LDL percentage	%	Relative lipoprotein cholesterol concentrations	Medium LDL ratios	Percentage	FALSE
M_VLDL_CE_pct_C	Cholesteryl Esters to Cholesterol in Medium VLDL percentage	%	Relative lipoprotein cholesterol concentrations	Medium VLDL ratios	Percentage	FALSE
M_VLDL_FC_by_CE	Free Cholesterol to Cholesteryl Esters in Medium VLDL ratio	ratio	Relative lipoprotein lipid concentrations	Medium VLDL ratios	Ratio	FALSE
M_VLDL_FC_pct_C	Free Cholesterol to Cholesterol in Medium VLDL percentage	%	Relative lipoprotein cholesterol concentrations	Medium VLDL ratios	Percentage	FALSE
Omega_3_pct_PUFA	Omega-3 Fatty Acids to Polyunsaturated Fatty Acids percentage	%	Fatty acids	Fatty acid ratios	Percentage	FALSE
Omega_6_pct_PUFA	Omega-6 Fatty Acids to Polyunsaturated Fatty Acids percentage	%	Fatty acids	Fatty acid ratios	Percentage	FALSE
S_HDL_CE_pct_C	Cholesteryl Esters to Cholesterol in Small HDL percentage	%	Relative lipoprotein cholesterol concentrations	Small HDL ratios	Percentage	FALSE
S_HDL_FC_by_CE	Free Cholesterol to Cholesteryl Esters in Small HDL ratio	ratio	Relative lipoprotein lipid concentrations	Small HDL ratios	Ratio	FALSE
S_HDL_FC_pct_C	Free Cholesterol to Cholesterol in Small HDL percentage	%	Relative lipoprotein cholesterol concentrations	Small HDL ratios	Percentage	FALSE
S_LDL_CE_pct_C	Cholesteryl Esters to Cholesterol in Small LDL percentage	%	Relative lipoprotein cholesterol concentrations	Small LDL ratios	Percentage	FALSE
S_LDL_FC_by_CE	Free Cholesterol to Cholesteryl Esters in Small LDL ratio	ratio	Relative lipoprotein lipid concentrations	Small LDL ratios	Ratio	FALSE
S_LDL_FC_pct_C	Free Cholesterol to Cholesterol in Small LDL percentage	%	Relative lipoprotein cholesterol concentrations	Small LDL ratios	Percentage	FALSE
S_VLDL_CE_pct_C	Cholesteryl Esters to Cholesterol in Small VLDL percentage	%	Relative lipoprotein cholesterol concentrations	Small VLDL ratios	Percentage	FALSE
S_VLDL_FC_by_CE	Free Cholesterol to Cholesteryl Esters in Small VLDL ratio	ratio	Relative lipoprotein lipid concentrations	Small VLDL ratios	Ratio	FALSE
S_VLDL_FC_pct_C	Free Cholesterol to Cholesterol in Small VLDL percentage	%	Relative lipoprotein cholesterol concentrations	Small VLDL ratios	Percentage	FALSE
Total_C_pct	Total Cholesterol to Total Lipids percentage	%	Relative lipid concentrations		Percentage	FALSE
Total_CE_pct	Total Esterified Cholesterol to Total Lipids percentage	%	Relative lipid concentrations		Percentage	FALSE
Total_CE_pct_C	Total Esterified Cholesterol to Total Cholesterol percentage	%	Relative cholesterol concentrations		Percentage	FALSE
Total_FC_by_CE	Total Free Cholesterol to Total Esterified Cholesterol ratio	ratio	Relative lipid concentrations		Ratio	FALSE
Total_FC_pct	Total Free Cholesterol to Total Lipids percentage	%	Relative lipid concentrations		Percentage	FALSE
Total_FC_pct_C	Total Free Cholesterol to Total Cholesterol percentage	%	Relative cholesterol concentrations		Percentage	FALSE
Total_PL_pct	Total Phospholipids to Total Lipids percentage	%	Relative lipid concentrations		Percentage	FALSE
Total_TG_pct	Total Triglycerides to Total Lipids percentage	%	Relative lipid concentrations		Percentage	FALSE
VLDL_C_pct	Cholesterol to Total Lipids in VLDL percentage	%	Relative lipid concentrations		Percentage	FALSE
VLDL_CE_pct	Cholesteryl Esters to Total Lipids in VLDL percentage	%	Relative lipid concentrations		Percentage	FALSE
VLDL_CE_pct_C	Cholesteryl Esters to Cholesterol in VLDL percentage	%	Relative cholesterol concentrations		Percentage	FALSE
VLDL_FC_by_CE	Free Cholesterol to Cholesteryl Esters in VLDL percentage	ratio	Relative lipid concentrations		Ratio	FALSE
VLDL_FC_pct	Free Cholesterol to Total Lipids in VLDL percentage	%	Relative lipid concentrations		Percentage	FALSE
VLDL_FC_pct_C	Free Cholesterol to Cholesterol in VLDL percentage	%	Relative cholesterol concentrations		Percentage	FALSE
VLDL_PL_pct	Phospholipids to Total Lipids in VLDL percentage	%	Relative lipid concentrations		Percentage	FALSE
VLDL_TG_pct	Triglycerides to Total Lipids in VLDL percentage	%	Relative lipid concentrations		Percentage	FALSE
XL_HDL_CE_pct_C	Cholesteryl Esters to Cholesterol in Very Large HDL percentage	%	Relative lipoprotein cholesterol concentrations	Very large HDL ratios	Percentage	FALSE
XL_HDL_FC_by_CE	Free Cholesterol to Cholesteryl Esters in Very Large HDL ratio	ratio	Relative lipoprotein lipid concentrations	Very large HDL ratios	Ratio	FALSE
XL_HDL_FC_pct_C	Free Cholesterol to Cholesterol in Very Large HDL percentage	%	Relative lipoprotein cholesterol concentrations	Very large HDL ratios	Percentage	FALSE
XL_VLDL_CE_pct_C	Cholesteryl Esters to Cholesterol in Very Large VLDL percentage	%	Relative lipoprotein cholesterol concentrations	Very large VLDL ratios	Percentage	FALSE
XL_VLDL_FC_by_CE	Free Cholesterol to Cholesteryl Esters in Very Large VLDL ratio	ratio	Relative lipoprotein lipid concentrations	Very large VLDL ratios	Ratio	FALSE
XL_VLDL_FC_pct_C	Free Cholesterol to Cholesterol in Very Large VLDL percentage	%	Relative lipoprotein cholesterol concentrations	Very large VLDL ratios	Percentage	FALSE
XS_VLDL_CE_pct_C	Cholesteryl Esters to Cholesterol in Very Small VLDL percentage	%	Relative lipoprotein cholesterol concentrations	Very small VLDL ratios	Percentage	FALSE
XS_VLDL_FC_by_CE	Free Cholesterol to Cholesteryl Esters in Very Small VLDL ratio	ratio	Relative lipoprotein lipid concentrations	Very small VLDL ratios	Ratio	FALSE
XS_VLDL_FC_pct_C	Free Cholesterol to Cholesterol in Very Small VLDL percentage	%	Relative lipoprotein cholesterol concentrations	Very small VLDL ratios	Percentage	FALSE
XXL_VLDL_CE_pct_C	Cholesteryl Esters to Cholesterol in Chylomicrons and Extremely Large VLDL percentage	%	Relative lipoprotein cholesterol concentrations	Chylomicrons and extremely large VLDL ratios	Percentage	FALSE
XXL_VLDL_FC_by_CE	Free Cholesterol to Cholesteryl Esters in Chylomicrons and Extremely Large VLDL ratio	ratio	Relative lipoprotein lipid concentrations	Chylomicrons and extremely large VLDL ratios	Ratio	FALSE
XXL_VLDL_FC_pct_C	Free Cholesterol to Cholesterol in Chylomicrons and Extremely Large VLDL percentage	%	Relative lipoprotein cholesterol concentrations	Chylomicrons and extremely large VLDL ratios	Percentage	FALSE

### Sheet: ST2
Supplementary Table 2. International Classification of Diseases codes for endpoints included in analysis
Outcome	ICD 9 Codes	ICD 10 Codes
All stroke	430.X, 431.X, 434.X, 434.0, 434.1, 434.9, 436.X	I60, I60.0, I60.1, I60.2, I60.3, I60.4, I60.5, I60.6, I60.7, I60.8, I60.9, I61, I61.0, I61.1, I61.2, I61.3, I61.4, I61.5, I61.6, I61.8, I61.9, I63, I63.0, I63.1, I63.2, I63.3, I63.4, I63.5, I63.6, I63.8, I63.9, I64.X
Ischemic stroke	434.X, 434.0, 434.1, 434.9, 436.X	I63, I63.0, I63.1, I63.2, I63.3, I63.4, I63.5, I63.6, I63.8, I63.9, I64.X
Intracerebral hemorrhage	431.X	I61, I61.0, I61.1, I61.2, I61.3, I61.4, I61.5, I61.6, I61.8, I61.9
All-cause dementia	290.2, 290.3, 290.4, 291.2, 294.1, 331.0, 331.1, 331.2, 331.5	A81.0, F00, F00.0, F00.1, F00.2, F00.9, F01, F01.0, F01.1, F01.2, F01.3, F01.8, F01.9, F02, F02.0, F02.1, F02.2, F02.3, F02.4, F02.8, F03, F05.1, F10.6, G30, G30.0, G30.1, G30.8, G30.9, G31.0, G31.1, G31.8, I67.3
Alzheimer’s disease	331	F00, F00.0, F00.1, F00.2, F00.9, G30, G30.0, G30.1, G30.8, G30.9,
Vascular dementia	290.4	F01, F01.0, F01.1, F01.2, F01.3, F01.8, F01.9, I67.3

### Sheet: ST3
Supplementary Table 3. All results for association of stroke, dementia, and MRI markers at baseline per 1-SD higher metabolite levels with basic adjustment
Biomarker	Description	Units	Group	Subgroup	Type	Nightingale	Outcome	n	Beta	SE	t / z	P	log10 P	FDR q	OR	OR LCI	OR UCI
Acetate	Acetate	mmol/L	Ketone bodies		Non-derived	TRUE	ep1_allcause_dementia_alg	116993	0.049045	0.0106283	4.61458	3.94315e-06	5.40416	9.42297e-06	1.05027	1.02862	1.07238
Acetoacetate	Acetoacetate	mmol/L	Ketone bodies		Non-derived	TRUE	ep1_allcause_dementia_alg	117612	0.122805	0.029225	4.20203	2.64727e-05	4.5772	5.81327e-05	1.13066	1.06772	1.19732
Acetone	Acetone	mmol/L	Ketone bodies		Non-derived	TRUE	ep1_allcause_dementia_alg	117410	0.278067	0.066107	4.20631	2.59766e-05	4.58542	5.74312e-05	1.32057	1.16009	1.50326
Ala	Alanine	mmol/L	Amino acids		Non-derived	TRUE	ep1_allcause_dementia_alg	117062	-0.00626902	0.00580553	-1.07984	0.280218	0.552505	0.33411	0.993751	0.982507	1.00512
Albumin	Albumin	g/l	Fluid balance		Non-derived	TRUE	ep1_allcause_dementia_alg	116199	-0.00045532	0.000121072	-3.76075	0.00016949	3.77086	0.000331833	0.999545	0.999308	0.999782
ApoA1	Apolipoprotein A1	g/l	Apolipoproteins		Non-derived	TRUE	ep1_allcause_dementia_alg	116555	-0.00969011	0.00166254	-5.82849	5.60778e-09	8.25121	1.80448e-08	0.990357	0.987135	0.993589
ApoB	Apolipoprotein B	g/l	Apolipoproteins		Non-derived	TRUE	ep1_allcause_dementia_alg	116426	-0.0150932	0.00181407	-8.32006	8.88512e-17	16.0513	6.87539e-16	0.98502	0.981524	0.988529
ApoB_by_ApoA1	Apolipoprotein B to Apolipoprotein A1 ratio	ratio	Apolipoproteins		Ratio	TRUE	ep1_allcause_dementia_alg	116240	-0.00865393	0.00216905	-3.98973	6.6189e-05	4.17921	0.000137894	0.991383	0.987178	0.995607
Cholines	Total Cholines	mmol/L	Other lipids		Non-derived	TRUE	ep1_allcause_dementia_alg	116165	-0.00890973	0.000970256	-9.18286	4.26419e-20	19.3702	1.25987e-18	0.99113	0.989247	0.993016
Citrate	Citrate	mmol/L	Glycolysis related metabolites		Non-derived	TRUE	ep1_allcause_dementia_alg	116744	0.0775025	0.0314677	2.46292	0.0137824	1.86068	0.0208338	1.08058	1.01595	1.14933
Clinical_LDL_C	Clinical LDL Cholesterol	mmol/L	Cholesterol		Non-derived	TRUE	ep1_allcause_dementia_alg	116656	-0.0044921	0.000502408	-8.94112	3.90681e-19	18.4082	6.68269e-18	0.995518	0.994538	0.996499
Creatinine	Creatinine	mmol/L	Fluid balance		Non-derived	TRUE	ep1_allcause_dementia_alg	112243	0.0615456	0.0273545	2.24993	0.0244556	1.61162	0.0356416	1.06348	1.00796	1.12205
DHA	Docosahexaenoic Acid	mmol/L	Fatty acids		Non-derived	TRUE	ep1_allcause_dementia_alg	117005	-0.0288281	0.00453261	-6.36017	2.0227e-10	9.69407	7.73387e-10	0.971583	0.96299	0.980253
DHA_pct	Docosahexaenoic Acid to Total Fatty Acids percentage	%	Fatty acids	Fatty acid ratios	Percentage	TRUE	ep1_allcause_dementia_alg	115980	-0.0010422	0.000543739	-1.91673	0.0552746	1.25747	0.0761197	0.998958	0.997894	1.00002
Gln	Glutamine	mmol/L	Amino acids		Non-derived	TRUE	ep1_allcause_dementia_alg	116185	-0.00340007	0.0048497	-0.701088	0.483249	0.315829	0.537863	0.996606	0.987177	1.00612
Glucose	Glucose	mmol/L	Glycolysis related metabolites		Non-derived	TRUE	ep1_allcause_dementia_alg	117084	0.00282557	0.000319337	8.84824	9.011e-19	18.0452	1.12637e-17	1.00283	1.0022	1.00346
Gly	Glycine	mmol/L	Amino acids		Non-derived	TRUE	ep1_allcause_dementia_alg	117379	0.00535588	0.00597075	0.89702	0.36971	0.432139	0.425673	1.00537	0.993673	1.0172
GlycA	Glycoprotein Acetyls	mmol/L	Inflammation		Non-derived	TRUE	ep1_allcause_dementia_alg	116421	0.00247131	0.00322412	0.766507	0.443376	0.353228	0.498606	1.00247	0.996159	1.00883
HDL_C	HDL Cholesterol	mmol/L	Cholesterol		Composite	TRUE	ep1_allcause_dementia_alg	116082	-0.00536984	0.00124406	-4.31637	1.5875e-05	4.79929	3.65913e-05	0.994645	0.992222	0.997073
HDL_CE	Cholesteryl Esters in HDL	mmol/L	Cholesteryl esters		Composite	TRUE	ep1_allcause_dementia_alg	116333	-0.00658837	0.00158353	-4.16057	3.17682e-05	4.49801	6.83752e-05	0.993433	0.990355	0.996521
HDL_CE_pct	Cholesteryl Esters to Total Lipids in HDL percentage	%	Relative lipid concentrations		Percentage	FALSE	ep1_allcause_dementia_alg	115621	-6.94505e-05	0.000147269	-0.471591	0.63722	0.195711	0.68575	0.999931	0.999642	1.00022
HDL_CE_pct_C	Cholesteryl Esters to Cholesterol in HDL percentage	%	Relative cholesterol concentrations		Percentage	FALSE	ep1_allcause_dementia_alg	116082	0.000336893	0.000267953	1.25728	0.208654	0.680573	0.259881	1.00034	0.999812	1.00086
HDL_C_pct	Cholesterol to Total Lipids in HDL percentage	%	Relative lipid concentrations		Percentage	FALSE	ep1_allcause_dementia_alg	115621	-0.000125481	0.000134652	-0.931889	0.351396	0.454204	0.409332	0.999875	0.999611	1.00014
HDL_FC	Free Cholesterol in HDL	mmol/L	Free cholesterol		Composite	TRUE	ep1_allcause_dementia_alg	116149	-0.0254526	0.00555259	-4.58391	4.5684e-06	5.34024	1.07589e-05	0.974869	0.964317	0.985536
HDL_FC_by_CE	Free Cholesterol to Cholesteryl Esters in HDL percentage	ratio	Relative lipid concentrations		Ratio	FALSE	ep1_allcause_dementia_alg	116082	-0.0181559	0.0156539	-1.15983	0.246122	0.60885	0.300713	0.982008	0.952336	1.0126
HDL_FC_pct	Free Cholesterol to Total Lipids in HDL percentage	%	Relative lipid concentrations		Percentage	FALSE	ep1_allcause_dementia_alg	115621	-0.00178595	0.000693016	-2.57706	0.00996562	2.0015	0.0153499	0.998216	0.996861	0.999572
HDL_FC_pct_C	Free Cholesterol to Cholesterol in HDL percentage	%	Relative cholesterol concentrations		Percentage	FALSE	ep1_allcause_dementia_alg	116082	-0.000336893	0.000267953	-1.25728	0.208654	0.680573	0.259881	0.999663	0.999138	1.00019
HDL_L	Total Lipids in HDL	mmol/L	Total lipids		Composite	TRUE	ep1_allcause_dementia_alg	115621	-0.00293514	0.000634116	-4.62872	3.68332e-06	5.43376	8.93342e-06	0.997069	0.995831	0.998309
HDL_P	Concentration of HDL Particles	mmol/L	Lipoprotein particle concentrations		Composite	TRUE	ep1_allcause_dementia_alg	116318	-1.24684	0.165921	-7.51469	5.74527e-14	13.2407	3.01163e-13	0.287411	0.20762	0.397867
HDL_PL	Phospholipids in HDL	mmol/L	Phospholipids		Composite	TRUE	ep1_allcause_dementia_alg	116331	-0.00583235	0.00126492	-4.61086	4.0144e-06	5.39638	9.52321e-06	0.994185	0.991723	0.996653
HDL_PL_pct	Phospholipids to Total Lipids in HDL percentage	%	Relative lipid concentrations		Percentage	FALSE	ep1_allcause_dementia_alg	115621	0.000863298	0.000295331	2.92315	0.00346572	2.46021	0.00574673	1.00086	1.00028	1.00144
HDL_TG	Triglycerides in HDL	mmol/L	Triglycerides		Composite	TRUE	ep1_allcause_dementia_alg	116579	-0.0297833	0.00768655	-3.87473	0.000106802	3.97142	0.00021165	0.970656	0.956142	0.98539
HDL_TG_pct	Triglycerides to Total Lipids in HDL percentage	%	Relative lipid concentrations		Percentage	FALSE	ep1_allcause_dementia_alg	115621	-0.000137395	0.000214848	-0.639499	0.5225	0.281914	0.571759	0.999863	0.999442	1.00028
HDL_size	Average Diameter for HDL Particles	nm	Lipoprotein particle sizes		Non-derived	TRUE	ep1_allcause_dementia_alg	117868	-0.000724644	0.00189991	-0.38141	0.7029	0.153107	0.748992	0.999276	0.995561	1.003
His	Histidine	mmol/L	Amino acids		Non-derived	TRUE	ep1_allcause_dementia_alg	117110	-0.115052	0.0387193	-2.97142	0.00296484	2.528	0.0049926	0.89132	0.826181	0.961595
IDL_C	Cholesterol in IDL	mmol/L	Lipoprotein subclasses	IDL (average diameter 28.6 nm)	Composite	TRUE	ep1_allcause_dementia_alg	116471	-0.0155054	0.00174831	-8.86879	7.49594e-19	18.1252	1.01508e-17	0.984614	0.981246	0.987994
IDL_CE	Cholesteryl Esters in IDL	mmol/L	Lipoprotein subclasses	IDL (average diameter 28.6 nm)	Non-derived	TRUE	ep1_allcause_dementia_alg	116656	-0.0214168	0.00235124	-9.10874	8.46149e-20	19.0726	2.29165e-18	0.978811	0.97431	0.983332
IDL_CE_pct	Cholesteryl Esters to Total Lipids in IDL percentage	%	Relative lipoprotein lipid concentrations	IDL ratios	Percentage	TRUE	ep1_allcause_dementia_alg	116316	-0.00103181	0.000148968	-6.92634	4.34104e-12	11.3624	1.80877e-11	0.998969	0.998677	0.99926
IDL_CE_pct_C	Cholesteryl Esters to Cholesterol in IDL percentage	%	Relative lipoprotein cholesterol concentrations	IDL ratios	Percentage	FALSE	ep1_allcause_dementia_alg	116471	-0.00120774	0.000290871	-4.15216	3.29587e-05	4.48203	7.00104e-05	0.998793	0.998224	0.999363
IDL_C_pct	Cholesterol to Total Lipids in IDL percentage	%	Relative lipoprotein lipid concentrations	IDL ratios	Percentage	TRUE	ep1_allcause_dementia_alg	116316	-0.000758687	0.000122625	-6.18705	6.1503e-10	9.2111	2.19654e-09	0.999242	0.999001	0.999482
IDL_FC	Free Cholesterol in IDL	mmol/L	Lipoprotein subclasses	IDL (average diameter 28.6 nm)	Non-derived	TRUE	ep1_allcause_dementia_alg	116563	-0.054609	0.00663622	-8.22893	1.90822e-16	15.7194	1.31951e-15	0.946855	0.934619	0.959252
IDL_FC_by_CE	Free Cholesterol to Cholesteryl Esters in IDL percentage	ratio	Relative lipoprotein lipid concentrations	IDL ratios	Ratio	FALSE	ep1_allcause_dementia_alg	116471	0.0664343	0.0157724	4.21206	2.53247e-05	4.59646	5.63735e-05	1.06869	1.03616	1.10224
IDL_FC_pct	Free Cholesterol to Total Lipids in IDL percentage	%	Relative lipoprotein lipid concentrations	IDL ratios	Percentage	TRUE	ep1_allcause_dementia_alg	116316	-0.00046311	0.000341873	-1.35462	0.17554	0.755623	0.226391	0.999537	0.998867	1.00021
IDL_FC_pct_C	Free Cholesterol to Cholesterol in IDL percentage	%	Relative lipoprotein cholesterol concentrations	IDL ratios	Percentage	FALSE	ep1_allcause_dementia_alg	116471	0.00120774	0.000290871	4.15216	3.29587e-05	4.48203	7.00104e-05	1.00121	1.00064	1.00178
IDL_L	Total Lipids in IDL	mmol/L	Lipoprotein subclasses	IDL (average diameter 28.6 nm)	Composite	TRUE	ep1_allcause_dementia_alg	116316	-0.0113114	0.00129777	-8.71607	2.91715e-18	17.535	3.26922e-17	0.988752	0.98624	0.991271
IDL_P	Concentration of IDL Particles	mmol/L	Lipoprotein subclasses	IDL (average diameter 28.6 nm)	Non-derived	TRUE	ep1_allcause_dementia_alg	116932	-37.53	4.73568	-7.92495	2.30239e-15	14.6378	1.31277e-14	5.02238e-17	4.67535e-21	5.39518e-13
IDL_PL	Phospholipids in IDL	mmol/L	Lipoprotein subclasses	IDL (average diameter 28.6 nm)	Non-derived	TRUE	ep1_allcause_dementia_alg	116496	-0.046386	0.00565751	-8.19901	2.44799e-16	15.6112	1.62366e-15	0.954673	0.944146	0.965318
IDL_PL_pct	Phospholipids to Total Lipids in IDL percentage	%	Relative lipoprotein lipid concentrations	IDL ratios	Percentage	TRUE	ep1_allcause_dementia_alg	116316	0.00239765	0.000397605	6.03023	1.64216e-09	8.78458	5.61699e-09	1.0024	1.00162	1.00318
IDL_TG	Triglycerides in IDL	mmol/L	Lipoprotein subclasses	IDL (average diameter 28.6 nm)	Non-derived	TRUE	ep1_allcause_dementia_alg	116817	-0.0398481	0.0139637	-2.8537	0.00432216	2.3643	0.0070588	0.960935	0.934992	0.987598
IDL_TG_pct	Triglycerides to Total Lipids in IDL percentage	%	Relative lipoprotein lipid concentrations	IDL ratios	Percentage	TRUE	ep1_allcause_dementia_alg	116316	0.000784226	0.000149082	5.26038	1.44012e-07	6.8416	4.00034e-07	1.00078	1.00049	1.00108
Ile	Isoleucine	mmol/L	Amino acids	Branched-chain amino acids	Non-derived	TRUE	ep1_allcause_dementia_alg	117661	-0.0756944	0.0208569	-3.62922	0.000284397	3.54608	0.00054052	0.927099	0.889964	0.965784
LA	Linoleic Acid	mmol/L	Fatty acids		Non-derived	TRUE	ep1_allcause_dementia_alg	116439	-0.00581691	0.000544611	-10.6809	1.28698e-26	25.8904	2.10498e-24	0.9942	0.993139	0.995262
LA_pct	Linoleic Acid to Total Fatty Acids percentage	%	Fatty acids	Fatty acid ratios	Percentage	TRUE	ep1_allcause_dementia_alg	115980	-0.000570185	0.000106388	-5.35948	8.36214e-08	7.07768	2.47063e-07	0.99943	0.999222	0.999638
LDL_C	LDL Cholesterol	mmol/L	Cholesterol		Composite	TRUE	ep1_allcause_dementia_alg	116401	-0.00767749	0.000847409	-9.05996	1.32441e-19	18.878	2.86955e-18	0.992352	0.990705	0.994001
LDL_CE	Cholesteryl Esters in LDL	mmol/L	Cholesteryl esters		Composite	TRUE	ep1_allcause_dementia_alg	116492	-0.0105924	0.00115284	-9.18809	4.06169e-20	19.3913	1.25987e-18	0.989464	0.98723	0.991702
LDL_CE_pct	Cholesteryl Esters to Total Lipids in LDL percentage	%	Relative lipid concentrations		Percentage	FALSE	ep1_allcause_dementia_alg	116055	-0.00268586	0.000302601	-8.8759	7.03261e-19	18.1529	1.01508e-17	0.997318	0.996726	0.997909
LDL_CE_pct_C	Cholesteryl Esters to Cholesterol in LDL percentage	%	Relative cholesterol concentrations		Percentage	FALSE	ep1_allcause_dementia_alg	116401	-0.000224379	0.00020346	-1.10281	0.27011	0.568459	0.325133	0.999776	0.999377	1.00017
LDL_C_pct	Cholesterol to Total Lipids in LDL percentage	%	Relative lipid concentrations		Percentage	FALSE	ep1_allcause_dementia_alg	116055	-0.00149883	0.000208165	-7.2002	6.04847e-13	12.2184	2.73021e-12	0.998502	0.998095	0.99891
LDL_FC	Free Cholesterol in LDL	mmol/L	Free cholesterol		Composite	TRUE	ep1_allcause_dementia_alg	116473	-0.0260756	0.00307019	-8.49315	2.0343e-17	16.6916	1.78688e-16	0.974261	0.968416	0.980142
LDL_FC_by_CE	Free Cholesterol to Cholesteryl Esters in LDL percentage	ratio	Relative lipid concentrations		Ratio	FALSE	ep1_allcause_dementia_alg	116401	0.0139956	0.0110175	1.2703	0.203981	0.69041	0.256953	1.01409	0.99243	1.03623
LDL_FC_pct	Free Cholesterol to Total Lipids in LDL percentage	%	Relative lipid concentrations		Percentage	FALSE	ep1_allcause_dementia_alg	116055	-0.000313361	0.000244046	-1.28403	0.199136	0.700851	0.251825	0.999687	0.999209	1.00016
LDL_FC_pct_C	Free Cholesterol to Cholesterol in LDL percentage	%	Relative cholesterol concentrations		Percentage	FALSE	ep1_allcause_dementia_alg	116401	0.000224379	0.00020346	1.10281	0.27011	0.568459	0.325133	1.00022	0.999826	1.00062
LDL_L	Total Lipids in LDL	mmol/L	Total lipids		Composite	TRUE	ep1_allcause_dementia_alg	116055	-0.00545458	0.000620531	-8.79019	1.51293e-18	17.8202	1.82112e-17	0.99456	0.993351	0.995771
LDL_P	Concentration of LDL Particles	mmol/L	Lipoprotein particle concentrations		Composite	TRUE	ep1_allcause_dementia_alg	116426	-10.5872	1.28846	-8.21697	2.10831e-16	15.6761	1.4275e-15	2.52367e-05	2.01965e-06	0.000315348
LDL_PL	Phospholipids in LDL	mmol/L	Phospholipids		Composite	TRUE	ep1_allcause_dementia_alg	116380	-0.0224705	0.00262366	-8.56455	1.09796e-17	16.9594	1.04952e-16	0.97778	0.972765	0.982821
LDL_PL_pct	Phospholipids to Total Lipids in LDL percentage	%	Relative lipid concentrations		Percentage	FALSE	ep1_allcause_dementia_alg	116055	0.00334626	0.000547751	6.1091	1.00514e-09	8.99777	3.5126e-09	1.00335	1.00228	1.00443
LDL_TG	Triglycerides in LDL	mmol/L	Triglycerides		Composite	TRUE	ep1_allcause_dementia_alg	116462	-0.027549	0.00892692	-3.08606	0.00202878	2.69276	0.00358345	0.972827	0.955954	0.989998
LDL_TG_pct	Triglycerides to Total Lipids in LDL percentage	%	Relative lipid concentrations		Percentage	FALSE	ep1_allcause_dementia_alg	116055	0.00103081	0.000209756	4.91435	8.92e-07	6.04964	2.21298e-06	1.00103	1.00062	1.00144
LDL_size	Average Diameter for LDL Particles	nm	Lipoprotein particle sizes		Non-derived	TRUE	ep1_allcause_dementia_alg	117415	0.000102765	0.00419202	0.0245143	0.980442	0.00857792	0.980442	1.0001	0.991919	1.00835
L_HDL_C	Cholesterol in Large HDL	mmol/L	Lipoprotein subclasses	Large HDL (average diameter 12.1 nm)	Composite	TRUE	ep1_allcause_dementia_alg	117617	-0.00446074	0.00235296	-1.8958	0.0579894	1.23665	0.0788559	0.995549	0.990968	1.00015
L_HDL_CE	Cholesteryl Esters in Large HDL	mmol/L	Lipoprotein subclasses	Large HDL (average diameter 12.1 nm)	Non-derived	TRUE	ep1_allcause_dementia_alg	117709	-0.00572755	0.00301719	-1.89831	0.0576581	1.23914	0.0787348	0.994289	0.988426	1.00019
L_HDL_CE_pct	Cholesteryl Esters to Total Lipids in Large HDL percentage	%	Relative lipoprotein lipid concentrations	Large HDL ratios	Percentage	TRUE	ep1_allcause_dementia_alg	116862	-9.23286e-05	7.90237e-05	-1.16837	0.242662	0.614998	0.297604	0.999908	0.999753	1.00006
L_HDL_CE_pct_C	Cholesteryl Esters to Cholesterol in Large HDL percentage	%	Relative lipoprotein cholesterol concentrations	Large HDL ratios	Percentage	FALSE	ep1_allcause_dementia_alg	117617	-1.81688e-05	0.000128307	-0.141604	0.887393	0.0518839	0.912667	0.999982	0.99973	1.00023
L_HDL_C_pct	Cholesterol to Total Lipids in Large HDL percentage	%	Relative lipoprotein lipid concentrations	Large HDL ratios	Percentage	TRUE	ep1_allcause_dementia_alg	116862	-8.88057e-05	6.88846e-05	-1.2892	0.197333	0.704801	0.251503	0.999911	0.999776	1.00005
L_HDL_FC	Free Cholesterol in Large HDL	mmol/L	Lipoprotein subclasses	Large HDL (average diameter 12.1 nm)	Non-derived	TRUE	ep1_allcause_dementia_alg	117684	-0.0198277	0.0105237	-1.88411	0.0595531	1.2251	0.0806448	0.980368	0.960353	1.0008
L_HDL_FC_by_CE	Free Cholesterol to Cholesteryl Esters in Large HDL ratio	ratio	Relative lipoprotein lipid concentrations	Large HDL ratios	Ratio	FALSE	ep1_allcause_dementia_alg	117617	-5.33132e-06	1.76955e-05	-0.301281	0.763201	0.117361	0.803563	0.999995	0.99996	1.00003
L_HDL_FC_pct	Free Cholesterol to Total Lipids in Large HDL percentage	%	Relative lipoprotein lipid concentrations	Large HDL ratios	Percentage	TRUE	ep1_allcause_dementia_alg	116862	-0.000421298	0.000327404	-1.28678	0.198172	0.702958	0.251586	0.999579	0.998938	1.00022
L_HDL_FC_pct_C	Free Cholesterol to Cholesterol in Large HDL percentage	%	Relative lipoprotein cholesterol concentrations	Large HDL ratios	Percentage	FALSE	ep1_allcause_dementia_alg	117617	1.81688e-05	0.000128307	0.141604	0.887393	0.0518839	0.912667	1.00002	0.999767	1.00027
L_HDL_L	Total Lipids in Large HDL	mmol/L	Lipoprotein subclasses	Large HDL (average diameter 12.1 nm)	Composite	TRUE	ep1_allcause_dementia_alg	116862	-0.00224727	0.00123432	-1.82066	0.0686614	1.16329	0.0922106	0.997755	0.995344	1.00017
L_HDL_P	Concentration of Large HDL Particles	mmol/L	Lipoprotein subclasses	Large HDL (average diameter 12.1 nm)	Non-derived	TRUE	ep1_allcause_dementia_alg	117615	-1.23875	0.516577	-2.398	0.0164866	1.78287	0.0245787	0.289746	0.105268	0.797512
L_HDL_PL	Phospholipids in Large HDL	mmol/L	Lipoprotein subclasses	Large HDL (average diameter 12.1 nm)	Non-derived	TRUE	ep1_allcause_dementia_alg	117524	-0.00468979	0.00261655	-1.79236	0.0730782	1.13621	0.0973378	0.995321	0.99023	1.00044
L_HDL_PL_pct	Phospholipids to Total Lipids in Large HDL percentage	%	Relative lipoprotein lipid concentrations	Large HDL ratios	Percentage	TRUE	ep1_allcause_dementia_alg	116862	0.000370313	0.000122745	3.01692	0.0025541	2.59276	0.00443717	1.00037	1.00013	1.00061
L_HDL_TG	Triglycerides in Large HDL	mmol/L	Lipoprotein subclasses	Large HDL (average diameter 12.1 nm)	Non-derived	TRUE	ep1_allcause_dementia_alg	117020	-0.112666	0.0305011	-3.69384	0.000220996	3.65562	0.000424993	0.893449	0.841602	0.94849
L_HDL_TG_pct	Triglycerides to Total Lipids in Large HDL percentage	%	Relative lipoprotein lipid concentrations	Large HDL ratios	Percentage	TRUE	ep1_allcause_dementia_alg	116862	-7.6561e-05	0.000114285	-0.669914	0.502914	0.298506	0.554058	0.999923	0.999699	1.00015
L_LDL_C	Cholesterol in Large LDL	mmol/L	Lipoprotein subclasses	Large LDL (average diameter 25.5 nm)	Composite	TRUE	ep1_allcause_dementia_alg	116492	-0.0118825	0.00131846	-9.01243	2.04484e-19	18.6893	3.86329e-18	0.988188	0.985637	0.990745
L_LDL_CE	Cholesteryl Esters in Large LDL	mmol/L	Lipoprotein subclasses	Large LDL (average diameter 25.5 nm)	Non-derived	TRUE	ep1_allcause_dementia_alg	116584	-0.0161836	0.00179669	-9.00745	2.13967e-19	18.6697	3.86329e-18	0.983947	0.980488	0.987418
L_LDL_CE_pct	Cholesteryl Esters to Total Lipids in Large LDL percentage	%	Relative lipoprotein lipid concentrations	Large LDL ratios	Percentage	TRUE	ep1_allcause_dementia_alg	116240	-0.00158456	0.000273664	-5.79017	7.04959e-09	8.15184	2.24619e-08	0.998417	0.997881	0.998952
L_LDL_CE_pct_C	Cholesteryl Esters to Cholesterol in Large LDL percentage	%	Relative lipoprotein cholesterol concentrations	Large LDL ratios	Percentage	FALSE	ep1_allcause_dementia_alg	116491	0.000212586	0.000244564	0.869245	0.384715	0.414861	0.43871	1.00021	0.999733	1.00069
L_LDL_C_pct	Cholesterol to Total Lipids in Large LDL percentage	%	Relative lipoprotein lipid concentrations	Large LDL ratios	Percentage	TRUE	ep1_allcause_dementia_alg	116240	-0.00112622	0.000190121	-5.92372	3.15629e-09	8.50082	1.03615e-08	0.998874	0.998502	0.999247
L_LDL_FC	Free Cholesterol in Large LDL	mmol/L	Lipoprotein subclasses	Large LDL (average diameter 25.5 nm)	Non-derived	TRUE	ep1_allcause_dementia_alg	116564	-0.0417907	0.0048141	-8.6809	3.976e-18	17.4006	4.30733e-17	0.959071	0.950064	0.968163
L_LDL_FC_by_CE	Free Cholesterol to Cholesteryl Esters in Large LDL ratio	ratio	Relative lipoprotein lipid concentrations	Large LDL ratios	Ratio	FALSE	ep1_allcause_dementia_alg	116491	-0.00928049	0.0135642	-0.68419	0.493857	0.306399	0.547793	0.990762	0.964769	1.01746
L_LDL_FC_pct	Free Cholesterol to Total Lipids in Large LDL percentage	%	Relative lipoprotein lipid concentrations	Large LDL ratios	Percentage	TRUE	ep1_allcause_dementia_alg	116240	-0.000767593	0.000277097	-2.77012	0.00560439	2.25147	0.00906182	0.999233	0.99869	0.999776
L_LDL_FC_pct_C	Free Cholesterol to Cholesterol in Large LDL percentage	%	Relative lipoprotein cholesterol concentrations	Large LDL ratios	Percentage	FALSE	ep1_allcause_dementia_alg	116491	-0.000212586	0.000244564	-0.869245	0.384715	0.414861	0.43871	0.999787	0.999308	1.00027
L_LDL_L	Total Lipids in Large LDL	mmol/L	Lipoprotein subclasses	Large LDL (average diameter 25.5 nm)	Composite	TRUE	ep1_allcause_dementia_alg	116240	-0.00876812	0.00098946	-8.86152	8.00134e-19	18.0968	1.04017e-17	0.99127	0.98935	0.993194
L_LDL_P	Concentration of Large LDL Particles	mmol/L	Lipoprotein subclasses	Large LDL (average diameter 25.5 nm)	Non-derived	TRUE	ep1_allcause_dementia_alg	116676	-15.6409	2.06247	-7.58359	3.38591e-14	13.4703	1.83404e-13	1.61148e-07	2.82888e-09	9.17988e-06
L_LDL_PL	Phospholipids in Large LDL	mmol/L	Lipoprotein subclasses	Large LDL (average diameter 25.5 nm)	Non-derived	TRUE	ep1_allcause_dementia_alg	116380	-0.0400233	0.00448538	-8.92306	4.59943e-19	18.3373	7.47408e-18	0.960767	0.952358	0.969251
L_LDL_PL_pct	Phospholipids to Total Lipids in Large LDL percentage	%	Relative lipoprotein lipid concentrations	Large LDL ratios	Percentage	TRUE	ep1_allcause_dementia_alg	116240	0.00087266	0.0004573	1.90829	0.0563565	1.24906	0.0772821	1.00087	0.999976	1.00177
L_LDL_TG	Triglycerides in Large LDL	mmol/L	Lipoprotein subclasses	Large LDL (average diameter 25.5 nm)	Non-derived	TRUE	ep1_allcause_dementia_alg	116739	-0.0425419	0.0143154	-2.97177	0.00296151	2.52849	0.0049926	0.95835	0.931835	0.985621
L_LDL_TG_pct	Triglycerides to Total Lipids in Large LDL percentage	%	Relative lipoprotein lipid concentrations	Large LDL ratios	Percentage	TRUE	ep1_allcause_dementia_alg	116240	0.00104906	0.000197181	5.32032	1.03778e-07	6.98389	2.98477e-07	1.00105	1.00066	1.00144
L_VLDL_C	Cholesterol in Large VLDL	mmol/L	Lipoprotein subclasses	Large VLDL (average diameter 53.6 nm)	Composite	TRUE	ep1_allcause_dementia_alg	117571	-0.0460992	0.00771278	-5.97698	2.27957e-09	8.64215	7.55981e-09	0.954947	0.94062	0.969493
L_VLDL_CE	Cholesteryl Esters in Large VLDL	mmol/L	Lipoprotein subclasses	Large VLDL (average diameter 53.6 nm)	Non-derived	TRUE	ep1_allcause_dementia_alg	117846	-0.103975	0.0155547	-6.68447	2.32784e-11	10.633	9.45686e-11	0.901248	0.874186	0.929147
L_VLDL_CE_pct	Cholesteryl Esters to Total Lipids in Large VLDL percentage	%	Relative lipoprotein lipid concentrations	Large VLDL ratios	Percentage	TRUE	ep1_allcause_dementia_alg	117314	-0.000144694	0.000106805	-1.35475	0.1755	0.755723	0.226391	0.999855	0.999646	1.00006
L_VLDL_CE_pct_C	Cholesteryl Esters to Cholesterol in Large VLDL percentage	%	Relative lipoprotein cholesterol concentrations	Large VLDL ratios	Percentage	FALSE	ep1_allcause_dementia_alg	117571	-0.000163424	8.09007e-05	-2.02006	0.0433793	1.36272	0.0607684	0.999837	0.999678	0.999995
L_VLDL_C_pct	Cholesterol to Total Lipids in Large VLDL percentage	%	Relative lipoprotein lipid concentrations	Large VLDL ratios	Percentage	TRUE	ep1_allcause_dementia_alg	117314	-0.000110183	8.37556e-05	-1.31553	0.188334	0.725072	0.240978	0.99989	0.999726	1.00005
L_VLDL_FC	Free Cholesterol in Large VLDL	mmol/L	Lipoprotein subclasses	Large VLDL (average diameter 53.6 nm)	Non-derived	TRUE	ep1_allcause_dementia_alg	117663	-0.0766827	0.0148865	-5.15117	2.59285e-07	6.58622	7.02232e-07	0.926184	0.89955	0.953606
L_VLDL_FC_by_CE	Free Cholesterol to Cholesteryl Esters in Large VLDL ratio	ratio	Relative lipoprotein lipid concentrations	Large VLDL ratios	Ratio	FALSE	ep1_allcause_dementia_alg	117571	0.00574365	0.0021814	2.63301	0.0084642	2.07241	0.013162	1.00576	1.00147	1.01007
L_VLDL_FC_pct	Free Cholesterol to Total Lipids in Large VLDL percentage	%	Relative lipoprotein lipid concentrations	Large VLDL ratios	Percentage	TRUE	ep1_allcause_dementia_alg	117314	-0.000194832	0.000253891	-0.767381	0.442856	0.353737	0.498606	0.999805	0.999308	1.0003
L_VLDL_FC_pct_C	Free Cholesterol to Cholesterol in Large VLDL percentage	%	Relative lipoprotein cholesterol concentrations	Large VLDL ratios	Percentage	FALSE	ep1_allcause_dementia_alg	117571	0.000163424	8.09007e-05	2.02006	0.0433793	1.36272	0.0607684	1.00016	1	1.00032
L_VLDL_L	Total Lipids in Large VLDL	mmol/L	Lipoprotein subclasses	Large VLDL (average diameter 53.6 nm)	Composite	TRUE	ep1_allcause_dementia_alg	117314	-0.0112422	0.00211706	-5.31027	1.09662e-07	6.95995	3.11189e-07	0.988821	0.984726	0.992932
L_VLDL_P	Concentration of Large VLDL Particles	mmol/L	Lipoprotein subclasses	Large VLDL (average diameter 53.6 nm)	Non-derived	TRUE	ep1_allcause_dementia_alg	117591	-334.555	66.9971	-4.99357	5.93571e-07	6.22653	1.49543e-06	5.06699e-146	4.73918e-203	5.41747e-89
L_VLDL_PL	Phospholipids in Large VLDL	mmol/L	Lipoprotein subclasses	Large VLDL (average diameter 53.6 nm)	Non-derived	TRUE	ep1_allcause_dementia_alg	117591	-0.0445571	0.00940544	-4.73738	2.16754e-06	5.66403	5.33674e-06	0.956421	0.938951	0.974216
L_VLDL_PL_pct	Phospholipids to Total Lipids in Large VLDL percentage	%	Relative lipoprotein lipid concentrations	Large VLDL ratios	Percentage	TRUE	ep1_allcause_dementia_alg	117314	-0.000264555	0.00010395	-2.54503	0.0109282	1.96145	0.0167531	0.999735	0.999532	0.999939
L_VLDL_TG	Triglycerides in Large VLDL	mmol/L	Lipoprotein subclasses	Large VLDL (average diameter 53.6 nm)	Non-derived	TRUE	ep1_allcause_dementia_alg	117498	-0.0204867	0.00408501	-5.01511	5.30811e-07	6.27506	1.36916e-06	0.979722	0.971909	0.987597
L_VLDL_TG_pct	Triglycerides to Total Lipids in Large VLDL percentage	%	Relative lipoprotein lipid concentrations	Large VLDL ratios	Percentage	TRUE	ep1_allcause_dementia_alg	117314	0.000145075	6.00806e-05	2.41467	0.015751	1.80269	0.0235902	1.00015	1.00003	1.00026
Lactate	Lactate	mmol/L	Glycolysis related metabolites		Non-derived	TRUE	ep1_allcause_dementia_alg	117247	-0.000544301	0.000340521	-1.59844	0.109949	0.958811	0.144086	0.999456	0.998789	1.00012
Leu	Leucine	mmol/L	Amino acids	Branched-chain amino acids	Non-derived	TRUE	ep1_allcause_dementia_alg	117567	-0.0686549	0.0134815	-5.09251	3.53889e-07	6.45113	9.35072e-07	0.933649	0.909301	0.958648
MUFA	Monounsaturated Fatty Acids	mmol/L	Fatty acids		Non-derived	TRUE	ep1_allcause_dementia_alg	116464	-0.0017914	0.000446463	-4.01242	6.0138e-05	4.22085	0.000126096	0.99821	0.997337	0.999084
MUFA_pct	Monounsaturated Fatty Acids to Total Fatty Acids percentage	%	Fatty acids	Fatty acid ratios	Percentage	TRUE	ep1_allcause_dementia_alg	115980	0.00025444	0.000137595	1.8492	0.064432	1.1909	0.0868897	1.00025	0.999985	1.00052
M_HDL_C	Cholesterol in Medium HDL	mmol/L	Lipoprotein subclasses	Medium HDL (average diameter 10.9 nm)	Composite	TRUE	ep1_allcause_dementia_alg	116555	-0.0151369	0.00327941	-4.61576	3.92082e-06	5.40662	9.42297e-06	0.984977	0.978666	0.991329
M_HDL_CE	Cholesteryl Esters in Medium HDL	mmol/L	Lipoprotein subclasses	Medium HDL (average diameter 10.9 nm)	Non-derived	TRUE	ep1_allcause_dementia_alg	116648	-0.0181069	0.00406811	-4.45094	8.5573e-06	5.06766	2.00081e-05	0.982056	0.974257	0.989918
M_HDL_CE_pct	Cholesteryl Esters to Total Lipids in Medium HDL percentage	%	Relative lipoprotein lipid concentrations	Medium HDL ratios	Percentage	TRUE	ep1_allcause_dementia_alg	116423	8.22315e-05	0.000141252	0.582163	0.560458	0.251457	0.607163	1.00008	0.999805	1.00036
M_HDL_CE_pct_C	Cholesteryl Esters to Cholesterol in Medium HDL percentage	%	Relative lipoprotein cholesterol concentrations	Medium HDL ratios	Percentage	FALSE	ep1_allcause_dementia_alg	116555	0.00181922	0.000317392	5.73176	9.96375e-09	8.00158	3.11367e-08	1.00182	1.0012	1.00244
M_HDL_C_pct	Cholesterol to Total Lipids in Medium HDL percentage	%	Relative lipoprotein lipid concentrations	Medium HDL ratios	Percentage	TRUE	ep1_allcause_dementia_alg	116423	-8.15789e-05	0.00012458	-0.654834	0.512576	0.290242	0.562795	0.999918	0.999674	1.00016
M_HDL_FC	Free Cholesterol in Medium HDL	mmol/L	Lipoprotein subclasses	Medium HDL (average diameter 10.9 nm)	Non-derived	TRUE	ep1_allcause_dementia_alg	116555	-0.0872345	0.0163943	-5.32102	1.03377e-07	6.98557	2.98477e-07	0.916462	0.887482	0.946389
M_HDL_FC_by_CE	Free Cholesterol to Cholesteryl Esters in Medium HDL ratio	ratio	Relative lipoprotein lipid concentrations	Medium HDL ratios	Ratio	FALSE	ep1_allcause_dementia_alg	116555	-0.112207	0.0206449	-5.43508	5.48826e-08	7.26057	1.63641e-07	0.893859	0.858412	0.93077
M_HDL_FC_pct	Free Cholesterol to Total Lipids in Medium HDL percentage	%	Relative lipoprotein lipid concentrations	Medium HDL ratios	Percentage	TRUE	ep1_allcause_dementia_alg	116423	-0.00300543	0.000566044	-5.30952	1.10113e-07	6.95816	3.11189e-07	0.996999	0.995894	0.998106
M_HDL_FC_pct_C	Free Cholesterol to Cholesterol in Medium HDL percentage	%	Relative lipoprotein cholesterol concentrations	Medium HDL ratios	Percentage	FALSE	ep1_allcause_dementia_alg	116555	-0.00181922	0.000317392	-5.73176	9.96375e-09	8.00158	3.11367e-08	0.998182	0.997562	0.998804
M_HDL_L	Total Lipids in Medium HDL	mmol/L	Lipoprotein subclasses	Medium HDL (average diameter 10.9 nm)	Composite	TRUE	ep1_allcause_dementia_alg	116423	-0.00900305	0.00177599	-5.0693	3.99882e-07	6.39807	1.04808e-06	0.991037	0.987594	0.994493
M_HDL_P	Concentration of Medium HDL Particles	mmol/L	Lipoprotein subclasses	Medium HDL (average diameter 10.9 nm)	Non-derived	TRUE	ep1_allcause_dementia_alg	116555	-2.31092	0.432927	-5.33791	9.41978e-08	7.02596	2.75804e-07	0.0991696	0.0424486	0.231682
M_HDL_PL	Phospholipids in Medium HDL	mmol/L	Lipoprotein subclasses	Medium HDL (average diameter 10.9 nm)	Non-derived	TRUE	ep1_allcause_dementia_alg	116516	-0.0197876	0.003942	-5.01968	5.18344e-07	6.28538	1.3477e-06	0.980407	0.972861	0.988011
M_HDL_PL_pct	Phospholipids to Total Lipids in Medium HDL percentage	%	Relative lipoprotein lipid concentrations	Medium HDL ratios	Percentage	TRUE	ep1_allcause_dementia_alg	116423	0.000855176	0.000294449	2.90433	0.00368108	2.43402	0.00607285	1.00086	1.00028	1.00143
M_HDL_TG	Triglycerides in Medium HDL	mmol/L	Lipoprotein subclasses	Medium HDL (average diameter 10.9 nm)	Non-derived	TRUE	ep1_allcause_dementia_alg	117272	-0.0745288	0.0190403	-3.91426	9.07344e-05	4.04223	0.000183159	0.928181	0.89418	0.963474
M_HDL_TG_pct	Triglycerides to Total Lipids in Medium HDL percentage	%	Relative lipoprotein lipid concentrations	Medium HDL ratios	Percentage	TRUE	ep1_allcause_dementia_alg	116423	-0.000179865	0.000197598	-0.910258	0.362688	0.440466	0.420978	0.99982	0.999433	1.00021
M_LDL_C	Cholesterol in Medium LDL	mmol/L	Lipoprotein subclasses	Medium LDL (average diameter 23 nm)	Composite	TRUE	ep1_allcause_dementia_alg	116583	-0.0283678	0.00314231	-9.02769	1.77911e-19	18.7498	3.61383e-18	0.972031	0.966063	0.978036
M_LDL_CE	Cholesteryl Esters in Medium LDL	mmol/L	Lipoprotein subclasses	Medium LDL (average diameter 23 nm)	Non-derived	TRUE	ep1_allcause_dementia_alg	116674	-0.0382478	0.0042114	-9.08197	1.08228e-19	18.9657	2.56653e-18	0.962474	0.954563	0.970452
M_LDL_CE_pct	Cholesteryl Esters to Total Lipids in Medium LDL percentage	%	Relative lipoprotein lipid concentrations	Medium LDL ratios	Percentage	TRUE	ep1_allcause_dementia_alg	116307	-0.00135481	0.000183398	-7.38726	1.50885e-13	12.8214	7.42994e-13	0.998646	0.998287	0.999005
M_LDL_CE_pct_C	Cholesteryl Esters to Cholesterol in Medium LDL percentage	%	Relative lipoprotein cholesterol concentrations	Medium LDL ratios	Percentage	FALSE	ep1_allcause_dementia_alg	116583	-0.000411046	0.000136847	-3.00368	0.00266791	2.57383	0.00456353	0.999589	0.999321	0.999857
M_LDL_C_pct	Cholesterol to Total Lipids in Medium LDL percentage	%	Relative lipoprotein lipid concentrations	Medium LDL ratios	Percentage	TRUE	ep1_allcause_dementia_alg	116307	-0.00149903	0.000205267	-7.30281	2.83609e-13	12.5473	1.32482e-12	0.998502	0.9981	0.998904
M_LDL_FC	Free Cholesterol in Medium LDL	mmol/L	Lipoprotein subclasses	Medium LDL (average diameter 23 nm)	Non-derived	TRUE	ep1_allcause_dementia_alg	116747	-0.0961041	0.0114576	-8.38782	5.00678e-17	16.3004	4.14935e-16	0.908369	0.888198	0.928999
M_LDL_FC_pct	Free Cholesterol to Total Lipids in Medium LDL percentage	%	Relative lipoprotein lipid concentrations	Medium LDL ratios	Percentage	TRUE	ep1_allcause_dementia_alg	116307	0.000170513	0.000190467	0.895235	0.370663	0.431021	0.425673	1.00017	0.999797	1.00054
M_LDL_FC_pct_C	Free Cholesterol to Cholesterol in Medium LDL percentage	%	Relative lipoprotein cholesterol concentrations	Medium LDL ratios	Percentage	FALSE	ep1_allcause_dementia_alg	116583	0.000411046	0.000136847	3.00368	0.00266791	2.57383	0.00456353	1.00041	1.00014	1.00068
M_LDL_L	Total Lipids in Medium LDL	mmol/L	Lipoprotein subclasses	Medium LDL (average diameter 23 nm)	Composite	TRUE	ep1_allcause_dementia_alg	116307	-0.0193604	0.00224213	-8.63482	5.95467e-18	17.2251	6.04771e-17	0.980826	0.976525	0.985146
M_LDL_P	Concentration of Medium LDL Particles	mmol/L	Lipoprotein subclasses	Medium LDL (average diameter 23 nm)	Non-derived	TRUE	ep1_allcause_dementia_alg	116976	-41.11	4.79149	-8.5798	9.61719e-18	17.017	9.47147e-17	1.40004e-18	1.16827e-22	1.67779e-14
M_LDL_PL	Phospholipids in Medium LDL	mmol/L	Lipoprotein subclasses	Medium LDL (average diameter 23 nm)	Non-derived	TRUE	ep1_allcause_dementia_alg	116655	-0.0731011	0.00879664	-8.31011	9.6621e-17	16.0149	7.13678e-16	0.929507	0.913618	0.945672
M_LDL_PL_pct	Phospholipids to Total Lipids in Medium LDL percentage	%	Relative lipoprotein lipid concentrations	Medium LDL ratios	Percentage	TRUE	ep1_allcause_dementia_alg	116307	0.00245586	0.000431644	5.68955	1.27679e-08	7.89388	3.91469e-08	1.00246	1.00161	1.00331
M_LDL_TG	Triglycerides in Medium LDL	mmol/L	Lipoprotein subclasses	Medium LDL (average diameter 23 nm)	Non-derived	TRUE	ep1_allcause_dementia_alg	116715	-0.106938	0.0354638	-3.01543	0.00256673	2.59062	0.00443717	0.898581	0.838243	0.963262
M_LDL_TG_pct	Triglycerides to Total Lipids in Medium LDL percentage	%	Relative lipoprotein lipid concentrations	Medium LDL ratios	Percentage	TRUE	ep1_allcause_dementia_alg	116307	0.00111721	0.000223387	5.00122	5.70521e-07	6.24373	1.44859e-06	1.00112	1.00068	1.00156
M_VLDL_C	Cholesterol in Medium VLDL	mmol/L	Lipoprotein subclasses	Medium VLDL (average diameter 44.5 nm)	Composite	TRUE	ep1_allcause_dementia_alg	116655	-0.0462544	0.00549719	-8.4142	3.99968e-17	16.398	3.42078e-16	0.954799	0.944567	0.965142
M_VLDL_CE	Cholesteryl Esters in Medium VLDL	mmol/L	Lipoprotein subclasses	Medium VLDL (average diameter 44.5 nm)	Non-derived	TRUE	ep1_allcause_dementia_alg	116976	-0.0753209	0.00946422	-7.95849	1.75702e-15	14.7552	1.0197e-14	0.927446	0.9104	0.94481
M_VLDL_CE_pct	Cholesteryl Esters to Total Lipids in Medium VLDL percentage	%	Relative lipoprotein lipid concentrations	Medium VLDL ratios	Percentage	TRUE	ep1_allcause_dementia_alg	116400	-0.000152969	7.396e-05	-2.06827	0.0386169	1.41322	0.0545674	0.999847	0.999702	0.999992
M_VLDL_CE_pct_C	Cholesteryl Esters to Cholesterol in Medium VLDL percentage	%	Relative lipoprotein cholesterol concentrations	Medium VLDL ratios	Percentage	FALSE	ep1_allcause_dementia_alg	116655	-0.000112233	5.23691e-05	-2.14311	0.0321064	1.49341	0.0459672	0.999888	0.999785	0.99999
M_VLDL_C_pct	Cholesterol to Total Lipids in Medium VLDL percentage	%	Relative lipoprotein lipid concentrations	Medium VLDL ratios	Percentage	TRUE	ep1_allcause_dementia_alg	116400	-0.000139531	5.54336e-05	-2.51709	0.0118342	1.92686	0.0180568	0.99986	0.999752	0.999969
M_VLDL_FC	Free Cholesterol in Medium VLDL	mmol/L	Lipoprotein subclasses	Medium VLDL (average diameter 44.5 nm)	Non-derived	TRUE	ep1_allcause_dementia_alg	117115	-0.101193	0.0122427	-8.2656	1.4043e-16	15.8525	9.92167e-16	0.903758	0.88233	0.925707
M_VLDL_FC_by_CE	Free Cholesterol to Cholesteryl Esters in Medium VLDL ratio	ratio	Relative lipoprotein lipid concentrations	Medium VLDL ratios	Ratio	FALSE	ep1_allcause_dementia_alg	116655	-5.57412e-09	1.34622e-07	-0.0414058	0.966972	0.0145859	0.969957	1	1	1
M_VLDL_FC_pct	Free Cholesterol to Total Lipids in Medium VLDL percentage	%	Relative lipoprotein lipid concentrations	Medium VLDL ratios	Percentage	TRUE	ep1_allcause_dementia_alg	116400	-0.000791401	0.000213003	-3.71545	0.000202935	3.69264	0.000392583	0.999209	0.998792	0.999626
M_VLDL_FC_pct_C	Free Cholesterol to Cholesterol in Medium VLDL percentage	%	Relative lipoprotein cholesterol concentrations	Medium VLDL ratios	Percentage	FALSE	ep1_allcause_dementia_alg	116655	0.000112233	5.23691e-05	2.14311	0.0321064	1.49341	0.0459672	1.00011	1.00001	1.00021
M_VLDL_L	Total Lipids in Medium VLDL	mmol/L	Lipoprotein subclasses	Medium VLDL (average diameter 44.5 nm)	Composite	TRUE	ep1_allcause_dementia_alg	116400	-0.0145709	0.00178713	-8.15326	3.5773e-16	15.4464	2.27965e-15	0.985535	0.982089	0.988993
M_VLDL_P	Concentration of Medium VLDL Particles	mmol/L	Lipoprotein subclasses	Medium VLDL (average diameter 44.5 nm)	Non-derived	TRUE	ep1_allcause_dementia_alg	117345	-238.703	29.485	-8.09576	5.74446e-16	15.2408	3.52254e-15	2.1502e-104	1.71544e-129	2.69514e-79
M_VLDL_PL	Phospholipids in Medium VLDL	mmol/L	Lipoprotein subclasses	Medium VLDL (average diameter 44.5 nm)	Non-derived	TRUE	ep1_allcause_dementia_alg	117254	-0.0620829	0.0075892	-8.18043	2.85636e-16	15.5442	1.85664e-15	0.939805	0.925929	0.953889
M_VLDL_PL_pct	Phospholipids to Total Lipids in Medium VLDL percentage	%	Relative lipoprotein lipid concentrations	Medium VLDL ratios	Percentage	TRUE	ep1_allcause_dementia_alg	116400	-0.00104212	0.00020269	-5.14145	2.73067e-07	6.56373	7.33445e-07	0.998958	0.998562	0.999355
M_VLDL_TG	Triglycerides in Medium VLDL	mmol/L	Lipoprotein subclasses	Medium VLDL (average diameter 44.5 nm)	Non-derived	TRUE	ep1_allcause_dementia_alg	117590	-0.0195222	0.00323828	-6.02856	1.65917e-09	8.78011	5.61699e-09	0.980667	0.974463	0.986911
M_VLDL_TG_pct	Triglycerides to Total Lipids in Medium VLDL percentage	%	Relative lipoprotein lipid concentrations	Medium VLDL ratios	Percentage	TRUE	ep1_allcause_dementia_alg	116400	0.000138937	4.43079e-05	3.13572	0.00171476	2.7658	0.00306207	1.00014	1.00005	1.00023
Omega_3	Omega-3 Fatty Acids	mmol/L	Fatty acids		Non-derived	TRUE	ep1_allcause_dementia_alg	117006	-0.0109676	0.00169172	-6.48312	9.02011e-11	10.0448	3.53197e-10	0.989092	0.985818	0.992377
Omega_3_pct	Omega-3 Fatty Acids to Total Fatty Acids percentage	%	Fatty acids	Fatty acid ratios	Percentage	TRUE	ep1_allcause_dementia_alg	115980	-0.000762381	0.000236523	-3.22329	0.00126764	2.89701	0.00228879	0.999238	0.998775	0.999701
Omega_3_pct_PUFA	Omega-3 Fatty Acids to Polyunsaturated Fatty Acids percentage	%	Fatty acids	Fatty acid ratios	Percentage	FALSE	ep1_allcause_dementia_alg	116348	-0.000326514	0.000106904	-3.05427	0.00225663	2.64654	0.00394304	0.999674	0.999464	0.999883
Omega_6	Omega-6 Fatty Acids	mmol/L	Fatty acids		Non-derived	TRUE	ep1_allcause_dementia_alg	116348	-0.00576834	0.000553721	-10.4174	2.11918e-25	24.6738	2.29578e-23	0.994248	0.99317	0.995328
Omega_6_by_Omega_3	Omega-6 Fatty Acids to Omega-3 Fatty Acids ratio	ratio	Fatty acids	Fatty acid ratios	Ratio	TRUE	ep1_allcause_dementia_alg	116348	0.000300734	8.62136e-05	3.48824	0.000486386	3.31302	0.00090848	1.0003	1.00013	1.00047
Omega_6_pct	Omega-6 Fatty Acids to Total Fatty Acids percentage	%	Fatty acids	Fatty acid ratios	Percentage	TRUE	ep1_allcause_dementia_alg	115980	-4.17761e-05	0.000100435	-0.41595	0.677447	0.169124	0.726635	0.999958	0.999761	1.00016
Omega_6_pct_PUFA	Omega-6 Fatty Acids to Polyunsaturated Fatty Acids percentage	%	Fatty acids	Fatty acid ratios	Percentage	FALSE	ep1_allcause_dementia_alg	116348	0.000326514	0.000106904	3.05427	0.00225663	2.64654	0.00394304	1.00033	1.00012	1.00054
PUFA	Polyunsaturated Fatty Acids	mmol/L	Fatty acids		Composite	TRUE	ep1_allcause_dementia_alg	116348	-0.00504396	0.000472269	-10.6803	1.29537e-26	25.8876	2.10498e-24	0.994969	0.994048	0.99589
PUFA_by_MUFA	Polyunsaturated Fatty Acids to Monounsaturated Fatty Acids ratio	ratio	Fatty acids	Fatty acid ratios	Ratio	TRUE	ep1_allcause_dementia_alg	115980	-0.00138135	0.00104921	-1.31656	0.187988	0.72587	0.240978	0.99862	0.996568	1.00068
PUFA_pct	Polyunsaturated Fatty Acids to Total Fatty Acids percentage	%	Fatty acids	Fatty acid ratios	Percentage	TRUE	ep1_allcause_dementia_alg	115980	-0.00016644	9.6784e-05	-1.71971	0.0854885	1.06809	0.112485	0.999834	0.999644	1.00002
Phe	Phenylalanine	mmol/L	Amino acids	Aromatic amino acids	Non-derived	TRUE	ep1_allcause_dementia_alg	117302	0.0607438	0.0338105	1.7966	0.0724022	1.14025	0.0968342	1.06263	0.99449	1.13543
Phosphatidylc	Phosphatidylcholines	mmol/L	Other lipids		Non-derived	TRUE	ep1_allcause_dementia_alg	116349	-0.00972539	0.00105395	-9.22757	2.81295e-20	19.5508	1.01579e-18	0.990322	0.988278	0.99237
Phosphoglyc	Phosphoglycerides	mmol/L	Other lipids		Non-derived	TRUE	ep1_allcause_dementia_alg	116258	-0.00870445	0.00099158	-8.77837	1.68054e-18	17.7746	1.95063e-17	0.991333	0.989409	0.993262
Pyruvate	Pyruvate	mmol/L	Glycolysis related metabolites		Non-derived	TRUE	ep1_allcause_dementia_alg	117239	-0.000781079	0.0110548	-0.0706552	0.943672	0.0251788	0.952464	0.999219	0.977802	1.02111
Remnant_C	Remnant Cholesterol (Non-HDL, Non-LDL -Cholesterol)	mmol/L	Cholesterol		Composite	TRUE	ep1_allcause_dementia_alg	115440	-0.00779275	0.000878244	-8.8731	7.21216e-19	18.1419	1.01508e-17	0.992238	0.990531	0.993947
SFA	Saturated Fatty Acids	mmol/L	Fatty acids		Non-derived	TRUE	ep1_allcause_dementia_alg	116438	-0.0022563	0.00038635	-5.84006	5.23201e-09	8.28133	1.7004e-08	0.997746	0.996991	0.998502
SFA_pct	Saturated Fatty Acids to Total Fatty Acids percentage	%	Fatty acids	Fatty acid ratios	Percentage	TRUE	ep1_allcause_dementia_alg	115980	0.000145835	0.000183541	0.794562	0.42687	0.369704	0.483389	1.00015	0.999786	1.00051
S_HDL_C	Cholesterol in Small HDL	mmol/L	Lipoprotein subclasses	Small HDL (average diameter 8.7 nm)	Composite	TRUE	ep1_allcause_dementia_alg	116332	-0.0504189	0.00639376	-7.88565	3.15594e-15	14.5009	1.76842e-14	0.950831	0.93899	0.962822
S_HDL_CE	Cholesteryl Esters in Small HDL	mmol/L	Lipoprotein subclasses	Small HDL (average diameter 8.7 nm)	Non-derived	TRUE	ep1_allcause_dementia_alg	116400	-0.0599637	0.0081747	-7.33528	2.22684e-13	12.6523	1.0643e-12	0.941799	0.926829	0.95701
S_HDL_CE_pct	Cholesteryl Esters to Total Lipids in Small HDL percentage	%	Relative lipoprotein lipid concentrations	Small HDL ratios	Percentage	TRUE	ep1_allcause_dementia_alg	116055	-2.06471e-05	0.000195553	-0.105583	0.915913	0.0381457	0.930224	0.999979	0.999596	1.00036
S_HDL_CE_pct_C	Cholesteryl Esters to Cholesterol in Small HDL percentage	%	Relative lipoprotein cholesterol concentrations	Small HDL ratios	Percentage	FALSE	ep1_allcause_dementia_alg	116332	0.000208234	0.000201136	1.03529	0.300535	0.522104	0.355178	1.00021	0.999814	1.0006
S_HDL_C_pct	Cholesterol to Total Lipids in Small HDL percentage	%	Relative lipoprotein lipid concentrations	Small HDL ratios	Percentage	TRUE	ep1_allcause_dementia_alg	116055	-0.000131063	0.000195506	-0.670381	0.502616	0.298763	0.554058	0.999869	0.999486	1.00025
S_HDL_FC	Free Cholesterol in Small HDL	mmol/L	Lipoprotein subclasses	Small HDL (average diameter 8.7 nm)	Non-derived	TRUE	ep1_allcause_dementia_alg	116332	-0.204901	0.0244976	-8.36412	6.12245e-17	16.2131	4.85316e-16	0.814728	0.776533	0.854802
S_HDL_FC_by_CE	Free Cholesterol to Cholesteryl Esters in Small HDL ratio	ratio	Relative lipoprotein lipid concentrations	Small HDL ratios	Ratio	FALSE	ep1_allcause_dementia_alg	116332	4.66298e-08	5.61715e-07	0.0830133	0.933841	0.029727	0.945478	1	0.999999	1
S_HDL_FC_pct	Free Cholesterol to Total Lipids in Small HDL percentage	%	Relative lipoprotein lipid concentrations	Small HDL ratios	Percentage	TRUE	ep1_allcause_dementia_alg	116055	-0.00139063	0.000693781	-2.00442	0.0450278	1.34652	0.0628071	0.99861	0.997253	0.999969
S_HDL_FC_pct_C	Free Cholesterol to Cholesterol in Small HDL percentage	%	Relative lipoprotein cholesterol concentrations	Small HDL ratios	Percentage	FALSE	ep1_allcause_dementia_alg	116332	-0.000208234	0.000201136	-1.03529	0.300535	0.522104	0.355178	0.999792	0.999398	1.00019
S_HDL_L	Total Lipids in Small HDL	mmol/L	Lipoprotein subclasses	Small HDL (average diameter 8.7 nm)	Composite	TRUE	ep1_allcause_dementia_alg	116055	-0.0181249	0.00244227	-7.42131	1.16755e-13	12.9327	6.02307e-13	0.982038	0.977349	0.986751
S_HDL_P	Concentration of Small HDL Particles	mmol/L	Lipoprotein subclasses	Small HDL (average diameter 8.7 nm)	Non-derived	TRUE	ep1_allcause_dementia_alg	116400	-2.46843	0.296868	-8.31491	9.27943e-17	16.0325	7.01353e-16	0.0847174	0.0473449	0.151591
S_HDL_PL	Phospholipids in Small HDL	mmol/L	Lipoprotein subclasses	Small HDL (average diameter 8.7 nm)	Non-derived	TRUE	ep1_allcause_dementia_alg	116423	-0.0293505	0.00411272	-7.13653	9.62751e-13	12.0165	4.17192e-12	0.971076	0.96328	0.978935
S_HDL_PL_pct	Phospholipids to Total Lipids in Small HDL percentage	%	Relative lipoprotein lipid concentrations	Small HDL ratios	Percentage	TRUE	ep1_allcause_dementia_alg	116055	0.000356982	0.000302836	1.17879	0.238483	0.622543	0.293587	1.00036	0.999763	1.00095
S_HDL_TG	Triglycerides in Small HDL	mmol/L	Lipoprotein subclasses	Small HDL (average diameter 8.7 nm)	Non-derived	TRUE	ep1_allcause_dementia_alg	117312	-0.0615812	0.0209224	-2.94331	0.00324782	2.48841	0.00544094	0.940277	0.902498	0.979637
S_HDL_TG_pct	Triglycerides to Total Lipids in Small HDL percentage	%	Relative lipoprotein lipid concentrations	Small HDL ratios	Percentage	TRUE	ep1_allcause_dementia_alg	116055	-3.67093e-05	0.000281419	-0.130444	0.896215	0.0475876	0.915944	0.999963	0.999412	1.00052
S_LDL_C	Cholesterol in Small LDL	mmol/L	Lipoprotein subclasses	Small LDL (average diameter 18.7 nm)	Composite	TRUE	ep1_allcause_dementia_alg	116492	-0.0706847	0.00828201	-8.53472	1.42142e-17	16.8473	1.31989e-16	0.931756	0.916753	0.947004
S_LDL_CE	Cholesteryl Esters in Small LDL	mmol/L	Lipoprotein subclasses	Small LDL (average diameter 18.7 nm)	Non-derived	TRUE	ep1_allcause_dementia_alg	116585	-0.0957346	0.0110423	-8.66979	4.38329e-18	17.3582	4.59539e-17	0.908705	0.889249	0.928587
S_LDL_CE_pct	Cholesteryl Esters to Total Lipids in Small LDL percentage	%	Relative lipoprotein lipid concentrations	Small LDL ratios	Percentage	TRUE	ep1_allcause_dementia_alg	116400	-0.00145558	0.000170794	-8.52245	1.58043e-17	16.8012	1.42678e-16	0.998545	0.998211	0.99888
S_LDL_CE_pct_C	Cholesteryl Esters to Cholesterol in Small LDL percentage	%	Relative lipoprotein cholesterol concentrations	Small LDL ratios	Percentage	FALSE	ep1_allcause_dementia_alg	116492	-0.000335078	0.000121398	-2.76017	0.00577809	2.23822	0.00925063	0.999665	0.999427	0.999903
S_LDL_C_pct	Cholesterol to Total Lipids in Small LDL percentage	%	Relative lipoprotein lipid concentrations	Small LDL ratios	Percentage	TRUE	ep1_allcause_dementia_alg	116400	-0.00161987	0.000182114	-8.89484	5.93176e-19	18.2268	9.18011e-18	0.998381	0.998025	0.998738
S_LDL_FC	Free Cholesterol in Small LDL	mmol/L	Lipoprotein subclasses	Small LDL (average diameter 18.7 nm)	Non-derived	TRUE	ep1_allcause_dementia_alg	116930	-0.213168	0.0292331	-7.29199	3.07331e-13	12.5124	1.4068e-12	0.808021	0.763025	0.85567
S_LDL_FC_by_CE	Free Cholesterol to Cholesteryl Esters in Small LDL ratio	ratio	Relative lipoprotein lipid concentrations	Small LDL ratios	Ratio	FALSE	ep1_allcause_dementia_alg	116492	0.0196127	0.00667014	2.94038	0.00327879	2.48429	0.00546465	1.01981	1.00656	1.03323
S_LDL_FC_pct	Free Cholesterol to Total Lipids in Small LDL percentage	%	Relative lipoprotein lipid concentrations	Small LDL ratios	Percentage	TRUE	ep1_allcause_dementia_alg	116400	3.48247e-05	0.00018136	0.192019	0.847727	0.0717438	0.880228	1.00003	0.999679	1.00039
S_LDL_FC_pct_C	Free Cholesterol to Cholesterol in Small LDL percentage	%	Relative lipoprotein cholesterol concentrations	Small LDL ratios	Percentage	FALSE	ep1_allcause_dementia_alg	116492	0.000335078	0.000121398	2.76017	0.00577809	2.23822	0.00925063	1.00034	1.0001	1.00057
S_LDL_L	Total Lipids in Small LDL	mmol/L	Lipoprotein subclasses	Small LDL (average diameter 18.7 nm)	Composite	TRUE	ep1_allcause_dementia_alg	116400	-0.044936	0.0056134	-8.00513	1.20433e-15	14.9193	7.24827e-15	0.956059	0.945598	0.966636
S_LDL_P	Concentration of Small LDL Particles	mmol/L	Lipoprotein subclasses	Small LDL (average diameter 18.7 nm)	Non-derived	TRUE	ep1_allcause_dementia_alg	117020	-78.2103	9.64669	-8.10747	5.21773e-16	15.2825	3.26108e-15	1.08071e-34	6.6417e-43	1.75848e-26
S_LDL_PL	Phospholipids in Small LDL	mmol/L	Lipoprotein subclasses	Small LDL (average diameter 18.7 nm)	Non-derived	TRUE	ep1_allcause_dementia_alg	117253	-0.130218	0.0195049	-6.67617	2.46352e-11	10.6084	9.8845e-11	0.877904	0.844976	0.912116
S_LDL_PL_pct	Phospholipids to Total Lipids in Small LDL percentage	%	Relative lipoprotein lipid concentrations	Small LDL ratios	Percentage	TRUE	ep1_allcause_dementia_alg	116400	0.00172047	0.000207328	8.29832	1.06702e-16	15.9718	7.70623e-16	1.00172	1.00131	1.00213
S_LDL_TG	Triglycerides in Small LDL	mmol/L	Lipoprotein subclasses	Small LDL (average diameter 18.7 nm)	Non-derived	TRUE	ep1_allcause_dementia_alg	117295	-0.217613	0.0638835	-3.4064	0.000658476	3.18146	0.00121594	0.804437	0.709763	0.911739
S_LDL_TG_pct	Triglycerides to Total Lipids in Small LDL percentage	%	Relative lipoprotein lipid concentrations	Small LDL ratios	Percentage	TRUE	ep1_allcause_dementia_alg	116400	0.000347965	0.000198762	1.75066	0.0800066	1.09687	0.1057	1.00035	0.999958	1.00074
S_VLDL_C	Cholesterol in Small VLDL	mmol/L	Lipoprotein subclasses	Small VLDL (average diameter 36.8 nm)	Composite	TRUE	ep1_allcause_dementia_alg	116749	-0.0498452	0.00701733	-7.10316	1.22629e-12	11.9114	5.244e-12	0.951377	0.938381	0.964552
S_VLDL_CE	Cholesteryl Esters in Small VLDL	mmol/L	Lipoprotein subclasses	Small VLDL (average diameter 36.8 nm)	Non-derived	TRUE	ep1_allcause_dementia_alg	117249	-0.0684738	0.0108822	-6.29228	3.13934e-10	9.50316	1.18638e-09	0.933818	0.914111	0.953949
S_VLDL_CE_pct	Cholesteryl Esters to Total Lipids in Small VLDL percentage	%	Relative lipoprotein lipid concentrations	Small VLDL ratios	Percentage	TRUE	ep1_allcause_dementia_alg	116589	-0.000258398	0.000131403	-1.96645	0.0492486	1.30761	0.0684008	0.999742	0.999484	0.999999
S_VLDL_CE_pct_C	Cholesteryl Esters to Cholesterol in Small VLDL percentage	%	Relative lipoprotein cholesterol concentrations	Small VLDL ratios	Percentage	FALSE	ep1_allcause_dementia_alg	116749	0.000594156	0.000151761	3.91507	9.043e-05	4.04369	0.000183159	1.00059	1.0003	1.00089
S_VLDL_C_pct	Cholesterol to Total Lipids in Small VLDL percentage	%	Relative lipoprotein lipid concentrations	Small VLDL ratios	Percentage	TRUE	ep1_allcause_dementia_alg	116589	-0.000232906	7.78741e-05	-2.99081	0.00278301	2.55549	0.00473548	0.999767	0.999615	0.99992
S_VLDL_FC	Free Cholesterol in Small VLDL	mmol/L	Lipoprotein subclasses	Small VLDL (average diameter 36.8 nm)	Non-derived	TRUE	ep1_allcause_dementia_alg	116749	-0.154102	0.0192748	-7.99501	1.30735e-15	14.8836	7.72525e-15	0.857184	0.825405	0.890187
S_VLDL_FC_by_CE	Free Cholesterol to Cholesteryl Esters in Small VLDL ratio	ratio	Relative lipoprotein lipid concentrations	Small VLDL ratios	Ratio	FALSE	ep1_allcause_dementia_alg	116749	-0.0189245	0.00545986	-3.4661	0.000528247	3.27716	0.000981031	0.981253	0.970809	0.991811
S_VLDL_FC_pct	Free Cholesterol to Total Lipids in Small VLDL percentage	%	Relative lipoprotein lipid concentrations	Small VLDL ratios	Percentage	TRUE	ep1_allcause_dementia_alg	116589	-0.000644934	0.00016587	-3.88819	0.000101051	3.99546	0.000201482	0.999355	0.99903	0.99968
S_VLDL_FC_pct_C	Free Cholesterol to Cholesterol in Small VLDL percentage	%	Relative lipoprotein cholesterol concentrations	Small VLDL ratios	Percentage	FALSE	ep1_allcause_dementia_alg	116749	-0.000594156	0.000151761	-3.91507	9.043e-05	4.04369	0.000183159	0.999406	0.999109	0.999703
S_VLDL_L	Total Lipids in Small VLDL	mmol/L	Lipoprotein subclasses	Small VLDL (average diameter 36.8 nm)	Composite	TRUE	ep1_allcause_dementia_alg	116589	-0.0186202	0.00280434	-6.63979	3.15492e-11	10.501	1.25043e-10	0.981552	0.976172	0.986962
S_VLDL_P	Concentration of Small VLDL Particles	mmol/L	Lipoprotein subclasses	Small VLDL (average diameter 36.8 nm)	Non-derived	TRUE	ep1_allcause_dementia_alg	117318	-162.712	28.4052	-5.72825	1.01722e-08	7.99259	3.14853e-08	2.16288e-71	1.43224e-95	3.26623e-47
S_VLDL_PL	Phospholipids in Small VLDL	mmol/L	Lipoprotein subclasses	Small VLDL (average diameter 36.8 nm)	Non-derived	TRUE	ep1_allcause_dementia_alg	117087	-0.0884007	0.0121064	-7.30198	2.85345e-13	12.5446	1.32482e-12	0.915394	0.893929	0.937375
S_VLDL_PL_pct	Phospholipids to Total Lipids in Small VLDL percentage	%	Relative lipoprotein lipid concentrations	Small VLDL ratios	Percentage	TRUE	ep1_allcause_dementia_alg	116589	-0.00067709	0.000176936	-3.82674	0.000129917	3.88633	0.000255898	0.999323	0.998977	0.99967
S_VLDL_TG	Triglycerides in Small VLDL	mmol/L	Lipoprotein subclasses	Small VLDL (average diameter 36.8 nm)	Non-derived	TRUE	ep1_allcause_dementia_alg	117412	-0.0260897	0.0061064	-4.27251	1.93434e-05	4.71347	4.36569e-05	0.974248	0.962657	0.985978
S_VLDL_TG_pct	Triglycerides to Total Lipids in Small VLDL percentage	%	Relative lipoprotein lipid concentrations	Small VLDL ratios	Percentage	TRUE	ep1_allcause_dementia_alg	116589	0.000181284	5.4952e-05	3.29895	0.000970756	3.01289	0.00178246	1.00018	1.00007	1.00029
Sphingomyelins	Sphingomyelins	mmol/L	Other lipids		Non-derived	TRUE	ep1_allcause_dementia_alg	116418	-0.0410713	0.00555679	-7.3912	1.46482e-13	12.8342	7.32411e-13	0.959761	0.949364	0.970271
TG_by_PG	Triglycerides to Phosphoglycerides ratio	ratio	Other lipids		Ratio	TRUE	ep1_allcause_dementia_alg	115092	-0.00191643	0.00168829	-1.13513	0.256324	0.591211	0.310841	0.998085	0.994788	1.00139
Total_BCAA	Total Concentration of Branched-Chain Amino Acids (Leucine + Isoleucine + Valine)	mmol/L	Amino acids	Branched-chain amino acids	Composite	TRUE	ep1_allcause_dementia_alg	116687	-0.0249883	0.00449578	-5.55816	2.73224e-08	7.56348	8.22202e-08	0.975321	0.966765	0.983954
Total_C	Total Cholesterol	mmol/L	Cholesterol		Composite	TRUE	ep1_allcause_dementia_alg	115440	-0.00397166	0.000406358	-9.77381	1.48825e-22	21.8273	9.67363e-21	0.996036	0.995243	0.99683
Total_CE	Total Esterified Cholesterol	mmol/L	Cholesteryl esters		Composite	TRUE	ep1_allcause_dementia_alg	115990	-0.00565283	0.000570337	-9.91137	3.79475e-23	22.4208	3.08323e-21	0.994363	0.993252	0.995475
Total_CE_pct	Total Esterified Cholesterol to Total Lipids percentage	%	Relative lipid concentrations		Percentage	FALSE	ep1_allcause_dementia_alg	114734	-0.000262922	0.000115192	-2.28246	0.0224639	1.64851	0.0331853	0.999737	0.999511	0.999963
Total_CE_pct_C	Total Esterified Cholesterol to Total Cholesterol percentage	%	Relative cholesterol concentrations		Percentage	FALSE	ep1_allcause_dementia_alg	115440	0.000866535	0.000399029	2.17161	0.0298873	1.52451	0.0431706	1.00087	1.00008	1.00165
Total_C_pct	Total Cholesterol to Total Lipids percentage	%	Relative lipid concentrations		Percentage	FALSE	ep1_allcause_dementia_alg	114734	-0.000244492	8.8031e-05	-2.77734	0.00548139	2.26111	0.00890726	0.999756	0.999583	0.999928
Total_FA	Total Fatty Acids	mmol/L	Fatty acids		Composite	TRUE	ep1_allcause_dementia_alg	115980	-0.00110956	0.000154903	-7.16294	7.94298e-13	12.1	3.48847e-12	0.998891	0.998588	0.999194
Total_FC	Total Free Cholesterol	mmol/L	Free cholesterol		Composite	TRUE	ep1_allcause_dementia_alg	115507	-0.0129877	0.00138235	-9.39532	5.80337e-21	20.2363	2.69442e-19	0.987096	0.984425	0.989774
Total_FC_by_CE	Total Free Cholesterol to Total Esterified Cholesterol ratio	ratio	Relative lipid concentrations		Ratio	FALSE	ep1_allcause_dementia_alg	115440	-0.0436887	0.0209207	-2.0883	0.0367731	1.43447	0.0524178	0.957252	0.918794	0.99732
Total_FC_pct	Total Free Cholesterol to Total Lipids percentage	%	Relative lipid concentrations		Percentage	FALSE	ep1_allcause_dementia_alg	114734	-0.00128887	0.000331399	-3.88916	0.000100649	3.99719	0.000201482	0.998712	0.998063	0.999361
Total_FC_pct_C	Total Free Cholesterol to Total Cholesterol percentage	%	Relative cholesterol concentrations		Percentage	FALSE	ep1_allcause_dementia_alg	115440	-0.000866535	0.000399029	-2.17161	0.0298873	1.52451	0.0431706	0.999134	0.998353	0.999916
Total_L	Total Lipids in Lipoprotein Particles	mmol/L	Total lipids		Composite	TRUE	ep1_allcause_dementia_alg	114734	-0.00217516	0.000229041	-9.49681	2.20364e-21	20.6569	1.19364e-19	0.997827	0.997379	0.998275
Total_P	Total Concentration of Lipoprotein Particles	mmol/L	Lipoprotein particle concentrations		Composite	TRUE	ep1_allcause_dementia_alg	115516	-1.3412	0.159943	-8.3855	5.1069e-17	16.2918	4.14935e-16	0.261531	0.191151	0.357824
Total_PL	Total Phospholipids in Lipoprotein Particles	mmol/L	Phospholipids		Composite	TRUE	ep1_allcause_dementia_alg	115506	-0.00773155	0.000829782	-9.31756	1.2105e-20	19.917	4.91764e-19	0.992298	0.990686	0.993913
Total_PL_pct	Total Phospholipids to Total Lipids percentage	%	Relative lipid concentrations		Percentage	FALSE	ep1_allcause_dementia_alg	114734	0.00106273	0.000176892	6.00779	1.8863e-09	8.72439	6.32008e-09	1.00106	1.00072	1.00141
Total_TG	Total Triglycerides	mmol/L	Triglycerides		Composite	TRUE	ep1_allcause_dementia_alg	115322	-0.00275808	0.000644242	-4.28112	1.86102e-05	4.73025	4.22958e-05	0.997246	0.995987	0.998506
Total_TG_pct	Total Triglycerides to Total Lipids percentage	%	Relative lipid concentrations		Percentage	FALSE	ep1_allcause_dementia_alg	114734	-1.31699e-05	7.4001e-05	-0.177969	0.858748	0.0661345	0.888831	0.999987	0.999842	1.00013
Tyr	Tyrosine	mmol/L	Amino acids	Aromatic amino acids	Non-derived	TRUE	ep1_allcause_dementia_alg	117215	-0.0635016	0.0260679	-2.43601	0.0148519	1.82822	0.0223465	0.938473	0.891728	0.987668
Unsaturation	Degree of Unsaturation	degree	Fatty acids		Non-derived	TRUE	ep1_allcause_dementia_alg	117671	-0.0194755	0.00460391	-4.2302	2.3366e-05	4.63141	5.23722e-05	0.980713	0.971903	0.989603
VLDL_C	VLDL Cholesterol	mmol/L	Cholesterol		Composite	TRUE	ep1_allcause_dementia_alg	116036	-0.0110347	0.00146313	-7.54184	4.66735e-14	13.3309	2.4867e-13	0.989026	0.986194	0.991866
VLDL_CE	Cholesteryl Esters in VLDL	mmol/L	Cholesteryl esters		Composite	TRUE	ep1_allcause_dementia_alg	116310	-0.0194719	0.00251182	-7.75211	9.11085e-15	14.0404	5.01869e-14	0.980716	0.9759	0.985557
VLDL_CE_pct	Cholesteryl Esters to Total Lipids in VLDL percentage	%	Relative lipid concentrations		Percentage	FALSE	ep1_allcause_dementia_alg	115602	-5.12401e-05	8.27297e-05	-0.619367	0.535676	0.271098	0.58421	0.999949	0.999787	1.00011
VLDL_CE_pct_C	Cholesteryl Esters to Cholesterol in VLDL percentage	%	Relative cholesterol concentrations		Percentage	FALSE	ep1_allcause_dementia_alg	116036	-3.6942e-05	0.000124388	-0.296989	0.766475	0.115502	0.803563	0.999963	0.999719	1.00021
VLDL_C_pct	Cholesterol to Total Lipids in VLDL percentage	%	Relative lipid concentrations		Percentage	FALSE	ep1_allcause_dementia_alg	115602	-5.95974e-05	6.29039e-05	-0.947435	0.343419	0.464176	0.401479	0.99994	0.999817	1.00006
VLDL_FC	Free Cholesterol in VLDL	mmol/L	Free cholesterol		Composite	TRUE	ep1_allcause_dementia_alg	116201	-0.0236251	0.00337996	-6.98975	2.7685e-12	11.5578	1.16852e-11	0.976652	0.970203	0.983143
VLDL_FC_by_CE	Free Cholesterol to Cholesteryl Esters in VLDL percentage	ratio	Relative lipid concentrations		Ratio	FALSE	ep1_allcause_dementia_alg	116036	0.00223926	0.00421733	0.530965	0.595444	0.225159	0.642921	1.00224	0.993991	1.01056
VLDL_FC_pct	Free Cholesterol to Total Lipids in VLDL percentage	%	Relative lipid concentrations		Percentage	FALSE	ep1_allcause_dementia_alg	115602	-0.000499997	0.000256914	-1.94616	0.0516375	1.28704	0.0714135	0.9995	0.998997	1
VLDL_FC_pct_C	Free Cholesterol to Cholesterol in VLDL percentage	%	Relative cholesterol concentrations		Percentage	FALSE	ep1_allcause_dementia_alg	116036	3.6942e-05	0.000124388	0.296989	0.766475	0.115502	0.803563	1.00004	0.999793	1.00028
VLDL_L	Total Lipids in VLDL	mmol/L	Total lipids		Composite	TRUE	ep1_allcause_dementia_alg	115602	-0.00258198	0.00042709	-6.04552	1.49383e-09	8.8257	5.16483e-09	0.997421	0.996587	0.998257
VLDL_P	Concentration of VLDL Particles	mmol/L	Lipoprotein particle concentrations		Composite	TRUE	ep1_allcause_dementia_alg	116126	-55.812	8.19974	-6.80655	1.00449e-11	10.9981	4.1324e-11	5.7699e-25	6.04513e-32	5.5072e-18
VLDL_PL	Phospholipids in VLDL	mmol/L	Phospholipids		Composite	TRUE	ep1_allcause_dementia_alg	116310	-0.0126139	0.0020106	-6.2737	3.5381e-10	9.45123	1.30668e-09	0.987465	0.983582	0.991364
VLDL_PL_pct	Phospholipids to Total Lipids in VLDL percentage	%	Relative lipid concentrations		Percentage	FALSE	ep1_allcause_dementia_alg	115602	-0.000278407	0.000258057	-1.07886	0.280652	0.551831	0.33411	0.999722	0.999216	1.00023
VLDL_TG	Triglycerides in VLDL	mmol/L	Triglycerides		Composite	TRUE	ep1_allcause_dementia_alg	116378	-0.00339196	0.000769112	-4.41023	1.03356e-05	4.98567	2.39933e-05	0.996614	0.995113	0.998117
VLDL_TG_pct	Triglycerides to Total Lipids in VLDL percentage	%	Relative lipid concentrations		Percentage	FALSE	ep1_allcause_dementia_alg	115602	5.03572e-05	5.11566e-05	0.984373	0.324934	0.488204	0.382622	1.00005	0.99995	1.00015
VLDL_size	Average Diameter for VLDL Particles	nm	Lipoprotein particle sizes		Non-derived	TRUE	ep1_allcause_dementia_alg	117663	-0.00124687	0.000299566	-4.16227	3.15324e-05	4.50124	6.83203e-05	0.998754	0.998168	0.99934
Val	Valine	mmol/L	Amino acids	Branched-chain amino acids	Non-derived	TRUE	ep1_allcause_dementia_alg	117055	-0.056803	0.00909454	-6.24583	4.22998e-10	9.37366	1.52749e-09	0.94478	0.928088	0.961772
XL_HDL_C	Cholesterol in Very Large HDL	mmol/L	Lipoprotein subclasses	Very large HDL (average diameter 14.3 nm)	Composite	TRUE	ep1_allcause_dementia_alg	117685	-0.0120122	0.0110701	-1.0851	0.277878	0.556145	0.333249	0.98806	0.966852	1.00973
XL_HDL_CE	Cholesteryl Esters in Very Large HDL	mmol/L	Lipoprotein subclasses	Very large HDL (average diameter 14.3 nm)	Non-derived	TRUE	ep1_allcause_dementia_alg	117868	-0.0174836	0.0139074	-1.25714	0.208704	0.680469	0.259881	0.982668	0.956244	1.00982
XL_HDL_CE_pct	Cholesteryl Esters to Total Lipids in Very Large HDL percentage	%	Relative lipoprotein lipid concentrations	Very large HDL ratios	Percentage	TRUE	ep1_allcause_dementia_alg	116973	-0.000349721	0.000112278	-3.11479	0.00184122	2.73489	0.00326993	0.99965	0.99943	0.99987
XL_HDL_CE_pct_C	Cholesteryl Esters to Cholesterol in Very Large HDL percentage	%	Relative lipoprotein cholesterol concentrations	Very large HDL ratios	Percentage	FALSE	ep1_allcause_dementia_alg	117685	-0.000161829	7.17519e-05	-2.2554	0.02411	1.6178	0.0352961	0.999838	0.999698	0.999979
XL_HDL_C_pct	Cholesterol to Total Lipids in Very Large HDL percentage	%	Relative lipoprotein lipid concentrations	Very large HDL ratios	Percentage	TRUE	ep1_allcause_dementia_alg	116973	-0.000126135	7.9937e-05	-1.57793	0.114583	0.940879	0.149556	0.999874	0.999717	1.00003
XL_HDL_FC	Free Cholesterol in Very Large HDL	mmol/L	Lipoprotein subclasses	Very large HDL (average diameter 14.3 nm)	Non-derived	TRUE	ep1_allcause_dementia_alg	117755	-0.00221893	0.0519689	-0.0426972	0.965943	0.0150485	0.969957	0.997784	0.901155	1.10477
XL_HDL_FC_by_CE	Free Cholesterol to Cholesteryl Esters in Very Large HDL ratio	ratio	Relative lipoprotein lipid concentrations	Very large HDL ratios	Ratio	FALSE	ep1_allcause_dementia_alg	117685	1.12789e-08	9.95782e-08	0.113267	0.909819	0.0410448	0.926932	1	1	1
XL_HDL_FC_pct	Free Cholesterol to Total Lipids in Very Large HDL percentage	%	Relative lipoprotein lipid concentrations	Very large HDL ratios	Percentage	TRUE	ep1_allcause_dementia_alg	116973	9.34573e-05	0.000108082	0.864687	0.387212	0.412051	0.440014	1.00009	0.999882	1.00031
XL_HDL_FC_pct_C	Free Cholesterol to Cholesterol in Very Large HDL percentage	%	Relative lipoprotein cholesterol concentrations	Very large HDL ratios	Percentage	FALSE	ep1_allcause_dementia_alg	117685	0.000161829	7.17519e-05	2.2554	0.02411	1.6178	0.0352961	1.00016	1.00002	1.0003
XL_HDL_L	Total Lipids in Very Large HDL	mmol/L	Lipoprotein subclasses	Very large HDL (average diameter 14.3 nm)	Composite	TRUE	ep1_allcause_dementia_alg	116973	-0.00366371	0.00487194	-0.752002	0.452051	0.344812	0.504868	0.996343	0.986874	1.0059
XL_HDL_P	Concentration of Very Large HDL Particles	mmol/L	Lipoprotein subclasses	Very large HDL (average diameter 14.3 nm)	Non-derived	TRUE	ep1_allcause_dementia_alg	117694	-7.16793	4.05999	-1.76551	0.0774814	1.1108	0.102781	0.000770916	2.69821e-07	2.20261
XL_HDL_PL	Phospholipids in Very Large HDL	mmol/L	Lipoprotein subclasses	Very large HDL (average diameter 14.3 nm)	Non-derived	TRUE	ep1_allcause_dementia_alg	117776	-0.00222573	0.00865341	-0.257208	0.797018	0.0985316	0.832897	0.997777	0.980996	1.01484
XL_HDL_PL_pct	Phospholipids to Total Lipids in Very Large HDL percentage	%	Relative lipoprotein lipid concentrations	Very large HDL ratios	Percentage	TRUE	ep1_allcause_dementia_alg	116973	0.000126335	6.10048e-05	2.0709	0.0383707	1.416	0.0544562	1.00013	1.00001	1.00025
XL_HDL_TG	Triglycerides in Very Large HDL	mmol/L	Lipoprotein subclasses	Very large HDL (average diameter 14.3 nm)	Non-derived	TRUE	ep1_allcause_dementia_alg	117248	-0.504968	0.134476	-3.75507	0.000173374	3.76101	0.000337405	0.603525	0.463689	0.785532
XL_HDL_TG_pct	Triglycerides to Total Lipids in Very Large HDL percentage	%	Relative lipoprotein lipid concentrations	Very large HDL ratios	Percentage	TRUE	ep1_allcause_dementia_alg	116973	-0.000151468	0.000103258	-1.46689	0.142407	0.846467	0.18513	0.999849	0.999646	1.00005
XL_VLDL_C	Cholesterol in Very Large VLDL	mmol/L	Lipoprotein subclasses	Very large VLDL (average diameter 64 nm)	Composite	TRUE	ep1_allcause_dementia_alg	117590	-0.0709851	0.0127549	-5.5653	2.62266e-08	7.58126	7.96603e-08	0.931476	0.908478	0.955056
XL_VLDL_CE	Cholesteryl Esters in Very Large VLDL	mmol/L	Lipoprotein subclasses	Very large VLDL (average diameter 64 nm)	Non-derived	TRUE	ep1_allcause_dementia_alg	117774	-0.155358	0.0247626	-6.2739	3.53344e-10	9.4518	1.30668e-09	0.856109	0.81555	0.898684
XL_VLDL_CE_pct	Cholesteryl Esters to Total Lipids in Very Large VLDL percentage	%	Relative lipoprotein lipid concentrations	Very large VLDL ratios	Percentage	TRUE	ep1_allcause_dementia_alg	117223	3.95511e-05	5.19155e-05	0.761837	0.446159	0.350511	0.500006	1.00004	0.999938	1.00014
XL_VLDL_CE_pct_C	Cholesteryl Esters to Cholesterol in Very Large VLDL percentage	%	Relative lipoprotein cholesterol concentrations	Very large VLDL ratios	Percentage	FALSE	ep1_allcause_dementia_alg	117590	-7.3962e-05	5.98063e-05	-1.23669	0.216204	0.665137	0.267172	0.999926	0.999809	1.00004
XL_VLDL_C_pct	Cholesterol to Total Lipids in Very Large VLDL percentage	%	Relative lipoprotein lipid concentrations	Very large VLDL ratios	Percentage	TRUE	ep1_allcause_dementia_alg	117223	3.87513e-05	4.29541e-05	0.902157	0.366976	0.435363	0.424438	1.00004	0.999955	1.00012
XL_VLDL_FC	Free Cholesterol in Very Large VLDL	mmol/L	Lipoprotein subclasses	Very large VLDL (average diameter 64 nm)	Non-derived	TRUE	ep1_allcause_dementia_alg	117754	-0.118452	0.025439	-4.65632	3.22259e-06	5.49179	7.87476e-06	0.888294	0.845089	0.933708
XL_VLDL_FC_by_CE	Free Cholesterol to Cholesteryl Esters in Very Large VLDL ratio	ratio	Relative lipoprotein lipid concentrations	Very large VLDL ratios	Ratio	FALSE	ep1_allcause_dementia_alg	117590	0.00553284	0.00170814	3.23911	0.00119937	2.92105	0.00218986	1.00555	1.00219	1.00892
XL_VLDL_FC_pct	Free Cholesterol to Total Lipids in Very Large VLDL percentage	%	Relative lipoprotein lipid concentrations	Very large VLDL ratios	Percentage	TRUE	ep1_allcause_dementia_alg	117223	0.000211686	0.000182896	1.15741	0.247107	0.607116	0.300785	1.00021	0.999853	1.00057
XL_VLDL_FC_pct_C	Free Cholesterol to Cholesterol in Very Large VLDL percentage	%	Relative lipoprotein cholesterol concentrations	Very large VLDL ratios	Percentage	FALSE	ep1_allcause_dementia_alg	117590	7.3962e-05	5.98063e-05	1.23669	0.216204	0.665137	0.267172	1.00007	0.999957	1.00019
XL_VLDL_L	Total Lipids in Very Large VLDL	mmol/L	Lipoprotein subclasses	Very large VLDL (average diameter 64 nm)	Composite	TRUE	ep1_allcause_dementia_alg	117223	-0.0115267	0.00275544	-4.18324	2.87594e-05	4.54122	6.27303e-05	0.98854	0.983215	0.993893
XL_VLDL_P	Concentration of Very Large VLDL Particles	mmol/L	Lipoprotein subclasses	Very large VLDL (average diameter 64 nm)	Non-derived	TRUE	ep1_allcause_dementia_alg	117570	-668.541	162.338	-4.11819	3.82114e-05	4.41781	8.0641e-05	4.53248e-291	0	6.94338e-153
XL_VLDL_PL	Phospholipids in Very Large VLDL	mmol/L	Lipoprotein subclasses	Very large VLDL (average diameter 64 nm)	Non-derived	TRUE	ep1_allcause_dementia_alg	117572	-0.0604052	0.0141014	-4.28362	1.84019e-05	4.73514	4.2117e-05	0.941383	0.915721	0.967765
XL_VLDL_PL_pct	Phospholipids to Total Lipids in Very Large VLDL percentage	%	Relative lipoprotein lipid concentrations	Very large VLDL ratios	Percentage	TRUE	ep1_allcause_dementia_alg	117223	-0.000459822	0.000115487	-3.9816	6.84929e-05	4.16435	0.000140887	0.99954	0.999314	0.999767
XL_VLDL_TG	Triglycerides in Very Large VLDL	mmol/L	Lipoprotein subclasses	Very large VLDL (average diameter 64 nm)	Non-derived	TRUE	ep1_allcause_dementia_alg	117570	-0.0163233	0.0045439	-3.59236	0.000327833	3.48435	0.000619451	0.983809	0.975086	0.99261
XL_VLDL_TG_pct	Triglycerides to Total Lipids in Very Large VLDL percentage	%	Relative lipoprotein lipid concentrations	Very large VLDL ratios	Percentage	TRUE	ep1_allcause_dementia_alg	117223	2.51862e-05	4.32421e-05	0.582447	0.560267	0.251605	0.607163	1.00003	0.99994	1.00011
XS_VLDL_C	Cholesterol in Very Small VLDL	mmol/L	Lipoprotein subclasses	Very small VLDL (average diameter 31.3 nm)	Composite	TRUE	ep1_allcause_dementia_alg	117159	-0.0536522	0.00745416	-7.19762	6.16376e-13	12.2102	2.74414e-12	0.947762	0.934015	0.96171
XS_VLDL_CE	Cholesteryl Esters in Very Small VLDL	mmol/L	Lipoprotein subclasses	Very small VLDL (average diameter 31.3 nm)	Non-derived	TRUE	ep1_allcause_dementia_alg	117343	-0.0777479	0.010508	-7.39895	1.38175e-13	12.8596	7.01669e-13	0.925198	0.906338	0.94445
XS_VLDL_CE_pct	Cholesteryl Esters to Total Lipids in Very Small VLDL percentage	%	Relative lipoprotein lipid concentrations	Very small VLDL ratios	Percentage	TRUE	ep1_allcause_dementia_alg	116975	-0.00045308	9.04533e-05	-5.00899	5.47961e-07	6.26125	1.40226e-06	0.999547	0.99937	0.999724
XS_VLDL_CE_pct_C	Cholesteryl Esters to Cholesterol in Very Small VLDL percentage	%	Relative lipoprotein cholesterol concentrations	Very small VLDL ratios	Percentage	FALSE	ep1_allcause_dementia_alg	117159	-0.000869402	0.00016867	-5.15446	2.54775e-07	6.59384	6.95815e-07	0.999131	0.998801	0.999461
XS_VLDL_C_pct	Cholesterol to Total Lipids in Very Small VLDL percentage	%	Relative lipoprotein lipid concentrations	Very small VLDL ratios	Percentage	TRUE	ep1_allcause_dementia_alg	116975	-0.000401007	8.13049e-05	-4.93214	8.14459e-07	6.08913	2.03615e-06	0.999599	0.99944	0.999758
XS_VLDL_FC	Free Cholesterol in Very Small VLDL	mmol/L	Lipoprotein subclasses	Very small VLDL (average diameter 31.3 nm)	Non-derived	TRUE	ep1_allcause_dementia_alg	117159	-0.156855	0.0245998	-6.37625	1.82147e-10	9.73958	7.04735e-10	0.854828	0.81459	0.897054
XS_VLDL_FC_by_CE	Free Cholesterol to Cholesteryl Esters in Very Small VLDL ratio	ratio	Relative lipoprotein lipid concentrations	Very small VLDL ratios	Ratio	FALSE	ep1_allcause_dementia_alg	117159	0.0382979	0.00747261	5.1251	2.97851e-07	6.526	7.93456e-07	1.03904	1.02393	1.05437
XS_VLDL_FC_pct	Free Cholesterol to Total Lipids in Very Small VLDL percentage	%	Relative lipoprotein lipid concentrations	Very small VLDL ratios	Percentage	TRUE	ep1_allcause_dementia_alg	116975	-0.0019132	0.000601644	-3.17995	0.00147338	2.83168	0.00264557	0.998089	0.996912	0.999266
XS_VLDL_FC_pct_C	Free Cholesterol to Cholesterol in Very Small VLDL percentage	%	Relative lipoprotein cholesterol concentrations	Very small VLDL ratios	Percentage	FALSE	ep1_allcause_dementia_alg	117159	0.000869402	0.00016867	5.15446	2.54775e-07	6.59384	6.95815e-07	1.00087	1.00054	1.0012
XS_VLDL_L	Total Lipids in Very Small VLDL	mmol/L	Lipoprotein subclasses	Very small VLDL (average diameter 31.3 nm)	Composite	TRUE	ep1_allcause_dementia_alg	116975	-0.0255068	0.00412447	-6.18425	6.26019e-10	9.20341	2.21148e-09	0.974816	0.966967	0.982728
XS_VLDL_P	Concentration of Very Small VLDL Particles	mmol/L	Lipoprotein subclasses	Very small VLDL (average diameter 31.3 nm)	Non-derived	TRUE	ep1_allcause_dementia_alg	116974	-165.726	26.4576	-6.26382	3.76962e-10	9.4237	1.37655e-09	1.06237e-72	3.19972e-95	3.52729e-50
XS_VLDL_PL	Phospholipids in Very Small VLDL	mmol/L	Lipoprotein subclasses	Very small VLDL (average diameter 31.3 nm)	Non-derived	TRUE	ep1_allcause_dementia_alg	117341	-0.0725977	0.0137723	-5.27127	1.35721e-07	6.86735	3.80254e-07	0.929975	0.905207	0.95542
XS_VLDL_PL_pct	Phospholipids to Total Lipids in Very Small VLDL percentage	%	Relative lipoprotein lipid concentrations	Very small VLDL ratios	Percentage	TRUE	ep1_allcause_dementia_alg	116975	0.00319883	0.000433666	7.37626	1.63872e-13	12.7855	7.94904e-13	1.0032	1.00235	1.00406
XS_VLDL_TG	Triglycerides in Very Small VLDL	mmol/L	Lipoprotein subclasses	Very small VLDL (average diameter 31.3 nm)	Non-derived	TRUE	ep1_allcause_dementia_alg	117341	-0.0459517	0.0170181	-2.70018	0.00693128	2.15919	0.0108824	0.955088	0.923756	0.987483
XS_VLDL_TG_pct	Triglycerides to Total Lipids in Very Small VLDL percentage	%	Relative lipoprotein lipid concentrations	Very small VLDL ratios	Percentage	TRUE	ep1_allcause_dementia_alg	116975	0.000363822	9.12916e-05	3.98528	6.74421e-05	4.17107	0.000139609	1.00036	1.00018	1.00054
XXL_VLDL_C	Cholesterol in Chylomicrons and Extremely Large VLDL	mmol/L	Lipoprotein subclasses	Chylomicrons and extremely large VLDL (particle diameters from 75 nm upwards)	Composite	TRUE	ep1_allcause_dementia_alg	117571	-0.0274413	0.00850106	-3.22799	0.00124699	2.90414	0.00226409	0.972932	0.956855	0.989279
XXL_VLDL_CE	Cholesteryl Esters in Chylomicrons and Extremely Large VLDL	mmol/L	Lipoprotein subclasses	Chylomicrons and extremely large VLDL (particle diameters from 75 nm upwards)	Non-derived	TRUE	ep1_allcause_dementia_alg	117663	-0.0540899	0.0154478	-3.50146	0.000462888	3.33452	0.000869587	0.947347	0.919093	0.976469
XXL_VLDL_CE_pct	Cholesteryl Esters to Total Lipids in Chylomicrons and Extremely Large VLDL percentage	%	Relative lipoprotein lipid concentrations	Chylomicrons and extremely large VLDL ratios	Percentage	TRUE	ep1_allcause_dementia_alg	117298	-5.21476e-06	3.77774e-05	-0.138039	0.89021	0.0505076	0.912676	0.999995	0.999921	1.00007
XXL_VLDL_CE_pct_C	Cholesteryl Esters to Cholesterol in Chylomicrons and Extremely Large VLDL percentage	%	Relative lipoprotein cholesterol concentrations	Chylomicrons and extremely large VLDL ratios	Percentage	FALSE	ep1_allcause_dementia_alg	117571	-0.000143074	5.21724e-05	-2.74234	0.00610127	2.21458	0.00967274	0.999857	0.999755	0.999959
XXL_VLDL_C_pct	Cholesterol to Total Lipids in Chylomicrons and Extremely Large VLDL percentage	%	Relative lipoprotein lipid concentrations	Chylomicrons and extremely large VLDL ratios	Percentage	TRUE	ep1_allcause_dementia_alg	117298	7.82274e-06	2.54759e-05	0.307064	0.758795	0.119876	0.803284	1.00001	0.999958	1.00006
XXL_VLDL_FC	Free Cholesterol in Chylomicrons and Extremely Large VLDL	mmol/L	Lipoprotein subclasses	Chylomicrons and extremely large VLDL (particle diameters from 75 nm upwards)	Non-derived	TRUE	ep1_allcause_dementia_alg	117571	-0.0535845	0.0186548	-2.87242	0.00407411	2.38997	0.00668729	0.947826	0.913796	0.983123
XXL_VLDL_FC_by_CE	Free Cholesterol to Cholesteryl Esters in Chylomicrons and Extremely Large VLDL ratio	ratio	Relative lipoprotein lipid concentrations	Chylomicrons and extremely large VLDL ratios	Ratio	FALSE	ep1_allcause_dementia_alg	117571	0.00248969	0.000916849	2.71548	0.00661885	2.17922	0.0104424	1.00249	1.00069	1.0043
XXL_VLDL_FC_pct	Free Cholesterol to Total Lipids in Chylomicrons and Extremely Large VLDL percentage	%	Relative lipoprotein lipid concentrations	Chylomicrons and extremely large VLDL ratios	Percentage	TRUE	ep1_allcause_dementia_alg	117298	5.7889e-05	6.07083e-05	0.953561	0.340308	0.468128	0.399278	1.00006	0.999939	1.00018
XXL_VLDL_FC_pct_C	Free Cholesterol to Cholesterol in Chylomicrons and Extremely Large VLDL percentage	%	Relative lipoprotein cholesterol concentrations	Chylomicrons and extremely large VLDL ratios	Percentage	FALSE	ep1_allcause_dementia_alg	117571	0.000143074	5.21724e-05	2.74234	0.00610127	2.21458	0.00967274	1.00014	1.00004	1.00025
XXL_VLDL_L	Total Lipids in Chylomicrons and Extremely Large VLDL	mmol/L	Lipoprotein subclasses	Chylomicrons and extremely large VLDL (particle diameters from 75 nm upwards)	Composite	TRUE	ep1_allcause_dementia_alg	117298	-0.00455639	0.00176169	-2.58637	0.00970058	2.0132	0.0150128	0.995454	0.992023	0.998897
XXL_VLDL_P	Concentration of Chylomicrons and Extremely Large VLDL Particles	mmol/L	Lipoprotein subclasses	Chylomicrons and extremely large VLDL (particle diameters from 75 nm upwards)	Non-derived	TRUE	ep1_allcause_dementia_alg	117571	-631.887	238.02	-2.65476	0.00793749	2.10032	0.0124023	3.75908e-275	0	1.5199e-72
XXL_VLDL_PL	Phospholipids in Chylomicrons and Extremely Large VLDL	mmol/L	Lipoprotein subclasses	Chylomicrons and extremely large VLDL (particle diameters from 75 nm upwards)	Non-derived	TRUE	ep1_allcause_dementia_alg	117663	-0.0283408	0.0113451	-2.49807	0.0124884	1.90349	0.018966	0.972057	0.950681	0.993914
XXL_VLDL_PL_pct	Phospholipids to Total Lipids in Chylomicrons and Extremely Large VLDL percentage	%	Relative lipoprotein lipid concentrations	Chylomicrons and extremely large VLDL ratios	Percentage	TRUE	ep1_allcause_dementia_alg	117298	1.9167e-05	7.71064e-05	0.248579	0.803687	0.0949131	0.837174	1.00002	0.999868	1.00017
XXL_VLDL_TG	Triglycerides in Chylomicrons and Extremely Large VLDL	mmol/L	Lipoprotein subclasses	Chylomicrons and extremely large VLDL (particle diameters from 75 nm upwards)	Non-derived	TRUE	ep1_allcause_dementia_alg	117390	-0.00638219	0.00271756	-2.3485	0.0188508	1.72467	0.027975	0.993638	0.98836	0.998945
XXL_VLDL_TG_pct	Triglycerides to Total Lipids in Chylomicrons and Extremely Large VLDL percentage	%	Relative lipoprotein lipid concentrations	Chylomicrons and extremely large VLDL ratios	Percentage	TRUE	ep1_allcause_dementia_alg	117298	-9.36132e-06	2.47542e-05	-0.37817	0.705305	0.151623	0.749098	0.999991	0.999942	1.00004
bOHbutyrate	3-Hydroxybutyrate	mmol/L	Ketone bodies		Non-derived	TRUE	ep1_allcause_dementia_alg	116389	0.0222103	0.00602468	3.68655	0.000227418	3.64317	0.00043477	1.02246	1.01046	1.0346
non_HDL_C	Total Cholesterol Minus HDL-C	mmol/L	Cholesterol		Composite	TRUE	ep1_allcause_dementia_alg	115440	-0.00399114	0.000439569	-9.07967	1.10558e-19	18.9564	2.56653e-18	0.996017	0.995159	0.996875
Acetate	Acetate	mmol/L	Ketone bodies		Non-derived	TRUE	ep1_alzheimer_alg	116993	0.00567357	0.0070077	0.809618	0.418161	0.378656	0.508998	1.00569	0.991971	1.0196
Acetoacetate	Acetoacetate	mmol/L	Ketone bodies		Non-derived	TRUE	ep1_alzheimer_alg	117612	0.0474701	0.0192751	2.46277	0.0137881	1.8605	0.0336928	1.04861	1.00974	1.08899
Acetone	Acetone	mmol/L	Ketone bodies		Non-derived	TRUE	ep1_alzheimer_alg	117410	0.082565	0.0435859	1.89431	0.0581866	1.23518	0.104479	1.08607	0.997141	1.18293
Ala	Alanine	mmol/L	Amino acids		Non-derived	TRUE	ep1_alzheimer_alg	117062	-0.00682215	0.00383243	-1.78011	0.0750609	1.12459	0.131864	0.993201	0.985769	1.00069
Albumin	Albumin	g/l	Fluid balance		Non-derived	TRUE	ep1_alzheimer_alg	116199	1.15445e-06	7.97688e-05	0.0144724	0.988453	0.00504393	0.997349	1	0.999845	1.00016
ApoA1	Apolipoprotein A1	g/l	Apolipoproteins		Non-derived	TRUE	ep1_alzheimer_alg	116555	-0.00403874	0.00109513	-3.68792	0.000226201	3.64551	0.00210044	0.995969	0.993834	0.99811
ApoB	Apolipoprotein B	g/l	Apolipoproteins		Non-derived	TRUE	ep1_alzheimer_alg	116426	-0.00304982	0.00119546	-2.55117	0.0107374	1.9691	0.0282335	0.996955	0.994622	0.999294
ApoB_by_ApoA1	Apolipoprotein B to Apolipoprotein A1 ratio	ratio	Apolipoproteins		Ratio	TRUE	ep1_alzheimer_alg	116240	-0.000223461	0.00142857	-0.156422	0.875701	0.0576444	0.918073	0.999777	0.996981	1.00258
Cholines	Total Cholines	mmol/L	Other lipids		Non-derived	TRUE	ep1_alzheimer_alg	116165	-0.00297812	0.000639146	-4.65953	3.17283e-06	5.49855	0.000103117	0.997026	0.995778	0.998276
Citrate	Citrate	mmol/L	Glycolysis related metabolites		Non-derived	TRUE	ep1_alzheimer_alg	116744	0.0415685	0.0207652	2.00184	0.0453047	1.34386	0.0838662	1.04244	1.00087	1.08575
Clinical_LDL_C	Clinical LDL Cholesterol	mmol/L	Cholesterol		Non-derived	TRUE	ep1_alzheimer_alg	116656	-0.000797123	0.000330761	-2.40997	0.0159554	1.79709	0.0367766	0.999203	0.998556	0.999851
Creatinine	Creatinine	mmol/L	Fluid balance		Non-derived	TRUE	ep1_alzheimer_alg	112243	-0.0101966	0.0180056	-0.566303	0.571189	0.24322	0.653649	0.989855	0.955531	1.02541
DHA	Docosahexaenoic Acid	mmol/L	Fatty acids		Non-derived	TRUE	ep1_alzheimer_alg	117005	-0.00799829	0.0029923	-2.67296	0.00751955	2.12381	0.0234356	0.992034	0.986232	0.997869
DHA_pct	Docosahexaenoic Acid to Total Fatty Acids percentage	%	Fatty acids	Fatty acid ratios	Percentage	TRUE	ep1_alzheimer_alg	115980	-0.000114173	0.000358393	-0.31857	0.750053	0.124908	0.815534	0.999886	0.999184	1.00059
Gln	Glutamine	mmol/L	Amino acids		Non-derived	TRUE	ep1_alzheimer_alg	116185	0.0028584	0.00319833	0.893717	0.371475	0.43007	0.460799	1.00286	0.996595	1.00917
Glucose	Glucose	mmol/L	Glycolysis related metabolites		Non-derived	TRUE	ep1_alzheimer_alg	117084	0.000466915	0.000210833	2.21461	0.0267884	1.57205	0.0551028	1.00047	1.00005	1.00088
Gly	Glycine	mmol/L	Amino acids		Non-derived	TRUE	ep1_alzheimer_alg	117379	0.00939053	0.00394104	2.38275	0.0171853	1.76484	0.0390576	1.00943	1.00167	1.01726
GlycA	Glycoprotein Acetyls	mmol/L	Inflammation		Non-derived	TRUE	ep1_alzheimer_alg	116421	-0.000370662	0.00212431	-0.174486	0.861484	0.0647529	0.906091	0.999629	0.995476	1.0038
HDL_C	HDL Cholesterol	mmol/L	Cholesterol		Composite	TRUE	ep1_alzheimer_alg	116082	-0.00195369	0.000819498	-2.384	0.017127	1.76632	0.0390576	0.998048	0.996446	0.999653
HDL_CE	Cholesteryl Esters in HDL	mmol/L	Cholesteryl esters		Composite	TRUE	ep1_alzheimer_alg	116333	-0.00233748	0.00104232	-2.24257	0.0249267	1.60333	0.0523476	0.997665	0.995629	0.999706
HDL_CE_pct	Cholesteryl Esters to Total Lipids in HDL percentage	%	Relative lipid concentrations		Percentage	FALSE	ep1_alzheimer_alg	115621	0.00014716	9.7147e-05	1.51482	0.12982	0.886657	0.207841	1.00015	0.999957	1.00034
HDL_CE_pct_C	Cholesteryl Esters to Cholesterol in HDL percentage	%	Relative cholesterol concentrations		Percentage	FALSE	ep1_alzheimer_alg	116082	0.000242638	0.000176498	1.37474	0.169216	0.771558	0.258194	1.00024	0.999897	1.00059
HDL_C_pct	Cholesterol to Total Lipids in HDL percentage	%	Relative lipid concentrations		Percentage	FALSE	ep1_alzheimer_alg	115621	0.000125222	8.8825e-05	1.40976	0.158612	0.799664	0.246645	1.00013	0.999951	1.0003
HDL_FC	Free Cholesterol in HDL	mmol/L	Free cholesterol		Composite	TRUE	ep1_alzheimer_alg	116149	-0.00971208	0.00365801	-2.65502	0.00793141	2.10065	0.0236487	0.990335	0.98326	0.997461
HDL_FC_by_CE	Free Cholesterol to Cholesteryl Esters in HDL percentage	ratio	Relative lipid concentrations		Ratio	FALSE	ep1_alzheimer_alg	116082	-0.0138991	0.0103111	-1.34798	0.177667	0.750393	0.264871	0.986197	0.966466	1.00633
HDL_FC_pct	Free Cholesterol to Total Lipids in HDL percentage	%	Relative lipid concentrations		Percentage	FALSE	ep1_alzheimer_alg	115621	5.81464e-05	0.000457171	0.127187	0.898792	0.0463406	0.936242	1.00006	0.999162	1.00095
HDL_FC_pct_C	Free Cholesterol to Cholesterol in HDL percentage	%	Relative cholesterol concentrations		Percentage	FALSE	ep1_alzheimer_alg	116082	-0.000242638	0.000176498	-1.37474	0.169216	0.771558	0.258194	0.999757	0.999412	1.0001
HDL_L	Total Lipids in HDL	mmol/L	Total lipids		Composite	TRUE	ep1_alzheimer_alg	115621	-0.00132405	0.000418324	-3.16514	0.0015505	2.80953	0.00881221	0.998677	0.997858	0.999496
HDL_P	Concentration of HDL Particles	mmol/L	Lipoprotein particle concentrations		Composite	TRUE	ep1_alzheimer_alg	116318	-0.435917	0.109328	-3.98724	6.68866e-05	4.17466	0.000869526	0.646672	0.521942	0.801209
HDL_PL	Phospholipids in HDL	mmol/L	Phospholipids		Composite	TRUE	ep1_alzheimer_alg	116331	-0.00289369	0.000833241	-3.47281	0.000515227	3.288	0.00398688	0.99711	0.995483	0.99874
HDL_PL_pct	Phospholipids to Total Lipids in HDL percentage	%	Relative lipid concentrations		Percentage	FALSE	ep1_alzheimer_alg	115621	-0.000198388	0.000194826	-1.01828	0.308545	0.510681	0.401109	0.999802	0.99942	1.00018
HDL_TG	Triglycerides in HDL	mmol/L	Triglycerides		Composite	TRUE	ep1_alzheimer_alg	116579	-0.0190299	0.00507593	-3.74906	0.000177587	3.75059	0.00180362	0.98115	0.971437	0.99096
HDL_TG_pct	Triglycerides to Total Lipids in HDL percentage	%	Relative lipid concentrations		Percentage	FALSE	ep1_alzheimer_alg	115621	-0.000213811	0.000141726	-1.50862	0.131399	0.881409	0.209336	0.999786	0.999509	1.00006
HDL_size	Average Diameter for HDL Particles	nm	Lipoprotein particle sizes		Non-derived	TRUE	ep1_alzheimer_alg	117868	-0.00100763	0.00125302	-0.804165	0.421303	0.375405	0.510909	0.998993	0.996542	1.00145
His	Histidine	mmol/L	Amino acids		Non-derived	TRUE	ep1_alzheimer_alg	117110	-0.0619731	0.0255384	-2.42667	0.0152397	1.81702	0.0356324	0.939908	0.894019	0.988153
IDL_C	Cholesterol in IDL	mmol/L	Lipoprotein subclasses	IDL (average diameter 28.6 nm)	Composite	TRUE	ep1_alzheimer_alg	116471	-0.00320076	0.00115194	-2.77858	0.0054606	2.26276	0.018681	0.996804	0.994556	0.999057
IDL_CE	Cholesteryl Esters in IDL	mmol/L	Lipoprotein subclasses	IDL (average diameter 28.6 nm)	Non-derived	TRUE	ep1_alzheimer_alg	116656	-0.00452797	0.00154794	-2.92515	0.00344352	2.463	0.0149888	0.995482	0.992467	0.998507
IDL_CE_pct	Cholesteryl Esters to Total Lipids in IDL percentage	%	Relative lipoprotein lipid concentrations	IDL ratios	Percentage	TRUE	ep1_alzheimer_alg	116316	-0.000168858	9.81609e-05	-1.72022	0.0853956	1.06856	0.146071	0.999831	0.999639	1.00002
IDL_CE_pct_C	Cholesteryl Esters to Cholesterol in IDL percentage	%	Relative lipoprotein cholesterol concentrations	IDL ratios	Percentage	FALSE	ep1_alzheimer_alg	116471	-0.0004321	0.000191603	-2.25518	0.0241237	1.61756	0.0519134	0.999568	0.999193	0.999943
IDL_C_pct	Cholesterol to Total Lipids in IDL percentage	%	Relative lipoprotein lipid concentrations	IDL ratios	Percentage	TRUE	ep1_alzheimer_alg	116316	-8.51873e-05	8.07995e-05	-1.0543	0.291746	0.534995	0.385437	0.999915	0.999756	1.00007
IDL_FC	Free Cholesterol in IDL	mmol/L	Lipoprotein subclasses	IDL (average diameter 28.6 nm)	Non-derived	TRUE	ep1_alzheimer_alg	116563	-0.0103619	0.00437401	-2.36897	0.0178391	1.74863	0.0402437	0.989692	0.981243	0.998213
IDL_FC_by_CE	Free Cholesterol to Cholesteryl Esters in IDL percentage	ratio	Relative lipoprotein lipid concentrations	IDL ratios	Ratio	FALSE	ep1_alzheimer_alg	116471	0.0239495	0.0103897	2.30512	0.0211615	1.67445	0.0464695	1.02424	1.00359	1.04531
IDL_FC_pct	Free Cholesterol to Total Lipids in IDL percentage	%	Relative lipoprotein lipid concentrations	IDL ratios	Percentage	TRUE	ep1_alzheimer_alg	116316	0.000227051	0.000225231	1.00808	0.313416	0.503878	0.404208	1.00023	0.999786	1.00067
IDL_FC_pct_C	Free Cholesterol to Cholesterol in IDL percentage	%	Relative lipoprotein cholesterol concentrations	IDL ratios	Percentage	FALSE	ep1_alzheimer_alg	116471	0.0004321	0.000191603	2.25518	0.0241237	1.61756	0.0519134	1.00043	1.00006	1.00081
IDL_L	Total Lipids in IDL	mmol/L	Lipoprotein subclasses	IDL (average diameter 28.6 nm)	Composite	TRUE	ep1_alzheimer_alg	116316	-0.00244995	0.000855232	-2.86466	0.0041753	2.37931	0.0162716	0.997553	0.995882	0.999227
IDL_P	Concentration of IDL Particles	mmol/L	Lipoprotein subclasses	IDL (average diameter 28.6 nm)	Non-derived	TRUE	ep1_alzheimer_alg	116932	-6.60925	3.11725	-2.12022	0.0339899	1.46865	0.0677713	0.00134784	2.99349e-06	0.606874
IDL_PL	Phospholipids in IDL	mmol/L	Lipoprotein subclasses	IDL (average diameter 28.6 nm)	Non-derived	TRUE	ep1_alzheimer_alg	116496	-0.0102795	0.00372753	-2.75773	0.00582131	2.23498	0.0197076	0.989773	0.982568	0.997031
IDL_PL_pct	Phospholipids to Total Lipids in IDL percentage	%	Relative lipoprotein lipid concentrations	IDL ratios	Percentage	TRUE	ep1_alzheimer_alg	116316	0.0003606	0.000261986	1.37641	0.168697	0.772892	0.258194	1.00036	0.999847	1.00087
IDL_TG	Triglycerides in IDL	mmol/L	Lipoprotein subclasses	IDL (average diameter 28.6 nm)	Non-derived	TRUE	ep1_alzheimer_alg	116817	-0.0191471	0.00920347	-2.08042	0.0374894	1.42609	0.0738427	0.981035	0.963497	0.998892
IDL_TG_pct	Triglycerides to Total Lipids in IDL percentage	%	Relative lipoprotein lipid concentrations	IDL ratios	Percentage	TRUE	ep1_alzheimer_alg	116316	7.52083e-05	9.8228e-05	0.765651	0.443886	0.352729	0.530496	1.00008	0.999883	1.00027
Ile	Isoleucine	mmol/L	Amino acids	Branched-chain amino acids	Non-derived	TRUE	ep1_alzheimer_alg	117661	-0.0523498	0.0137656	-3.80295	0.000143058	3.84449	0.00155989	0.948997	0.923735	0.97495
LA	Linoleic Acid	mmol/L	Fatty acids		Non-derived	TRUE	ep1_alzheimer_alg	116439	-0.00169555	0.00035911	-4.72152	2.34356e-06	5.63012	0.000103117	0.998306	0.997603	0.999009
LA_pct	Linoleic Acid to Total Fatty Acids percentage	%	Fatty acids	Fatty acid ratios	Percentage	TRUE	ep1_alzheimer_alg	115980	-8.37741e-05	7.01305e-05	-1.19455	0.232267	0.634013	0.322593	0.999916	0.999779	1.00005
LDL_C	LDL Cholesterol	mmol/L	Cholesterol		Composite	TRUE	ep1_alzheimer_alg	116401	-0.00145435	0.000558299	-2.60497	0.00918952	2.03671	0.0257551	0.998547	0.997455	0.99964
LDL_CE	Cholesteryl Esters in LDL	mmol/L	Cholesteryl esters		Composite	TRUE	ep1_alzheimer_alg	116492	-0.00217564	0.000759608	-2.86416	0.00418187	2.37863	0.0162716	0.997827	0.996342	0.999313
LDL_CE_pct	Cholesteryl Esters to Total Lipids in LDL percentage	%	Relative lipid concentrations		Percentage	FALSE	ep1_alzheimer_alg	116055	-0.000961822	0.000199496	-4.82125	1.4284e-06	5.84515	7.73714e-05	0.999039	0.998648	0.999429
LDL_CE_pct_C	Cholesteryl Esters to Cholesterol in LDL percentage	%	Relative cholesterol concentrations		Percentage	FALSE	ep1_alzheimer_alg	116401	-0.000274648	0.000134001	-2.0496	0.040406	1.39355	0.0777039	0.999725	0.999463	0.999988
LDL_C_pct	Cholesterol to Total Lipids in LDL percentage	%	Relative lipid concentrations		Percentage	FALSE	ep1_alzheimer_alg	116055	-0.000336981	0.000137232	-2.45556	0.014068	1.85177	0.0341201	0.999663	0.999394	0.999932
LDL_FC	Free Cholesterol in LDL	mmol/L	Free cholesterol		Composite	TRUE	ep1_alzheimer_alg	116473	-0.00399951	0.00202211	-1.97789	0.0479439	1.31927	0.087538	0.996008	0.992069	0.999964
LDL_FC_by_CE	Free Cholesterol to Cholesteryl Esters in LDL percentage	ratio	Relative lipid concentrations		Ratio	FALSE	ep1_alzheimer_alg	116401	0.0156602	0.00725625	2.15817	0.0309165	1.50981	0.0620239	1.01578	1.00144	1.03033
LDL_FC_pct	Free Cholesterol to Total Lipids in LDL percentage	%	Relative lipid concentrations		Percentage	FALSE	ep1_alzheimer_alg	116055	0.000162225	0.000160855	1.00852	0.313208	0.504167	0.404208	1.00016	0.999847	1.00048
LDL_FC_pct_C	Free Cholesterol to Cholesterol in LDL percentage	%	Relative cholesterol concentrations		Percentage	FALSE	ep1_alzheimer_alg	116401	0.000274648	0.000134001	2.0496	0.040406	1.39355	0.0777039	1.00027	1.00001	1.00054
LDL_L	Total Lipids in LDL	mmol/L	Total lipids		Composite	TRUE	ep1_alzheimer_alg	116055	-0.00103355	0.000409126	-2.52624	0.0115303	1.93816	0.0297234	0.998967	0.998166	0.999768
LDL_P	Concentration of LDL Particles	mmol/L	Lipoprotein particle concentrations		Composite	TRUE	ep1_alzheimer_alg	116426	-2.06814	0.849082	-2.43574	0.014863	1.82789	0.0350035	0.126421	0.0239368	0.667685
LDL_PL	Phospholipids in LDL	mmol/L	Phospholipids		Composite	TRUE	ep1_alzheimer_alg	116380	-0.00388119	0.0017285	-2.24541	0.0247435	1.60654	0.0523476	0.996126	0.992757	0.999507
LDL_PL_pct	Phospholipids to Total Lipids in LDL percentage	%	Relative lipid concentrations		Percentage	FALSE	ep1_alzheimer_alg	116055	0.00155889	0.00036106	4.31756	1.57897e-05	4.80163	0.000320728	1.00156	1.00085	1.00227
LDL_TG	Triglycerides in LDL	mmol/L	Triglycerides		Composite	TRUE	ep1_alzheimer_alg	116462	-0.010236	0.00588215	-1.74018	0.0818307	1.08708	0.140868	0.989816	0.97847	1.00129
LDL_TG_pct	Triglycerides to Total Lipids in LDL percentage	%	Relative lipid concentrations		Percentage	FALSE	ep1_alzheimer_alg	116055	0.000113494	0.000138267	0.820829	0.411746	0.385371	0.504971	1.00011	0.999843	1.00038
LDL_size	Average Diameter for LDL Particles	nm	Lipoprotein particle sizes		Non-derived	TRUE	ep1_alzheimer_alg	117415	0.00111067	0.00276528	0.401649	0.687943	0.162447	0.763077	1.00111	0.9957	1.00655
L_HDL_C	Cholesterol in Large HDL	mmol/L	Lipoprotein subclasses	Large HDL (average diameter 12.1 nm)	Composite	TRUE	ep1_alzheimer_alg	117617	-0.00146375	0.00155113	-0.943666	0.345342	0.46175	0.433344	0.998537	0.995506	1.00158
L_HDL_CE	Cholesteryl Esters in Large HDL	mmol/L	Lipoprotein subclasses	Large HDL (average diameter 12.1 nm)	Non-derived	TRUE	ep1_alzheimer_alg	117709	-0.00180196	0.00198899	-0.905966	0.364956	0.43776	0.454447	0.9982	0.994316	1.0021
L_HDL_CE_pct	Cholesteryl Esters to Total Lipids in Large HDL percentage	%	Relative lipoprotein lipid concentrations	Large HDL ratios	Percentage	TRUE	ep1_alzheimer_alg	116862	6.44519e-05	5.21609e-05	1.23564	0.216597	0.664348	0.308596	1.00006	0.999962	1.00017
L_HDL_CE_pct_C	Cholesteryl Esters to Cholesterol in Large HDL percentage	%	Relative lipoprotein cholesterol concentrations	Large HDL ratios	Percentage	FALSE	ep1_alzheimer_alg	117617	8.71991e-05	8.45818e-05	1.03094	0.302569	0.519175	0.39492	1.00009	0.999921	1.00025
L_HDL_C_pct	Cholesterol to Total Lipids in Large HDL percentage	%	Relative lipoprotein lipid concentrations	Large HDL ratios	Percentage	TRUE	ep1_alzheimer_alg	116862	5.1824e-05	4.54685e-05	1.13978	0.254381	0.594515	0.34694	1.00005	0.999963	1.00014
L_HDL_FC	Free Cholesterol in Large HDL	mmol/L	Lipoprotein subclasses	Large HDL (average diameter 12.1 nm)	Non-derived	TRUE	ep1_alzheimer_alg	117684	-0.00733064	0.00693812	-1.05657	0.290708	0.536543	0.385437	0.992696	0.979288	1.00629
L_HDL_FC_by_CE	Free Cholesterol to Cholesteryl Esters in Large HDL ratio	ratio	Relative lipoprotein lipid concentrations	Large HDL ratios	Ratio	FALSE	ep1_alzheimer_alg	117617	-2.25615e-06	1.16652e-05	-0.193409	0.846639	0.0723016	0.902157	0.999998	0.999975	1.00002
L_HDL_FC_pct	Free Cholesterol to Total Lipids in Large HDL percentage	%	Relative lipoprotein lipid concentrations	Large HDL ratios	Percentage	TRUE	ep1_alzheimer_alg	116862	6.43825e-05	0.00021611	0.297916	0.765768	0.115903	0.826826	1.00006	0.999641	1.00049
L_HDL_FC_pct_C	Free Cholesterol to Cholesterol in Large HDL percentage	%	Relative lipoprotein cholesterol concentrations	Large HDL ratios	Percentage	FALSE	ep1_alzheimer_alg	117617	-8.71991e-05	8.45818e-05	-1.03094	0.302569	0.519175	0.39492	0.999913	0.999747	1.00008
L_HDL_L	Total Lipids in Large HDL	mmol/L	Lipoprotein subclasses	Large HDL (average diameter 12.1 nm)	Composite	TRUE	ep1_alzheimer_alg	116862	-0.00104663	0.000814739	-1.28462	0.198926	0.701309	0.289375	0.998954	0.99736	1.00055
L_HDL_P	Concentration of Large HDL Particles	mmol/L	Lipoprotein subclasses	Large HDL (average diameter 12.1 nm)	Non-derived	TRUE	ep1_alzheimer_alg	117615	-0.45683	0.340668	-1.34098	0.179929	0.7449	0.267017	0.633288	0.324802	1.23476
L_HDL_PL	Phospholipids in Large HDL	mmol/L	Lipoprotein subclasses	Large HDL (average diameter 12.1 nm)	Non-derived	TRUE	ep1_alzheimer_alg	117524	-0.00243404	0.00172631	-1.40997	0.158551	0.799831	0.246645	0.997569	0.994199	1.00095
L_HDL_PL_pct	Phospholipids to Total Lipids in Large HDL percentage	%	Relative lipoprotein lipid concentrations	Large HDL ratios	Percentage	TRUE	ep1_alzheimer_alg	116862	-3.42253e-05	8.10232e-05	-0.422414	0.672724	0.172163	0.748751	0.999966	0.999807	1.00012
L_HDL_TG	Triglycerides in Large HDL	mmol/L	Lipoprotein subclasses	Large HDL (average diameter 12.1 nm)	Non-derived	TRUE	ep1_alzheimer_alg	117020	-0.0743019	0.0201254	-3.69195	0.000222642	3.65239	0.00210044	0.928391	0.892483	0.965744
L_HDL_TG_pct	Triglycerides to Total Lipids in Large HDL percentage	%	Relative lipoprotein lipid concentrations	Large HDL ratios	Percentage	TRUE	ep1_alzheimer_alg	116862	-0.000112978	7.54351e-05	-1.49769	0.134216	0.872196	0.212235	0.999887	0.999739	1.00003
L_LDL_C	Cholesterol in Large LDL	mmol/L	Lipoprotein subclasses	Large LDL (average diameter 25.5 nm)	Composite	TRUE	ep1_alzheimer_alg	116492	-0.00230733	0.000868727	-2.65599	0.00790859	2.1019	0.0236487	0.997695	0.995998	0.999396
L_LDL_CE	Cholesteryl Esters in Large LDL	mmol/L	Lipoprotein subclasses	Large LDL (average diameter 25.5 nm)	Non-derived	TRUE	ep1_alzheimer_alg	116584	-0.00321516	0.00118363	-2.71635	0.00660166	2.18035	0.0214554	0.99679	0.99448	0.999105
L_LDL_CE_pct	Cholesteryl Esters to Total Lipids in Large LDL percentage	%	Relative lipoprotein lipid concentrations	Large LDL ratios	Percentage	TRUE	ep1_alzheimer_alg	116240	-0.000571245	0.000180361	-3.16724	0.00153933	2.81267	0.00881221	0.999429	0.999076	0.999782
L_LDL_CE_pct_C	Cholesteryl Esters to Cholesterol in Large LDL percentage	%	Relative lipoprotein cholesterol concentrations	Large LDL ratios	Percentage	FALSE	ep1_alzheimer_alg	116491	-0.000154078	0.000161091	-0.956467	0.338839	0.470007	0.430166	0.999846	0.99953	1.00016
L_LDL_C_pct	Cholesterol to Total Lipids in Large LDL percentage	%	Relative lipoprotein lipid concentrations	Large LDL ratios	Percentage	TRUE	ep1_alzheimer_alg	116240	-0.000251444	0.000125305	-2.00665	0.0447891	1.34883	0.0836578	0.999749	0.999503	0.999994
L_LDL_FC	Free Cholesterol in Large LDL	mmol/L	Lipoprotein subclasses	Large LDL (average diameter 25.5 nm)	Non-derived	TRUE	ep1_alzheimer_alg	116564	-0.0070719	0.00317106	-2.23014	0.0257403	1.58939	0.0536257	0.992953	0.986801	0.999144
L_LDL_FC_by_CE	Free Cholesterol to Cholesteryl Esters in Large LDL ratio	ratio	Relative lipoprotein lipid concentrations	Large LDL ratios	Ratio	FALSE	ep1_alzheimer_alg	116491	0.0100817	0.00893455	1.1284	0.259154	0.586443	0.350937	1.01013	0.992598	1.02798
L_LDL_FC_pct	Free Cholesterol to Total Lipids in Large LDL percentage	%	Relative lipoprotein lipid concentrations	Large LDL ratios	Percentage	TRUE	ep1_alzheimer_alg	116240	5.15387e-05	0.000182611	0.282232	0.777766	0.109151	0.837	1.00005	0.999694	1.00041
L_LDL_FC_pct_C	Free Cholesterol to Cholesterol in Large LDL percentage	%	Relative lipoprotein cholesterol concentrations	Large LDL ratios	Percentage	FALSE	ep1_alzheimer_alg	116491	0.000154078	0.000161091	0.956467	0.338839	0.470007	0.430166	1.00015	0.999838	1.00047
L_LDL_L	Total Lipids in Large LDL	mmol/L	Lipoprotein subclasses	Large LDL (average diameter 25.5 nm)	Composite	TRUE	ep1_alzheimer_alg	116240	-0.00169211	0.000652249	-2.59427	0.00948031	2.02318	0.0263342	0.998309	0.997034	0.999586
L_LDL_P	Concentration of Large LDL Particles	mmol/L	Lipoprotein subclasses	Large LDL (average diameter 25.5 nm)	Non-derived	TRUE	ep1_alzheimer_alg	116676	-2.97963	1.35935	-2.19195	0.0283849	1.54691	0.0577964	0.0508118	0.00353887	0.729567
L_LDL_PL	Phospholipids in Large LDL	mmol/L	Lipoprotein subclasses	Large LDL (average diameter 25.5 nm)	Non-derived	TRUE	ep1_alzheimer_alg	116380	-0.00737707	0.00295509	-2.4964	0.0125476	1.90144	0.031369	0.99265	0.986917	0.998416
L_LDL_PL_pct	Phospholipids to Total Lipids in Large LDL percentage	%	Relative lipoprotein lipid concentrations	Large LDL ratios	Percentage	TRUE	ep1_alzheimer_alg	116240	0.000611854	0.000301357	2.03033	0.0423252	1.3734	0.0804426	1.00061	1.00002	1.0012
L_LDL_TG	Triglycerides in Large LDL	mmol/L	Lipoprotein subclasses	Large LDL (average diameter 25.5 nm)	Non-derived	TRUE	ep1_alzheimer_alg	116739	-0.0154876	0.00943897	-1.64081	0.100839	0.996373	0.168064	0.984632	0.966583	1.00302
L_LDL_TG_pct	Triglycerides to Total Lipids in Large LDL percentage	%	Relative lipoprotein lipid concentrations	Large LDL ratios	Percentage	TRUE	ep1_alzheimer_alg	116240	0.000156668	0.000129956	1.20555	0.227994	0.642076	0.319236	1.00016	0.999902	1.00041
L_VLDL_C	Cholesterol in Large VLDL	mmol/L	Lipoprotein subclasses	Large VLDL (average diameter 53.6 nm)	Composite	TRUE	ep1_alzheimer_alg	117571	-0.0155205	0.00509186	-3.0481	0.00230347	2.63762	0.0116021	0.984599	0.974822	0.994475
L_VLDL_CE	Cholesteryl Esters in Large VLDL	mmol/L	Lipoprotein subclasses	Large VLDL (average diameter 53.6 nm)	Non-derived	TRUE	ep1_alzheimer_alg	117846	-0.0324291	0.0102591	-3.16101	0.00157264	2.80337	0.00881221	0.968091	0.948819	0.987754
L_VLDL_CE_pct	Cholesteryl Esters to Total Lipids in Large VLDL percentage	%	Relative lipoprotein lipid concentrations	Large VLDL ratios	Percentage	TRUE	ep1_alzheimer_alg	117314	7.27698e-05	7.05096e-05	1.03206	0.302048	0.519924	0.39492	1.00007	0.999935	1.00021
L_VLDL_CE_pct_C	Cholesteryl Esters to Cholesterol in Large VLDL percentage	%	Relative lipoprotein cholesterol concentrations	Large VLDL ratios	Percentage	FALSE	ep1_alzheimer_alg	117571	9.35984e-06	5.34043e-05	0.175264	0.860873	0.065061	0.906091	1.00001	0.999905	1.00011
L_VLDL_C_pct	Cholesterol to Total Lipids in Large VLDL percentage	%	Relative lipoprotein lipid concentrations	Large VLDL ratios	Percentage	TRUE	ep1_alzheimer_alg	117314	6.55073e-05	5.52929e-05	1.18473	0.236125	0.626858	0.325172	1.00007	0.999957	1.00017
L_VLDL_FC	Free Cholesterol in Large VLDL	mmol/L	Lipoprotein subclasses	Large VLDL (average diameter 53.6 nm)	Non-derived	TRUE	ep1_alzheimer_alg	117663	-0.0280439	0.0098321	-2.85228	0.00434148	2.36236	0.0163897	0.972346	0.953787	0.991265
L_VLDL_FC_by_CE	Free Cholesterol to Cholesteryl Esters in Large VLDL ratio	ratio	Relative lipoprotein lipid concentrations	Large VLDL ratios	Ratio	FALSE	ep1_alzheimer_alg	117571	0.000162301	0.00144001	0.112709	0.910262	0.0408337	0.943351	1.00016	0.997343	1.00299
L_VLDL_FC_pct	Free Cholesterol to Total Lipids in Large VLDL percentage	%	Relative lipoprotein lipid concentrations	Large VLDL ratios	Percentage	TRUE	ep1_alzheimer_alg	117314	0.000190736	0.000167611	1.13797	0.255134	0.593232	0.34694	1.00019	0.999862	1.00052
L_VLDL_FC_pct_C	Free Cholesterol to Cholesterol in Large VLDL percentage	%	Relative lipoprotein cholesterol concentrations	Large VLDL ratios	Percentage	FALSE	ep1_alzheimer_alg	117571	-9.35984e-06	5.34043e-05	-0.175264	0.860873	0.065061	0.906091	0.999991	0.999886	1.0001
L_VLDL_L	Total Lipids in Large VLDL	mmol/L	Lipoprotein subclasses	Large VLDL (average diameter 53.6 nm)	Composite	TRUE	ep1_alzheimer_alg	117314	-0.00444572	0.00139772	-3.18068	0.00146966	2.83278	0.00868436	0.995564	0.99284	0.998295
L_VLDL_P	Concentration of Large VLDL Particles	mmol/L	Lipoprotein subclasses	Large VLDL (average diameter 53.6 nm)	Non-derived	TRUE	ep1_alzheimer_alg	117591	-132.118	44.2327	-2.98688	0.00281901	2.5499	0.0134732	4.18872e-58	9.34266e-96	1.87799e-20
L_VLDL_PL	Phospholipids in Large VLDL	mmol/L	Lipoprotein subclasses	Large VLDL (average diameter 53.6 nm)	Non-derived	TRUE	ep1_alzheimer_alg	117591	-0.0181441	0.00620959	-2.92194	0.00347921	2.45852	0.0149888	0.98202	0.97014	0.994045
L_VLDL_PL_pct	Phospholipids to Total Lipids in Large VLDL percentage	%	Relative lipoprotein lipid concentrations	Large VLDL ratios	Percentage	TRUE	ep1_alzheimer_alg	117314	-0.000108447	6.86254e-05	-1.58027	0.114048	0.942911	0.188151	0.999892	0.999757	1.00003
L_VLDL_TG	Triglycerides in Large VLDL	mmol/L	Lipoprotein subclasses	Large VLDL (average diameter 53.6 nm)	Non-derived	TRUE	ep1_alzheimer_alg	117498	-0.00890907	0.00269673	-3.30365	0.000954621	3.02017	0.00659198	0.991131	0.985906	0.996383
L_VLDL_TG_pct	Triglycerides to Total Lipids in Large VLDL percentage	%	Relative lipoprotein lipid concentrations	Large VLDL ratios	Percentage	TRUE	ep1_alzheimer_alg	117314	2.5183e-06	3.96643e-05	0.0634902	0.949376	0.0225616	0.970274	1	0.999925	1.00008
Lactate	Lactate	mmol/L	Glycolysis related metabolites		Non-derived	TRUE	ep1_alzheimer_alg	117247	-0.00033492	0.000224645	-1.49088	0.135995	0.866478	0.213518	0.999665	0.999225	1.00011
Leu	Leucine	mmol/L	Amino acids	Branched-chain amino acids	Non-derived	TRUE	ep1_alzheimer_alg	117567	-0.035864	0.00889576	-4.03158	5.54387e-05	4.25619	0.000818981	0.964772	0.948096	0.98174
MUFA	Monounsaturated Fatty Acids	mmol/L	Fatty acids		Non-derived	TRUE	ep1_alzheimer_alg	116464	-0.000755348	0.00029421	-2.56738	0.0102483	1.98935	0.0275264	0.999245	0.998669	0.999821
MUFA_pct	Monounsaturated Fatty Acids to Total Fatty Acids percentage	%	Fatty acids	Fatty acid ratios	Percentage	TRUE	ep1_alzheimer_alg	115980	-3.31918e-06	9.06927e-05	-0.0365981	0.970806	0.0128678	0.989065	0.999997	0.999819	1.00017
M_HDL_C	Cholesterol in Medium HDL	mmol/L	Lipoprotein subclasses	Medium HDL (average diameter 10.9 nm)	Composite	TRUE	ep1_alzheimer_alg	116555	-0.00656324	0.00216009	-3.03841	0.0023788	2.62364	0.0117138	0.993458	0.989261	0.997673
M_HDL_CE	Cholesteryl Esters in Medium HDL	mmol/L	Lipoprotein subclasses	Medium HDL (average diameter 10.9 nm)	Non-derived	TRUE	ep1_alzheimer_alg	116648	-0.0078967	0.00268059	-2.94588	0.00322102	2.49201	0.0147441	0.992134	0.986935	0.997361
M_HDL_CE_pct	Cholesteryl Esters to Total Lipids in Medium HDL percentage	%	Relative lipoprotein lipid concentrations	Medium HDL ratios	Percentage	TRUE	ep1_alzheimer_alg	116423	0.000180499	9.30155e-05	1.94053	0.0523178	1.28135	0.0949904	1.00018	0.999998	1.00036
M_HDL_CE_pct_C	Cholesteryl Esters to Cholesterol in Medium HDL percentage	%	Relative lipoprotein cholesterol concentrations	Medium HDL ratios	Percentage	FALSE	ep1_alzheimer_alg	116555	0.000834278	0.000209065	3.99051	6.59707e-05	4.18065	0.000869526	1.00083	1.00042	1.00124
M_HDL_C_pct	Cholesterol to Total Lipids in Medium HDL percentage	%	Relative lipoprotein lipid concentrations	Medium HDL ratios	Percentage	TRUE	ep1_alzheimer_alg	116423	9.87148e-05	8.20376e-05	1.20329	0.228868	0.640415	0.319236	1.0001	0.999938	1.00026
M_HDL_FC	Free Cholesterol in Medium HDL	mmol/L	Lipoprotein subclasses	Medium HDL (average diameter 10.9 nm)	Non-derived	TRUE	ep1_alzheimer_alg	116555	-0.0380243	0.0107988	-3.52115	0.00042985	3.36668	0.00358209	0.96269	0.942528	0.983283
M_HDL_FC_by_CE	Free Cholesterol to Cholesteryl Esters in Medium HDL ratio	ratio	Relative lipoprotein lipid concentrations	Medium HDL ratios	Ratio	FALSE	ep1_alzheimer_alg	116555	-0.051693	0.0135986	-3.80134	0.00014399	3.84167	0.00155989	0.94962	0.924644	0.975271
M_HDL_FC_pct	Free Cholesterol to Total Lipids in Medium HDL percentage	%	Relative lipoprotein lipid concentrations	Medium HDL ratios	Percentage	TRUE	ep1_alzheimer_alg	116423	-0.000860881	0.000372787	-2.30931	0.0209282	1.67927	0.0462698	0.999139	0.99841	0.99987
M_HDL_FC_pct_C	Free Cholesterol to Cholesterol in Medium HDL percentage	%	Relative lipoprotein cholesterol concentrations	Medium HDL ratios	Percentage	FALSE	ep1_alzheimer_alg	116555	-0.000834278	0.000209065	-3.99051	6.59707e-05	4.18065	0.000869526	0.999166	0.998757	0.999576
M_HDL_L	Total Lipids in Medium HDL	mmol/L	Lipoprotein subclasses	Medium HDL (average diameter 10.9 nm)	Composite	TRUE	ep1_alzheimer_alg	116423	-0.00451359	0.00116958	-3.85916	0.000113839	3.94371	0.00132134	0.995497	0.993217	0.997781
M_HDL_P	Concentration of Medium HDL Particles	mmol/L	Lipoprotein subclasses	Medium HDL (average diameter 10.9 nm)	Non-derived	TRUE	ep1_alzheimer_alg	116555	-1.05987	0.285164	-3.7167	0.000201939	3.69478	0.0019888	0.346501	0.198138	0.605956
M_HDL_PL	Phospholipids in Medium HDL	mmol/L	Lipoprotein subclasses	Medium HDL (average diameter 10.9 nm)	Non-derived	TRUE	ep1_alzheimer_alg	116516	-0.0107994	0.00259695	-4.15849	3.2059e-05	4.49405	0.000568889	0.989259	0.984236	0.994307
M_HDL_PL_pct	Phospholipids to Total Lipids in Medium HDL percentage	%	Relative lipoprotein lipid concentrations	Medium HDL ratios	Percentage	TRUE	ep1_alzheimer_alg	116423	-4.88065e-05	0.000193907	-0.251701	0.801273	0.0962196	0.859451	0.999951	0.999571	1.00033
M_HDL_TG	Triglycerides in Medium HDL	mmol/L	Lipoprotein subclasses	Medium HDL (average diameter 10.9 nm)	Non-derived	TRUE	ep1_alzheimer_alg	117272	-0.0489823	0.0125645	-3.89848	9.68536e-05	4.01388	0.00116583	0.952198	0.929035	0.975938
M_HDL_TG_pct	Triglycerides to Total Lipids in Medium HDL percentage	%	Relative lipoprotein lipid concentrations	Medium HDL ratios	Percentage	TRUE	ep1_alzheimer_alg	116423	-0.000226367	0.000130121	-1.73967	0.0819201	1.08661	0.140868	0.999774	0.999519	1.00003
M_LDL_C	Cholesterol in Medium LDL	mmol/L	Lipoprotein subclasses	Medium LDL (average diameter 23 nm)	Composite	TRUE	ep1_alzheimer_alg	116583	-0.0053405	0.00207067	-2.57911	0.00990662	2.00407	0.0270559	0.994674	0.990645	0.998719
M_LDL_CE	Cholesteryl Esters in Medium LDL	mmol/L	Lipoprotein subclasses	Medium LDL (average diameter 23 nm)	Non-derived	TRUE	ep1_alzheimer_alg	116674	-0.00796856	0.00277545	-2.87108	0.00409141	2.38813	0.0162716	0.992063	0.986681	0.997475
M_LDL_CE_pct	Cholesteryl Esters to Total Lipids in Medium LDL percentage	%	Relative lipoprotein lipid concentrations	Medium LDL ratios	Percentage	TRUE	ep1_alzheimer_alg	116307	-0.000493438	0.000120777	-4.08553	4.40059e-05	4.35649	0.000711305	0.999507	0.99927	0.999743
M_LDL_CE_pct_C	Cholesteryl Esters to Cholesterol in Medium LDL percentage	%	Relative lipoprotein cholesterol concentrations	Medium LDL ratios	Percentage	FALSE	ep1_alzheimer_alg	116583	-0.000238042	9.01495e-05	-2.64053	0.00827883	2.08203	0.0242398	0.999762	0.999585	0.999939
M_LDL_C_pct	Cholesterol to Total Lipids in Medium LDL percentage	%	Relative lipoprotein lipid concentrations	Medium LDL ratios	Percentage	TRUE	ep1_alzheimer_alg	116307	-0.000352133	0.000135184	-2.60485	0.0091926	2.03656	0.0257551	0.999648	0.999383	0.999913
M_LDL_FC	Free Cholesterol in Medium LDL	mmol/L	Lipoprotein subclasses	Medium LDL (average diameter 23 nm)	Non-derived	TRUE	ep1_alzheimer_alg	116747	-0.0133983	0.00754364	-1.7761	0.0757189	1.1208	0.132305	0.986691	0.97221	1.00139
M_LDL_FC_pct	Free Cholesterol to Total Lipids in Medium LDL percentage	%	Relative lipoprotein lipid concentrations	Medium LDL ratios	Percentage	TRUE	ep1_alzheimer_alg	116307	0.000228913	0.00012541	1.82532	0.0679556	1.16778	0.121132	1.00023	0.999983	1.00047
M_LDL_FC_pct_C	Free Cholesterol to Cholesterol in Medium LDL percentage	%	Relative lipoprotein cholesterol concentrations	Medium LDL ratios	Percentage	FALSE	ep1_alzheimer_alg	116583	0.000238042	9.01495e-05	2.64053	0.00827883	2.08203	0.0242398	1.00024	1.00006	1.00041
M_LDL_L	Total Lipids in Medium LDL	mmol/L	Lipoprotein subclasses	Medium LDL (average diameter 23 nm)	Composite	TRUE	ep1_alzheimer_alg	116307	-0.00357421	0.00147675	-2.42032	0.0155084	1.80943	0.0360015	0.996432	0.993552	0.99932
M_LDL_P	Concentration of Medium LDL Particles	mmol/L	Lipoprotein subclasses	Medium LDL (average diameter 23 nm)	Non-derived	TRUE	ep1_alzheimer_alg	116976	-8.41941	3.15701	-2.6669	0.00765659	2.11596	0.0234356	0.000220545	4.53106e-07	0.107348
M_LDL_PL	Phospholipids in Medium LDL	mmol/L	Lipoprotein subclasses	Medium LDL (average diameter 23 nm)	Non-derived	TRUE	ep1_alzheimer_alg	116655	-0.0120938	0.00579481	-2.08701	0.0368892	1.4331	0.0731037	0.987979	0.976821	0.999264
M_LDL_PL_pct	Phospholipids to Total Lipids in Medium LDL percentage	%	Relative lipoprotein lipid concentrations	Medium LDL ratios	Percentage	TRUE	ep1_alzheimer_alg	116307	0.00115837	0.000284232	4.07542	4.59612e-05	4.33761	0.000711305	1.00116	1.0006	1.00172
M_LDL_TG	Triglycerides in Medium LDL	mmol/L	Lipoprotein subclasses	Medium LDL (average diameter 23 nm)	Non-derived	TRUE	ep1_alzheimer_alg	116715	-0.0387644	0.023348	-1.66029	0.0968597	1.01386	0.162265	0.961977	0.918947	1.00702
M_LDL_TG_pct	Triglycerides to Total Lipids in Medium LDL percentage	%	Relative lipoprotein lipid concentrations	Medium LDL ratios	Percentage	TRUE	ep1_alzheimer_alg	116307	0.000106715	0.000147103	0.725445	0.468181	0.329587	0.555324	1.00011	0.999818	1.0004
M_VLDL_C	Cholesterol in Medium VLDL	mmol/L	Lipoprotein subclasses	Medium VLDL (average diameter 44.5 nm)	Composite	TRUE	ep1_alzheimer_alg	116655	-0.00945745	0.00362231	-2.61089	0.00903188	2.04422	0.0257488	0.990587	0.983579	0.997645
M_VLDL_CE	Cholesteryl Esters in Medium VLDL	mmol/L	Lipoprotein subclasses	Medium VLDL (average diameter 44.5 nm)	Non-derived	TRUE	ep1_alzheimer_alg	116976	-0.0127079	0.00623632	-2.03772	0.0415799	1.38112	0.079491	0.987373	0.975377	0.999515
M_VLDL_CE_pct	Cholesteryl Esters to Total Lipids in Medium VLDL percentage	%	Relative lipoprotein lipid concentrations	Medium VLDL ratios	Percentage	TRUE	ep1_alzheimer_alg	116400	4.64475e-05	4.87268e-05	0.953223	0.340479	0.46791	0.430567	1.00005	0.999951	1.00014
M_VLDL_CE_pct_C	Cholesteryl Esters to Cholesterol in Medium VLDL percentage	%	Relative lipoprotein cholesterol concentrations	Medium VLDL ratios	Percentage	FALSE	ep1_alzheimer_alg	116655	1.08655e-05	3.44993e-05	0.314949	0.752801	0.12332	0.815534	1.00001	0.999943	1.00008
M_VLDL_C_pct	Cholesterol to Total Lipids in Medium VLDL percentage	%	Relative lipoprotein lipid concentrations	Medium VLDL ratios	Percentage	TRUE	ep1_alzheimer_alg	116400	2.60396e-05	3.65215e-05	0.712994	0.475851	0.322529	0.562369	1.00003	0.999954	1.0001
M_VLDL_FC	Free Cholesterol in Medium VLDL	mmol/L	Lipoprotein subclasses	Medium VLDL (average diameter 44.5 nm)	Non-derived	TRUE	ep1_alzheimer_alg	117115	-0.0249578	0.0080687	-3.09316	0.00198087	2.70315	0.0105538	0.975351	0.960048	0.990899
M_VLDL_FC_by_CE	Free Cholesterol to Cholesteryl Esters in Medium VLDL ratio	ratio	Relative lipoprotein lipid concentrations	Medium VLDL ratios	Ratio	FALSE	ep1_alzheimer_alg	116655	-7.6341e-10	8.86832e-08	-0.00860829	0.993132	0.00299316	0.997349	1	1	1
M_VLDL_FC_pct	Free Cholesterol to Total Lipids in Medium VLDL percentage	%	Relative lipoprotein lipid concentrations	Medium VLDL ratios	Percentage	TRUE	ep1_alzheimer_alg	116400	-7.86902e-07	0.000140338	-0.00560719	0.995526	0.00194733	0.997349	0.999999	0.999724	1.00027
M_VLDL_FC_pct_C	Free Cholesterol to Cholesterol in Medium VLDL percentage	%	Relative lipoprotein cholesterol concentrations	Medium VLDL ratios	Percentage	FALSE	ep1_alzheimer_alg	116655	-1.08655e-05	3.44993e-05	-0.314949	0.752801	0.12332	0.815534	0.999989	0.999922	1.00006
M_VLDL_L	Total Lipids in Medium VLDL	mmol/L	Lipoprotein subclasses	Medium VLDL (average diameter 44.5 nm)	Composite	TRUE	ep1_alzheimer_alg	116400	-0.00427779	0.00117766	-3.63245	0.000280861	3.55151	0.00253555	0.995731	0.993436	0.998032
M_VLDL_P	Concentration of Medium VLDL Particles	mmol/L	Lipoprotein subclasses	Medium VLDL (average diameter 44.5 nm)	Non-derived	TRUE	ep1_alzheimer_alg	117345	-62.4072	19.4232	-3.21302	0.00131382	2.88146	0.00822671	7.88642e-28	2.30936e-44	2.69319e-11
M_VLDL_PL	Phospholipids in Medium VLDL	mmol/L	Lipoprotein subclasses	Medium VLDL (average diameter 44.5 nm)	Non-derived	TRUE	ep1_alzheimer_alg	117254	-0.0163462	0.00499897	-3.26991	0.00107613	2.96814	0.00713757	0.983787	0.974195	0.993473
M_VLDL_PL_pct	Phospholipids to Total Lipids in Medium VLDL percentage	%	Relative lipoprotein lipid concentrations	Medium VLDL ratios	Percentage	TRUE	ep1_alzheimer_alg	116400	-0.00010913	0.00013355	-0.817147	0.413846	0.383161	0.505639	0.999891	0.999629	1.00015
M_VLDL_TG	Triglycerides in Medium VLDL	mmol/L	Lipoprotein subclasses	Medium VLDL (average diameter 44.5 nm)	Non-derived	TRUE	ep1_alzheimer_alg	117590	-0.00737831	0.00213747	-3.45189	0.000556879	3.25424	0.00420897	0.992649	0.988499	0.996816
M_VLDL_TG_pct	Triglycerides to Total Lipids in Medium VLDL percentage	%	Relative lipoprotein lipid concentrations	Medium VLDL ratios	Percentage	TRUE	ep1_alzheimer_alg	116400	-1.14224e-05	2.9192e-05	-0.391286	0.695586	0.157649	0.767963	0.999989	0.999931	1.00005
Omega_3	Omega-3 Fatty Acids	mmol/L	Fatty acids		Non-derived	TRUE	ep1_alzheimer_alg	117006	-0.00380066	0.00111682	-3.4031	0.000666487	3.17621	0.0048882	0.996207	0.994028	0.99839
Omega_3_pct	Omega-3 Fatty Acids to Total Fatty Acids percentage	%	Fatty acids	Fatty acid ratios	Percentage	TRUE	ep1_alzheimer_alg	115980	-0.000264994	0.000155901	-1.69975	0.0891799	1.04973	0.151746	0.999735	0.99943	1.00004
Omega_3_pct_PUFA	Omega-3 Fatty Acids to Polyunsaturated Fatty Acids percentage	%	Fatty acids	Fatty acid ratios	Percentage	FALSE	ep1_alzheimer_alg	116348	-0.000142576	7.04577e-05	-2.02356	0.0430174	1.36636	0.0808131	0.999857	0.999719	0.999996
Omega_6	Omega-6 Fatty Acids	mmol/L	Fatty acids		Non-derived	TRUE	ep1_alzheimer_alg	116348	-0.00171043	0.000365071	-4.68521	2.79991e-06	5.55286	0.000103117	0.998291	0.997577	0.999006
Omega_6_by_Omega_3	Omega-6 Fatty Acids to Omega-3 Fatty Acids ratio	ratio	Fatty acids	Fatty acid ratios	Ratio	TRUE	ep1_alzheimer_alg	116348	8.95138e-05	5.68222e-05	1.57533	0.115183	0.938613	0.188666	1.00009	0.999978	1.0002
Omega_6_pct	Omega-6 Fatty Acids to Total Fatty Acids percentage	%	Fatty acids	Fatty acid ratios	Percentage	TRUE	ep1_alzheimer_alg	115980	7.41099e-05	6.61984e-05	1.11951	0.262924	0.580169	0.353101	1.00007	0.999944	1.0002
Omega_6_pct_PUFA	Omega-6 Fatty Acids to Polyunsaturated Fatty Acids percentage	%	Fatty acids	Fatty acid ratios	Percentage	FALSE	ep1_alzheimer_alg	116348	0.000142576	7.04577e-05	2.02356	0.0430174	1.36636	0.0808131	1.00014	1	1.00028
PUFA	Polyunsaturated Fatty Acids	mmol/L	Fatty acids		Composite	TRUE	ep1_alzheimer_alg	116348	-0.00153353	0.000311373	-4.92506	8.44487e-07	6.07341	6.88192e-05	0.998468	0.997858	0.999077
PUFA_by_MUFA	Polyunsaturated Fatty Acids to Monounsaturated Fatty Acids ratio	ratio	Fatty acids	Fatty acid ratios	Ratio	TRUE	ep1_alzheimer_alg	115980	0.000267456	0.000691558	0.386744	0.698947	0.155556	0.767963	1.00027	0.998913	1.00162
PUFA_pct	Polyunsaturated Fatty Acids to Total Fatty Acids percentage	%	Fatty acids	Fatty acid ratios	Percentage	TRUE	ep1_alzheimer_alg	115980	2.44529e-05	6.37928e-05	0.383318	0.701485	0.153982	0.767963	1.00002	0.999899	1.00015
Phe	Phenylalanine	mmol/L	Amino acids	Aromatic amino acids	Non-derived	TRUE	ep1_alzheimer_alg	117302	-0.0445822	0.0222839	-2.00065	0.0454328	1.34263	0.0838662	0.956397	0.915524	0.999095
Phosphatidylc	Phosphatidylcholines	mmol/L	Other lipids		Non-derived	TRUE	ep1_alzheimer_alg	116349	-0.00369337	0.000694597	-5.31729	1.0552e-07	6.97667	1.7147e-05	0.996313	0.994958	0.997671
Phosphoglyc	Phosphoglycerides	mmol/L	Other lipids		Non-derived	TRUE	ep1_alzheimer_alg	116258	-0.00319995	0.000653412	-4.89729	9.72951e-07	6.01191	6.88192e-05	0.996805	0.995529	0.998083
Pyruvate	Pyruvate	mmol/L	Glycolysis related metabolites		Non-derived	TRUE	ep1_alzheimer_alg	117239	-0.00437453	0.00728407	-0.600561	0.548133	0.261114	0.633962	0.995635	0.981522	1.00995
Remnant_C	Remnant Cholesterol (Non-HDL, Non-LDL -Cholesterol)	mmol/L	Cholesterol		Composite	TRUE	ep1_alzheimer_alg	115440	-0.00187626	0.000578923	-3.24094	0.00119168	2.92384	0.00774592	0.998126	0.996994	0.999259
SFA	Saturated Fatty Acids	mmol/L	Fatty acids		Non-derived	TRUE	ep1_alzheimer_alg	116438	-0.000894537	0.000254615	-3.5133	0.000442748	3.35384	0.00359733	0.999106	0.998607	0.999605
SFA_pct	Saturated Fatty Acids to Total Fatty Acids percentage	%	Fatty acids	Fatty acid ratios	Percentage	TRUE	ep1_alzheimer_alg	115980	-8.20333e-05	0.000120975	-0.678099	0.49771	0.303024	0.586072	0.999918	0.999681	1.00016
S_HDL_C	Cholesterol in Small HDL	mmol/L	Lipoprotein subclasses	Small HDL (average diameter 8.7 nm)	Composite	TRUE	ep1_alzheimer_alg	116332	-0.0147121	0.00421086	-3.49385	0.000476279	3.32214	0.00377538	0.985396	0.977296	0.993562
S_HDL_CE	Cholesteryl Esters in Small HDL	mmol/L	Lipoprotein subclasses	Small HDL (average diameter 8.7 nm)	Non-derived	TRUE	ep1_alzheimer_alg	116400	-0.0165901	0.00538208	-3.08247	0.00205339	2.68753	0.0107638	0.983547	0.973226	0.993977
S_HDL_CE_pct	Cholesteryl Esters to Total Lipids in Small HDL percentage	%	Relative lipoprotein lipid concentrations	Small HDL ratios	Percentage	TRUE	ep1_alzheimer_alg	116055	0.000313973	0.000128889	2.436	0.0148524	1.8282	0.0350035	1.00031	1.00006	1.00057
S_HDL_CE_pct_C	Cholesteryl Esters to Cholesterol in Small HDL percentage	%	Relative lipoprotein cholesterol concentrations	Small HDL ratios	Percentage	FALSE	ep1_alzheimer_alg	116332	0.000220659	0.000132437	1.66614	0.0956872	1.01915	0.161131	1.00022	0.999961	1.00048
S_HDL_C_pct	Cholesterol to Total Lipids in Small HDL percentage	%	Relative lipoprotein lipid concentrations	Small HDL ratios	Percentage	TRUE	ep1_alzheimer_alg	116055	0.000327727	0.000128858	2.54332	0.0109818	1.95933	0.0285527	1.00033	1.00008	1.00058
S_HDL_FC	Free Cholesterol in Small HDL	mmol/L	Lipoprotein subclasses	Small HDL (average diameter 8.7 nm)	Non-derived	TRUE	ep1_alzheimer_alg	116332	-0.0679026	0.016134	-4.20866	2.57079e-05	4.58993	0.000491474	0.934351	0.905267	0.96437
S_HDL_FC_by_CE	Free Cholesterol to Cholesteryl Esters in Small HDL ratio	ratio	Relative lipoprotein lipid concentrations	Small HDL ratios	Ratio	FALSE	ep1_alzheimer_alg	116332	2.65742e-08	3.6986e-07	0.0718493	0.942722	0.0256164	0.967277	1	0.999999	1
S_HDL_FC_pct	Free Cholesterol to Total Lipids in Small HDL percentage	%	Relative lipoprotein lipid concentrations	Small HDL ratios	Percentage	TRUE	ep1_alzheimer_alg	116055	0.000175094	0.000457291	0.382893	0.7018	0.153787	0.767963	1.00018	0.999279	1.00107
S_HDL_FC_pct_C	Free Cholesterol to Cholesterol in Small HDL percentage	%	Relative lipoprotein cholesterol concentrations	Small HDL ratios	Percentage	FALSE	ep1_alzheimer_alg	116332	-0.000220659	0.000132437	-1.66614	0.0956872	1.01915	0.161131	0.999779	0.99952	1.00004
S_HDL_L	Total Lipids in Small HDL	mmol/L	Lipoprotein subclasses	Small HDL (average diameter 8.7 nm)	Composite	TRUE	ep1_alzheimer_alg	116055	-0.00701255	0.00160999	-4.35563	1.32795e-05	4.87682	0.000320728	0.993012	0.989883	0.99615
S_HDL_P	Concentration of Small HDL Particles	mmol/L	Lipoprotein subclasses	Small HDL (average diameter 8.7 nm)	Non-derived	TRUE	ep1_alzheimer_alg	116400	-0.736728	0.195462	-3.76916	0.000163879	3.78548	0.00171809	0.478678	0.326334	0.70214
S_HDL_PL	Phospholipids in Small HDL	mmol/L	Lipoprotein subclasses	Small HDL (average diameter 8.7 nm)	Non-derived	TRUE	ep1_alzheimer_alg	116423	-0.012668	0.00270864	-4.67687	2.9161e-06	5.5352	0.000103117	0.987412	0.982184	0.992668
S_HDL_PL_pct	Phospholipids to Total Lipids in Small HDL percentage	%	Relative lipoprotein lipid concentrations	Small HDL ratios	Percentage	TRUE	ep1_alzheimer_alg	116055	-0.000538717	0.0001996	-2.69899	0.00695607	2.15764	0.022164	0.999461	0.99907	0.999853
S_HDL_TG	Triglycerides in Small HDL	mmol/L	Lipoprotein subclasses	Small HDL (average diameter 8.7 nm)	Non-derived	TRUE	ep1_alzheimer_alg	117312	-0.0352654	0.0138293	-2.55005	0.0107722	1.9677	0.0282335	0.965349	0.939534	0.991873
S_HDL_TG_pct	Triglycerides to Total Lipids in Small HDL percentage	%	Relative lipoprotein lipid concentrations	Small HDL ratios	Percentage	TRUE	ep1_alzheimer_alg	116055	-0.000213835	0.000185487	-1.15283	0.248981	0.603833	0.34143	0.999786	0.999423	1.00015
S_LDL_C	Cholesterol in Small LDL	mmol/L	Lipoprotein subclasses	Small LDL (average diameter 18.7 nm)	Composite	TRUE	ep1_alzheimer_alg	116492	-0.012234	0.00545685	-2.24196	0.0249658	1.60266	0.0523476	0.98784	0.977331	0.998463
S_LDL_CE	Cholesteryl Esters in Small LDL	mmol/L	Lipoprotein subclasses	Small LDL (average diameter 18.7 nm)	Non-derived	TRUE	ep1_alzheimer_alg	116585	-0.0191002	0.00727553	-2.62526	0.00865938	2.06251	0.0251277	0.981081	0.96719	0.995172
S_LDL_CE_pct	Cholesteryl Esters to Total Lipids in Small LDL percentage	%	Relative lipoprotein lipid concentrations	Small LDL ratios	Percentage	TRUE	ep1_alzheimer_alg	116400	-0.000513724	0.000112588	-4.56286	5.05128e-06	5.2966	0.000136805	0.999486	0.999266	0.999707
S_LDL_CE_pct_C	Cholesteryl Esters to Cholesterol in Small LDL percentage	%	Relative lipoprotein cholesterol concentrations	Small LDL ratios	Percentage	FALSE	ep1_alzheimer_alg	116492	-0.000231248	7.9963e-05	-2.89194	0.00382942	2.41687	0.015557	0.999769	0.999612	0.999925
S_LDL_C_pct	Cholesterol to Total Lipids in Small LDL percentage	%	Relative lipoprotein lipid concentrations	Small LDL ratios	Percentage	TRUE	ep1_alzheimer_alg	116400	-0.000351628	0.00012006	-2.92878	0.0034036	2.46806	0.0149888	0.999648	0.999413	0.999884
S_LDL_FC	Free Cholesterol in Small LDL	mmol/L	Lipoprotein subclasses	Small LDL (average diameter 18.7 nm)	Non-derived	TRUE	ep1_alzheimer_alg	116930	-0.0189364	0.019255	-0.983455	0.325386	0.487602	0.417985	0.981242	0.9449	1.01898
S_LDL_FC_by_CE	Free Cholesterol to Cholesteryl Esters in Small LDL ratio	ratio	Relative lipoprotein lipid concentrations	Small LDL ratios	Ratio	FALSE	ep1_alzheimer_alg	116492	0.0134172	0.00439353	3.05386	0.00225967	2.64595	0.0116021	1.01351	1.00482	1.02227
S_LDL_FC_pct	Free Cholesterol to Total Lipids in Small LDL percentage	%	Relative lipoprotein lipid concentrations	Small LDL ratios	Percentage	TRUE	ep1_alzheimer_alg	116400	0.000230404	0.000119525	1.92766	0.0538997	1.26841	0.097319	1.00023	0.999996	1.00046
S_LDL_FC_pct_C	Free Cholesterol to Cholesterol in Small LDL percentage	%	Relative lipoprotein cholesterol concentrations	Small LDL ratios	Percentage	FALSE	ep1_alzheimer_alg	116492	0.000231248	7.9963e-05	2.89194	0.00382942	2.41687	0.015557	1.00023	1.00007	1.00039
S_LDL_L	Total Lipids in Small LDL	mmol/L	Lipoprotein subclasses	Small LDL (average diameter 18.7 nm)	Composite	TRUE	ep1_alzheimer_alg	116400	-0.0076307	0.0037005	-2.06207	0.039203	1.40668	0.0762933	0.992398	0.985227	0.999622
S_LDL_P	Concentration of Small LDL Particles	mmol/L	Lipoprotein subclasses	Small LDL (average diameter 18.7 nm)	Non-derived	TRUE	ep1_alzheimer_alg	117020	-17.2255	6.36491	-2.70633	0.00680419	2.16722	0.0218947	3.30408e-08	1.26221e-13	0.00864908
S_LDL_PL	Phospholipids in Small LDL	mmol/L	Lipoprotein subclasses	Small LDL (average diameter 18.7 nm)	Non-derived	TRUE	ep1_alzheimer_alg	117253	-0.0144595	0.0128505	-1.12521	0.2605	0.584192	0.351297	0.985645	0.961129	1.01079
S_LDL_PL_pct	Phospholipids to Total Lipids in Small LDL percentage	%	Relative lipoprotein lipid concentrations	Small LDL ratios	Percentage	TRUE	ep1_alzheimer_alg	116400	0.000593383	0.00013667	4.34171	1.41496e-05	4.84926	0.000320728	1.00059	1.00033	1.00086
S_LDL_TG	Triglycerides in Small LDL	mmol/L	Lipoprotein subclasses	Small LDL (average diameter 18.7 nm)	Non-derived	TRUE	ep1_alzheimer_alg	117295	-0.0923533	0.0421568	-2.19071	0.028475	1.54554	0.0577964	0.911783	0.839473	0.990321
S_LDL_TG_pct	Triglycerides to Total Lipids in Small LDL percentage	%	Relative lipoprotein lipid concentrations	Small LDL ratios	Percentage	TRUE	ep1_alzheimer_alg	116400	-0.000126472	0.000130997	-0.965458	0.334318	0.475841	0.427769	0.999874	0.999617	1.00013
S_VLDL_C	Cholesterol in Small VLDL	mmol/L	Lipoprotein subclasses	Small VLDL (average diameter 36.8 nm)	Composite	TRUE	ep1_alzheimer_alg	116749	-0.011881	0.0046271	-2.56771	0.0102386	1.98976	0.0275264	0.988189	0.979268	0.997192
S_VLDL_CE	Cholesteryl Esters in Small VLDL	mmol/L	Lipoprotein subclasses	Small VLDL (average diameter 36.8 nm)	Non-derived	TRUE	ep1_alzheimer_alg	117249	-0.0161774	0.00718131	-2.25271	0.0242795	1.61476	0.0519134	0.983953	0.9702	0.9979
S_VLDL_CE_pct	Cholesteryl Esters to Total Lipids in Small VLDL percentage	%	Relative lipoprotein lipid concentrations	Small VLDL ratios	Percentage	TRUE	ep1_alzheimer_alg	116589	8.19e-05	8.66363e-05	0.945331	0.344492	0.462821	0.433344	1.00008	0.999912	1.00025
S_VLDL_CE_pct_C	Cholesteryl Esters to Cholesterol in Small VLDL percentage	%	Relative lipoprotein cholesterol concentrations	Small VLDL ratios	Percentage	FALSE	ep1_alzheimer_alg	116749	0.000128131	0.000100056	1.2806	0.200337	0.698239	0.289375	1.00013	0.999932	1.00032
S_VLDL_C_pct	Cholesterol to Total Lipids in Small VLDL percentage	%	Relative lipoprotein lipid concentrations	Small VLDL ratios	Percentage	TRUE	ep1_alzheimer_alg	116589	2.92555e-05	5.13451e-05	0.569783	0.568826	0.24502	0.653649	1.00003	0.999929	1.00013
S_VLDL_FC	Free Cholesterol in Small VLDL	mmol/L	Lipoprotein subclasses	Small VLDL (average diameter 36.8 nm)	Non-derived	TRUE	ep1_alzheimer_alg	116749	-0.0355466	0.0127101	-2.79671	0.00516345	2.28706	0.0180443	0.965078	0.941333	0.989422
S_VLDL_FC_by_CE	Free Cholesterol to Cholesteryl Esters in Small VLDL ratio	ratio	Relative lipoprotein lipid concentrations	Small VLDL ratios	Ratio	FALSE	ep1_alzheimer_alg	116749	-0.00443966	0.00359962	-1.23337	0.217441	0.662658	0.308596	0.99557	0.988571	1.00262
S_VLDL_FC_pct	Free Cholesterol to Total Lipids in Small VLDL percentage	%	Relative lipoprotein lipid concentrations	Small VLDL ratios	Percentage	TRUE	ep1_alzheimer_alg	116589	2.22111e-06	0.000109367	0.0203088	0.983797	0.00709448	0.997349	1	0.999788	1.00022
S_VLDL_FC_pct_C	Free Cholesterol to Cholesterol in Small VLDL percentage	%	Relative lipoprotein cholesterol concentrations	Small VLDL ratios	Percentage	FALSE	ep1_alzheimer_alg	116749	-0.000128131	0.000100056	-1.2806	0.200337	0.698239	0.289375	0.999872	0.999676	1.00007
S_VLDL_L	Total Lipids in Small VLDL	mmol/L	Lipoprotein subclasses	Small VLDL (average diameter 36.8 nm)	Composite	TRUE	ep1_alzheimer_alg	116589	-0.00594051	0.00184919	-3.21249	0.00131627	2.88065	0.00822671	0.994077	0.990481	0.997687
S_VLDL_P	Concentration of Small VLDL Particles	mmol/L	Lipoprotein subclasses	Small VLDL (average diameter 36.8 nm)	Non-derived	TRUE	ep1_alzheimer_alg	117318	-47.8933	18.7412	-2.55551	0.0106044	1.97451	0.0282335	1.58559e-21	1.76756e-37	1.42236e-05
S_VLDL_PL	Phospholipids in Small VLDL	mmol/L	Lipoprotein subclasses	Small VLDL (average diameter 36.8 nm)	Non-derived	TRUE	ep1_alzheimer_alg	117087	-0.0223445	0.00798231	-2.79925	0.00512303	2.29047	0.0180443	0.977903	0.962723	0.993323
S_VLDL_PL_pct	Phospholipids to Total Lipids in Small VLDL percentage	%	Relative lipoprotein lipid concentrations	Small VLDL ratios	Percentage	TRUE	ep1_alzheimer_alg	116589	2.77641e-05	0.000116663	0.237985	0.811893	0.0905013	0.867978	1.00003	0.999799	1.00026
S_VLDL_TG	Triglycerides in Small VLDL	mmol/L	Lipoprotein subclasses	Small VLDL (average diameter 36.8 nm)	Non-derived	TRUE	ep1_alzheimer_alg	117412	-0.0117292	0.00403297	-2.90832	0.0036344	2.43957	0.01534	0.988339	0.980558	0.996183
S_VLDL_TG_pct	Triglycerides to Total Lipids in Small VLDL percentage	%	Relative lipoprotein lipid concentrations	Small VLDL ratios	Percentage	TRUE	ep1_alzheimer_alg	116589	-1.72458e-05	3.6232e-05	-0.475982	0.634088	0.19785	0.713075	0.999983	0.999912	1.00005
Sphingomyelins	Sphingomyelins	mmol/L	Other lipids		Non-derived	TRUE	ep1_alzheimer_alg	116418	-0.00813333	0.00365998	-2.22223	0.0262694	1.58055	0.0543792	0.9919	0.98481	0.999041
TG_by_PG	Triglycerides to Phosphoglycerides ratio	ratio	Other lipids		Ratio	TRUE	ep1_alzheimer_alg	115092	-0.00150888	0.00111265	-1.35612	0.175063	0.756805	0.264592	0.998492	0.996317	1.00067
Total_BCAA	Total Concentration of Branched-Chain Amino Acids (Leucine + Isoleucine + Valine)	mmol/L	Amino acids	Branched-chain amino acids	Composite	TRUE	ep1_alzheimer_alg	116687	-0.0144718	0.00296514	-4.88065	1.05876e-06	5.9752	6.88192e-05	0.985632	0.979921	0.991377
Total_C	Total Cholesterol	mmol/L	Cholesterol		Composite	TRUE	ep1_alzheimer_alg	115440	-0.000946282	0.000267881	-3.53247	0.000411854	3.38526	0.00352243	0.999054	0.99853	0.999579
Total_CE	Total Esterified Cholesterol	mmol/L	Cholesteryl esters		Composite	TRUE	ep1_alzheimer_alg	115990	-0.00133789	0.000375773	-3.56037	0.000370487	3.43123	0.00325428	0.998663	0.997928	0.999399
Total_CE_pct	Total Esterified Cholesterol to Total Lipids percentage	%	Relative lipid concentrations		Percentage	FALSE	ep1_alzheimer_alg	114734	6.37379e-05	7.59609e-05	0.839088	0.401422	0.396399	0.494174	1.00006	0.999915	1.00021
Total_CE_pct_C	Total Esterified Cholesterol to Total Cholesterol percentage	%	Relative cholesterol concentrations		Percentage	FALSE	ep1_alzheimer_alg	115440	0.000203824	0.00026296	0.775113	0.438274	0.358254	0.527552	1.0002	0.999688	1.00072
Total_C_pct	Total Cholesterol to Total Lipids percentage	%	Relative lipid concentrations		Percentage	FALSE	ep1_alzheimer_alg	114734	4.44369e-05	5.80507e-05	0.765485	0.443984	0.352632	0.530496	1.00004	0.999931	1.00016
Total_FA	Total Fatty Acids	mmol/L	Fatty acids		Composite	TRUE	ep1_alzheimer_alg	115980	-0.000398695	0.000102115	-3.90436	9.4528e-05	4.02444	0.00116583	0.999601	0.999401	0.999801
Total_FC	Total Free Cholesterol	mmol/L	Free cholesterol		Composite	TRUE	ep1_alzheimer_alg	115507	-0.00304141	0.000911346	-3.33727	0.000846315	3.07247	0.0059794	0.996963	0.995184	0.998746
Total_FC_by_CE	Total Free Cholesterol to Total Esterified Cholesterol ratio	ratio	Relative lipid concentrations		Ratio	FALSE	ep1_alzheimer_alg	115440	-0.0101985	0.0137867	-0.739733	0.459463	0.337749	0.54698	0.989853	0.963464	1.01697
Total_FC_pct	Total Free Cholesterol to Total Lipids percentage	%	Relative lipid concentrations		Percentage	FALSE	ep1_alzheimer_alg	114734	0.000102217	0.000218544	0.46772	0.639986	0.19383	0.717225	1.0001	0.999674	1.00053
Total_FC_pct_C	Total Free Cholesterol to Total Cholesterol percentage	%	Relative cholesterol concentrations		Percentage	FALSE	ep1_alzheimer_alg	115440	-0.000203824	0.00026296	-0.775113	0.438274	0.358254	0.527552	0.999796	0.999281	1.00031
Total_L	Total Lipids in Lipoprotein Particles	mmol/L	Total lipids		Composite	TRUE	ep1_alzheimer_alg	114734	-0.000652578	0.00015108	-4.31941	1.56575e-05	4.80528	0.000320728	0.999348	0.999052	0.999644
Total_P	Total Concentration of Lipoprotein Particles	mmol/L	Lipoprotein particle concentrations		Composite	TRUE	ep1_alzheimer_alg	115516	-0.437515	0.105423	-4.15009	3.32581e-05	4.4781	0.000568889	0.645639	0.525112	0.79383
Total_PL	Total Phospholipids in Lipoprotein Particles	mmol/L	Phospholipids		Composite	TRUE	ep1_alzheimer_alg	115506	-0.00250648	0.00054687	-4.58332	4.58135e-06	5.33901	0.000135358	0.997497	0.996428	0.998566
Total_PL_pct	Total Phospholipids to Total Lipids percentage	%	Relative lipid concentrations		Percentage	FALSE	ep1_alzheimer_alg	114734	0.00021275	0.000116661	1.82366	0.0682067	1.16617	0.121132	1.00021	0.999984	1.00044
Total_TG	Total Triglycerides	mmol/L	Triglycerides		Composite	TRUE	ep1_alzheimer_alg	115322	-0.00129404	0.000424848	-3.0459	0.00232041	2.63444	0.0116021	0.998707	0.997876	0.999539
Total_TG_pct	Total Triglycerides to Total Lipids percentage	%	Relative lipid concentrations		Percentage	FALSE	ep1_alzheimer_alg	114734	-6.86209e-05	4.87969e-05	-1.40625	0.159651	0.796827	0.24708	0.999931	0.999836	1.00003
Tyr	Tyrosine	mmol/L	Amino acids	Aromatic amino acids	Non-derived	TRUE	ep1_alzheimer_alg	117215	-0.0444409	0.017182	-2.58648	0.00969741	2.01334	0.026709	0.956532	0.924856	0.989294
Unsaturation	Degree of Unsaturation	degree	Fatty acids		Non-derived	TRUE	ep1_alzheimer_alg	117671	-0.00415688	0.00303775	-1.36841	0.171186	0.766532	0.259979	0.995852	0.98994	1.0018
VLDL_C	VLDL Cholesterol	mmol/L	Cholesterol		Composite	TRUE	ep1_alzheimer_alg	116036	-0.00306667	0.00096395	-3.18136	0.00146624	2.8338	0.00868436	0.996938	0.995056	0.998823
VLDL_CE	Cholesteryl Esters in VLDL	mmol/L	Cholesteryl esters		Composite	TRUE	ep1_alzheimer_alg	116310	-0.00492062	0.00165519	-2.97284	0.00295123	2.53	0.0139007	0.995091	0.991868	0.998325
VLDL_CE_pct	Cholesteryl Esters to Total Lipids in VLDL percentage	%	Relative lipid concentrations		Percentage	FALSE	ep1_alzheimer_alg	115602	7.08751e-05	5.44875e-05	1.30076	0.193343	0.713671	0.285621	1.00007	0.999964	1.00018
VLDL_CE_pct_C	Cholesteryl Esters to Cholesterol in VLDL percentage	%	Relative cholesterol concentrations		Percentage	FALSE	ep1_alzheimer_alg	116036	0.000106126	8.19333e-05	1.29527	0.195228	0.709457	0.285807	1.00011	0.999946	1.00027
VLDL_C_pct	Cholesterol to Total Lipids in VLDL percentage	%	Relative lipid concentrations		Percentage	FALSE	ep1_alzheimer_alg	115602	4.99182e-05	4.14299e-05	1.20488	0.228251	0.641587	0.319236	1.00005	0.999969	1.00013
VLDL_FC	Free Cholesterol in VLDL	mmol/L	Free cholesterol		Composite	TRUE	ep1_alzheimer_alg	116201	-0.00734193	0.00222609	-3.29814	0.000973585	3.01163	0.00659198	0.992685	0.988363	0.997026
VLDL_FC_by_CE	Free Cholesterol to Cholesteryl Esters in VLDL percentage	ratio	Relative lipid concentrations		Ratio	FALSE	ep1_alzheimer_alg	116036	-0.00341866	0.00277792	-1.23066	0.218454	0.660641	0.308684	0.996587	0.991176	1.00203
VLDL_FC_pct	Free Cholesterol to Total Lipids in VLDL percentage	%	Relative lipid concentrations		Percentage	FALSE	ep1_alzheimer_alg	115602	0.000149171	0.000169212	0.881562	0.378015	0.422491	0.467129	1.00015	0.999818	1.00048
VLDL_FC_pct_C	Free Cholesterol to Cholesterol in VLDL percentage	%	Relative cholesterol concentrations		Percentage	FALSE	ep1_alzheimer_alg	116036	-0.000106126	8.19333e-05	-1.29527	0.195228	0.709457	0.285807	0.999894	0.999733	1.00005
VLDL_L	Total Lipids in VLDL	mmol/L	Total lipids		Composite	TRUE	ep1_alzheimer_alg	115602	-0.000956184	0.000281322	-3.39889	0.000676828	3.16952	0.0048882	0.999044	0.998494	0.999595
VLDL_P	Concentration of VLDL Particles	mmol/L	Lipoprotein particle concentrations		Composite	TRUE	ep1_alzheimer_alg	116126	-17.0374	5.39885	-3.15575	0.00160129	2.79553	0.00882068	3.98792e-08	1.01193e-12	0.00157161
VLDL_PL	Phospholipids in VLDL	mmol/L	Phospholipids		Composite	TRUE	ep1_alzheimer_alg	116310	-0.00424622	0.00132406	-3.20698	0.00134173	2.87233	0.00822761	0.995763	0.993182	0.99835
VLDL_PL_pct	Phospholipids to Total Lipids in VLDL percentage	%	Relative lipid concentrations		Percentage	FALSE	ep1_alzheimer_alg	115602	0.000179934	0.000169963	1.05867	0.289752	0.537973	0.385437	1.00018	0.999847	1.00051
VLDL_TG	Triglycerides in VLDL	mmol/L	Triglycerides		Composite	TRUE	ep1_alzheimer_alg	116378	-0.00157593	0.000507833	-3.10324	0.00191462	2.71792	0.0103708	0.998425	0.997432	0.99942
VLDL_TG_pct	Triglycerides to Total Lipids in VLDL percentage	%	Relative lipid concentrations		Percentage	FALSE	ep1_alzheimer_alg	115602	-4.00858e-05	3.36929e-05	-1.18974	0.234151	0.630504	0.323826	0.99996	0.999894	1.00003
VLDL_size	Average Diameter for VLDL Particles	nm	Lipoprotein particle sizes		Non-derived	TRUE	ep1_alzheimer_alg	117663	-0.000542375	0.000197719	-2.74316	0.00608606	2.21566	0.0201834	0.999458	0.999071	0.999845
Val	Valine	mmol/L	Amino acids	Branched-chain amino acids	Non-derived	TRUE	ep1_alzheimer_alg	117055	-0.0338063	0.00599431	-5.63973	1.70705e-08	7.76775	5.54792e-06	0.966759	0.955467	0.978184
XL_HDL_C	Cholesterol in Very Large HDL	mmol/L	Lipoprotein subclasses	Very large HDL (average diameter 14.3 nm)	Composite	TRUE	ep1_alzheimer_alg	117685	5.97156e-05	0.00730433	0.00817537	0.993477	0.00284214	0.997349	1.00006	0.985844	1.01448
XL_HDL_CE	Cholesteryl Esters in Very Large HDL	mmol/L	Lipoprotein subclasses	Very large HDL (average diameter 14.3 nm)	Non-derived	TRUE	ep1_alzheimer_alg	117868	-0.000650424	0.00917222	-0.0709124	0.943468	0.025273	0.967277	0.99935	0.981544	1.01748
XL_HDL_CE_pct	Cholesteryl Esters to Total Lipids in Very Large HDL percentage	%	Relative lipoprotein lipid concentrations	Very large HDL ratios	Percentage	TRUE	ep1_alzheimer_alg	116973	2.46523e-07	7.42046e-05	0.00332221	0.997349	0.00115273	0.997349	1	0.999855	1.00015
XL_HDL_CE_pct_C	Cholesteryl Esters to Cholesterol in Very Large HDL percentage	%	Relative lipoprotein cholesterol concentrations	Very large HDL ratios	Percentage	FALSE	ep1_alzheimer_alg	117685	-3.15849e-05	4.73443e-05	-0.667132	0.504689	0.296976	0.588753	0.999968	0.999876	1.00006
XL_HDL_C_pct	Cholesterol to Total Lipids in Very Large HDL percentage	%	Relative lipoprotein lipid concentrations	Very large HDL ratios	Percentage	TRUE	ep1_alzheimer_alg	116973	2.61465e-05	5.28289e-05	0.494927	0.620652	0.207152	0.700389	1.00003	0.999923	1.00013
XL_HDL_FC	Free Cholesterol in Very Large HDL	mmol/L	Lipoprotein subclasses	Very large HDL (average diameter 14.3 nm)	Non-derived	TRUE	ep1_alzheimer_alg	117755	0.0192906	0.0343028	0.562364	0.573869	0.241187	0.654413	1.01948	0.953188	1.09038
XL_HDL_FC_by_CE	Free Cholesterol to Cholesteryl Esters in Very Large HDL ratio	ratio	Relative lipoprotein lipid concentrations	Very large HDL ratios	Ratio	FALSE	ep1_alzheimer_alg	117685	3.2694e-08	6.57036e-08	0.497597	0.618769	0.208472	0.700389	1	1	1
XL_HDL_FC_pct	Free Cholesterol to Total Lipids in Very Large HDL percentage	%	Relative lipoprotein lipid concentrations	Very large HDL ratios	Percentage	TRUE	ep1_alzheimer_alg	116973	4.75707e-05	7.1429e-05	0.665985	0.505422	0.296346	0.588753	1.00005	0.999908	1.00019
XL_HDL_FC_pct_C	Free Cholesterol to Cholesterol in Very Large HDL percentage	%	Relative lipoprotein cholesterol concentrations	Very large HDL ratios	Percentage	FALSE	ep1_alzheimer_alg	117685	3.15849e-05	4.73443e-05	0.667132	0.504689	0.296976	0.588753	1.00003	0.999939	1.00012
XL_HDL_L	Total Lipids in Very Large HDL	mmol/L	Lipoprotein subclasses	Very large HDL (average diameter 14.3 nm)	Composite	TRUE	ep1_alzheimer_alg	116973	-0.000601856	0.00321976	-0.186926	0.851719	0.0697036	0.904604	0.999398	0.993111	1.00573
XL_HDL_P	Concentration of Very Large HDL Particles	mmol/L	Lipoprotein subclasses	Very large HDL (average diameter 14.3 nm)	Non-derived	TRUE	ep1_alzheimer_alg	117694	-1.3454	2.67886	-0.502229	0.615507	0.210767	0.69944	0.260435	0.00136586	49.6584
XL_HDL_PL	Phospholipids in Very Large HDL	mmol/L	Lipoprotein subclasses	Very large HDL (average diameter 14.3 nm)	Non-derived	TRUE	ep1_alzheimer_alg	117776	-0.000635063	0.00570868	-0.111245	0.911422	0.0402804	0.943351	0.999365	0.988246	1.01061
XL_HDL_PL_pct	Phospholipids to Total Lipids in Very Large HDL percentage	%	Relative lipoprotein lipid concentrations	Very large HDL ratios	Percentage	TRUE	ep1_alzheimer_alg	116973	2.28933e-05	4.03173e-05	0.567828	0.570153	0.244009	0.653649	1.00002	0.999944	1.0001
XL_HDL_TG	Triglycerides in Very Large HDL	mmol/L	Lipoprotein subclasses	Very large HDL (average diameter 14.3 nm)	Non-derived	TRUE	ep1_alzheimer_alg	117248	-0.252276	0.0888083	-2.84069	0.00450244	2.34655	0.0164415	0.77703	0.652894	0.924768
XL_HDL_TG_pct	Triglycerides to Total Lipids in Very Large HDL percentage	%	Relative lipoprotein lipid concentrations	Very large HDL ratios	Percentage	TRUE	ep1_alzheimer_alg	116973	-0.000109215	6.82404e-05	-1.60044	0.109504	0.960569	0.181576	0.999891	0.999757	1.00002
XL_VLDL_C	Cholesterol in Very Large VLDL	mmol/L	Lipoprotein subclasses	Very large VLDL (average diameter 64 nm)	Composite	TRUE	ep1_alzheimer_alg	117590	-0.0237086	0.00842366	-2.81453	0.00488573	2.31107	0.017449	0.97657	0.960579	0.992828
XL_VLDL_CE	Cholesteryl Esters in Very Large VLDL	mmol/L	Lipoprotein subclasses	Very large VLDL (average diameter 64 nm)	Non-derived	TRUE	ep1_alzheimer_alg	117774	-0.0445818	0.0163365	-2.72898	0.00635405	2.19695	0.0208593	0.956397	0.926259	0.987516
XL_VLDL_CE_pct	Cholesteryl Esters to Total Lipids in Very Large VLDL percentage	%	Relative lipoprotein lipid concentrations	Very large VLDL ratios	Percentage	TRUE	ep1_alzheimer_alg	117223	9.12775e-05	3.42594e-05	2.66431	0.00771572	2.11262	0.0234356	1.00009	1.00002	1.00016
XL_VLDL_CE_pct_C	Cholesteryl Esters to Cholesterol in Very Large VLDL percentage	%	Relative lipoprotein cholesterol concentrations	Very large VLDL ratios	Percentage	FALSE	ep1_alzheimer_alg	117590	5.33597e-05	3.94935e-05	1.3511	0.176666	0.752847	0.264592	1.00005	0.999976	1.00013
XL_VLDL_C_pct	Cholesterol to Total Lipids in Very Large VLDL percentage	%	Relative lipoprotein lipid concentrations	Very large VLDL ratios	Percentage	TRUE	ep1_alzheimer_alg	117223	7.57893e-05	2.83457e-05	2.67375	0.00750181	2.12483	0.0234356	1.00008	1.00002	1.00013
XL_VLDL_FC	Free Cholesterol in Very Large VLDL	mmol/L	Lipoprotein subclasses	Very large VLDL (average diameter 64 nm)	Non-derived	TRUE	ep1_alzheimer_alg	117754	-0.0480337	0.0168031	-2.85862	0.00425563	2.37104	0.0162716	0.953102	0.922223	0.985014
XL_VLDL_FC_by_CE	Free Cholesterol to Cholesteryl Esters in Very Large VLDL ratio	ratio	Relative lipoprotein lipid concentrations	Very large VLDL ratios	Ratio	FALSE	ep1_alzheimer_alg	117590	0.001979	0.00112802	1.7544	0.0793642	1.10038	0.137932	1.00198	0.999768	1.0042
XL_VLDL_FC_pct	Free Cholesterol to Total Lipids in Very Large VLDL percentage	%	Relative lipoprotein lipid concentrations	Very large VLDL ratios	Percentage	TRUE	ep1_alzheimer_alg	117223	0.0002412	0.000120696	1.99841	0.0456748	1.34032	0.0838662	1.00024	1	1.00048
XL_VLDL_FC_pct_C	Free Cholesterol to Cholesterol in Very Large VLDL percentage	%	Relative lipoprotein cholesterol concentrations	Very large VLDL ratios	Percentage	FALSE	ep1_alzheimer_alg	117590	-5.33597e-05	3.94935e-05	-1.3511	0.176666	0.752847	0.264592	0.999947	0.999869	1.00002
XL_VLDL_L	Total Lipids in Very Large VLDL	mmol/L	Lipoprotein subclasses	Very large VLDL (average diameter 64 nm)	Composite	TRUE	ep1_alzheimer_alg	117223	-0.00517403	0.00181845	-2.84529	0.00443783	2.35283	0.0163897	0.994839	0.9913	0.998391
XL_VLDL_P	Concentration of Very Large VLDL Particles	mmol/L	Lipoprotein subclasses	Very large VLDL (average diameter 64 nm)	Non-derived	TRUE	ep1_alzheimer_alg	117570	-297.716	107.136	-2.77885	0.00545607	2.26312	0.018681	5.05378e-130	3.21532e-221	7.94345e-39
XL_VLDL_PL	Phospholipids in Very Large VLDL	mmol/L	Lipoprotein subclasses	Very large VLDL (average diameter 64 nm)	Non-derived	TRUE	ep1_alzheimer_alg	117572	-0.0263599	0.0093038	-2.83324	0.00460859	2.33643	0.0166421	0.973984	0.956384	0.991908
XL_VLDL_PL_pct	Phospholipids to Total Lipids in Very Large VLDL percentage	%	Relative lipoprotein lipid concentrations	Very large VLDL ratios	Percentage	TRUE	ep1_alzheimer_alg	117223	-0.000180371	7.62158e-05	-2.36658	0.0179549	1.74582	0.0402437	0.99982	0.99967	0.999969
XL_VLDL_TG	Triglycerides in Very Large VLDL	mmol/L	Lipoprotein subclasses	Very large VLDL (average diameter 64 nm)	Non-derived	TRUE	ep1_alzheimer_alg	117570	-0.00857221	0.00299872	-2.85862	0.00425564	2.37103	0.0162716	0.991464	0.985654	0.997309
XL_VLDL_TG_pct	Triglycerides to Total Lipids in Very Large VLDL percentage	%	Relative lipoprotein lipid concentrations	Very large VLDL ratios	Percentage	TRUE	ep1_alzheimer_alg	117223	-5.1524e-05	2.85361e-05	-1.80557	0.0709882	1.14881	0.125387	0.999948	0.999893	1
XS_VLDL_C	Cholesterol in Very Small VLDL	mmol/L	Lipoprotein subclasses	Very small VLDL (average diameter 31.3 nm)	Composite	TRUE	ep1_alzheimer_alg	117159	-0.014345	0.00491327	-2.91964	0.00350507	2.4553	0.0149888	0.985757	0.97631	0.995296
XS_VLDL_CE	Cholesteryl Esters in Very Small VLDL	mmol/L	Lipoprotein subclasses	Very small VLDL (average diameter 31.3 nm)	Non-derived	TRUE	ep1_alzheimer_alg	117343	-0.0205137	0.00692826	-2.96087	0.00306836	2.51309	0.014246	0.979695	0.966482	0.99309
XS_VLDL_CE_pct	Cholesteryl Esters to Total Lipids in Very Small VLDL percentage	%	Relative lipoprotein lipid concentrations	Very small VLDL ratios	Percentage	TRUE	ep1_alzheimer_alg	116975	-7.45342e-05	5.95937e-05	-1.25071	0.211045	0.675626	0.303493	0.999925	0.999809	1.00004
XS_VLDL_CE_pct_C	Cholesteryl Esters to Cholesterol in Very Small VLDL percentage	%	Relative lipoprotein cholesterol concentrations	Very small VLDL ratios	Percentage	FALSE	ep1_alzheimer_alg	117159	-0.000174682	0.000111166	-1.57136	0.116102	0.935159	0.188666	0.999825	0.999608	1.00004
XS_VLDL_C_pct	Cholesterol to Total Lipids in Very Small VLDL percentage	%	Relative lipoprotein lipid concentrations	Very small VLDL ratios	Percentage	TRUE	ep1_alzheimer_alg	116975	-5.95797e-05	5.35663e-05	-1.11226	0.266029	0.575072	0.3558	0.99994	0.999835	1.00005
XS_VLDL_FC	Free Cholesterol in Very Small VLDL	mmol/L	Lipoprotein subclasses	Very small VLDL (average diameter 31.3 nm)	Non-derived	TRUE	ep1_alzheimer_alg	117159	-0.0445224	0.0162138	-2.74596	0.00603438	2.21937	0.0201834	0.956454	0.926537	0.987337
XS_VLDL_FC_by_CE	Free Cholesterol to Cholesteryl Esters in Very Small VLDL ratio	ratio	Relative lipoprotein lipid concentrations	Very small VLDL ratios	Ratio	FALSE	ep1_alzheimer_alg	117159	0.00737033	0.00492502	1.49651	0.134525	0.871198	0.212235	1.0074	0.99772	1.01717
XS_VLDL_FC_pct	Free Cholesterol to Total Lipids in Very Small VLDL percentage	%	Relative lipoprotein lipid concentrations	Very small VLDL ratios	Percentage	TRUE	ep1_alzheimer_alg	116975	3.50298e-05	0.000396361	0.0883786	0.929576	0.0317151	0.959086	1.00004	0.999258	1.00081
XS_VLDL_FC_pct_C	Free Cholesterol to Cholesterol in Very Small VLDL percentage	%	Relative lipoprotein cholesterol concentrations	Very small VLDL ratios	Percentage	FALSE	ep1_alzheimer_alg	117159	0.000174682	0.000111166	1.57136	0.116102	0.935159	0.188666	1.00017	0.999957	1.00039
XS_VLDL_L	Total Lipids in Very Small VLDL	mmol/L	Lipoprotein subclasses	Very small VLDL (average diameter 31.3 nm)	Composite	TRUE	ep1_alzheimer_alg	116975	-0.00794278	0.00271741	-2.92292	0.00346833	2.45988	0.0149888	0.992089	0.986819	0.997387
XS_VLDL_P	Concentration of Very Small VLDL Particles	mmol/L	Lipoprotein subclasses	Very small VLDL (average diameter 31.3 nm)	Non-derived	TRUE	ep1_alzheimer_alg	116974	-46.5577	17.4384	-2.66983	0.00758993	2.11976	0.0234356	6.0291e-21	8.63708e-36	4.2086e-06
XS_VLDL_PL	Phospholipids in Very Small VLDL	mmol/L	Lipoprotein subclasses	Very small VLDL (average diameter 31.3 nm)	Non-derived	TRUE	ep1_alzheimer_alg	117341	-0.0229118	0.00907878	-2.52367	0.011615	1.93498	0.0297234	0.977349	0.960111	0.994896
XS_VLDL_PL_pct	Phospholipids to Total Lipids in Very Small VLDL percentage	%	Relative lipoprotein lipid concentrations	Very small VLDL ratios	Percentage	TRUE	ep1_alzheimer_alg	116975	0.000827408	0.000285741	2.89566	0.00378436	2.42201	0.015557	1.00083	1.00027	1.00139
XS_VLDL_TG	Triglycerides in Very Small VLDL	mmol/L	Lipoprotein subclasses	Very small VLDL (average diameter 31.3 nm)	Non-derived	TRUE	ep1_alzheimer_alg	117341	-0.0255342	0.0112281	-2.27412	0.0229603	1.63902	0.0500813	0.974789	0.953571	0.996479
XS_VLDL_TG_pct	Triglycerides to Total Lipids in Very Small VLDL percentage	%	Relative lipoprotein lipid concentrations	Very small VLDL ratios	Percentage	TRUE	ep1_alzheimer_alg	116975	3.84549e-05	6.01439e-05	0.639382	0.522576	0.281851	0.606561	1.00004	0.999921	1.00016
XXL_VLDL_C	Cholesterol in Chylomicrons and Extremely Large VLDL	mmol/L	Lipoprotein subclasses	Chylomicrons and extremely large VLDL (particle diameters from 75 nm upwards)	Composite	TRUE	ep1_alzheimer_alg	117571	-0.0131635	0.00561292	-2.3452	0.0190183	1.72083	0.0423353	0.986923	0.976125	0.99784
XXL_VLDL_CE	Cholesteryl Esters in Chylomicrons and Extremely Large VLDL	mmol/L	Lipoprotein subclasses	Chylomicrons and extremely large VLDL (particle diameters from 75 nm upwards)	Non-derived	TRUE	ep1_alzheimer_alg	117663	-0.0223224	0.0101996	-2.18855	0.0286315	1.54316	0.0577964	0.977925	0.958569	0.997672
XXL_VLDL_CE_pct	Cholesteryl Esters to Total Lipids in Chylomicrons and Extremely Large VLDL percentage	%	Relative lipoprotein lipid concentrations	Chylomicrons and extremely large VLDL ratios	Percentage	TRUE	ep1_alzheimer_alg	117298	7.10213e-05	2.49397e-05	2.84772	0.00440407	2.35615	0.0163897	1.00007	1.00002	1.00012
XXL_VLDL_CE_pct_C	Cholesteryl Esters to Cholesterol in Chylomicrons and Extremely Large VLDL percentage	%	Relative lipoprotein cholesterol concentrations	Chylomicrons and extremely large VLDL ratios	Percentage	FALSE	ep1_alzheimer_alg	117571	5.27483e-05	3.44475e-05	1.53127	0.125705	0.900646	0.202249	1.00005	0.999985	1.00012
XXL_VLDL_C_pct	Cholesterol to Total Lipids in Chylomicrons and Extremely Large VLDL percentage	%	Relative lipoprotein lipid concentrations	Chylomicrons and extremely large VLDL ratios	Percentage	TRUE	ep1_alzheimer_alg	117298	4.10652e-05	1.68187e-05	2.44164	0.0146222	1.83499	0.0349428	1.00004	1.00001	1.00007
XXL_VLDL_FC	Free Cholesterol in Chylomicrons and Extremely Large VLDL	mmol/L	Lipoprotein subclasses	Chylomicrons and extremely large VLDL (particle diameters from 75 nm upwards)	Non-derived	TRUE	ep1_alzheimer_alg	117571	-0.0309666	0.0123169	-2.51415	0.0119331	1.92325	0.030299	0.969508	0.946383	0.993198
XXL_VLDL_FC_by_CE	Free Cholesterol to Cholesteryl Esters in Chylomicrons and Extremely Large VLDL ratio	ratio	Relative lipoprotein lipid concentrations	Chylomicrons and extremely large VLDL ratios	Ratio	FALSE	ep1_alzheimer_alg	117571	-0.000269883	0.000605365	-0.445818	0.65573	0.183275	0.732344	0.99973	0.998545	1.00092
XXL_VLDL_FC_pct	Free Cholesterol to Total Lipids in Chylomicrons and Extremely Large VLDL percentage	%	Relative lipoprotein lipid concentrations	Chylomicrons and extremely large VLDL ratios	Percentage	TRUE	ep1_alzheimer_alg	117298	4.97819e-05	4.00793e-05	1.24209	0.214208	0.669165	0.306685	1.00005	0.999971	1.00013
XXL_VLDL_FC_pct_C	Free Cholesterol to Cholesterol in Chylomicrons and Extremely Large VLDL percentage	%	Relative lipoprotein cholesterol concentrations	Chylomicrons and extremely large VLDL ratios	Percentage	FALSE	ep1_alzheimer_alg	117571	-5.27483e-05	3.44475e-05	-1.53127	0.125705	0.900646	0.202249	0.999947	0.99988	1.00001
XXL_VLDL_L	Total Lipids in Chylomicrons and Extremely Large VLDL	mmol/L	Lipoprotein subclasses	Chylomicrons and extremely large VLDL (particle diameters from 75 nm upwards)	Composite	TRUE	ep1_alzheimer_alg	117298	-0.00286801	0.00116307	-2.4659	0.0136683	1.86429	0.033653	0.997136	0.994866	0.999412
XXL_VLDL_P	Concentration of Chylomicrons and Extremely Large VLDL Particles	mmol/L	Lipoprotein subclasses	Chylomicrons and extremely large VLDL (particle diameters from 75 nm upwards)	Non-derived	TRUE	ep1_alzheimer_alg	117571	-393.594	157.153	-2.50453	0.0122627	1.91141	0.0308944	1.15995e-171	1.96526e-305	6.84632e-38
XXL_VLDL_PL	Phospholipids in Chylomicrons and Extremely Large VLDL	mmol/L	Lipoprotein subclasses	Chylomicrons and extremely large VLDL (particle diameters from 75 nm upwards)	Non-derived	TRUE	ep1_alzheimer_alg	117663	-0.0183284	0.00748648	-2.4482	0.0143587	1.84289	0.0345671	0.981839	0.967537	0.996352
XXL_VLDL_PL_pct	Phospholipids to Total Lipids in Chylomicrons and Extremely Large VLDL percentage	%	Relative lipoprotein lipid concentrations	Chylomicrons and extremely large VLDL ratios	Percentage	TRUE	ep1_alzheimer_alg	117298	-4.72161e-05	5.09052e-05	-0.927529	0.353654	0.451421	0.442068	0.999953	0.999853	1.00005
XXL_VLDL_TG	Triglycerides in Chylomicrons and Extremely Large VLDL	mmol/L	Lipoprotein subclasses	Chylomicrons and extremely large VLDL (particle diameters from 75 nm upwards)	Non-derived	TRUE	ep1_alzheimer_alg	117390	-0.00443871	0.00179314	-2.47539	0.0133106	1.8758	0.0330226	0.995571	0.992078	0.999076
XXL_VLDL_TG_pct	Triglycerides to Total Lipids in Chylomicrons and Extremely Large VLDL percentage	%	Relative lipoprotein lipid concentrations	Chylomicrons and extremely large VLDL ratios	Percentage	TRUE	ep1_alzheimer_alg	117298	-3.39053e-05	1.63424e-05	-2.07468	0.0380182	1.42001	0.0744333	0.999966	0.999934	0.999998
bOHbutyrate	3-Hydroxybutyrate	mmol/L	Ketone bodies		Non-derived	TRUE	ep1_alzheimer_alg	116389	0.0104052	0.00398012	2.6143	0.00894214	2.04856	0.0257185	1.01046	1.00261	1.01837
non_HDL_C	Total Cholesterol Minus HDL-C	mmol/L	Cholesterol		Composite	TRUE	ep1_alzheimer_alg	115440	-0.00086722	0.000289763	-2.99286	0.00276431	2.55841	0.0134089	0.999133	0.998566	0.999701
Acetate	Acetate	mmol/L	Ketone bodies		Non-derived	TRUE	ep1_ichstroke_alg	116993	-0.00108109	0.00548165	-0.19722	0.843656	0.0738346	0.899685	0.998919	0.988245	1.00971
Acetoacetate	Acetoacetate	mmol/L	Ketone bodies		Non-derived	TRUE	ep1_ichstroke_alg	117612	0.0116393	0.0151005	0.77079	0.440833	0.355726	0.605757	1.01171	0.982203	1.0421
Acetone	Acetone	mmol/L	Ketone bodies		Non-derived	TRUE	ep1_ichstroke_alg	117410	0.0304028	0.0341312	0.890764	0.373058	0.428224	0.538861	1.03087	0.964164	1.10219
Ala	Alanine	mmol/L	Amino acids		Non-derived	TRUE	ep1_ichstroke_alg	117062	0.00351466	0.00299728	1.17262	0.240951	0.618071	0.395482	1.00352	0.997643	1.00943
Albumin	Albumin	g/l	Fluid balance		Non-derived	TRUE	ep1_ichstroke_alg	116199	-0.000142342	6.26063e-05	-2.27361	0.0229911	1.63844	0.0649748	0.999858	0.999735	0.99998
ApoA1	Apolipoprotein A1	g/l	Apolipoproteins		Non-derived	TRUE	ep1_ichstroke_alg	116555	-0.000853973	0.000858798	-0.994382	0.320039	0.494797	0.490626	0.999146	0.997466	1.00083
ApoB	Apolipoprotein B	g/l	Apolipoproteins		Non-derived	TRUE	ep1_ichstroke_alg	116426	-0.00355974	0.000938232	-3.7941	0.000148257	3.82898	0.00109508	0.996447	0.994616	0.998281
ApoB_by_ApoA1	Apolipoprotein B to Apolipoprotein A1 ratio	ratio	Apolipoproteins		Ratio	TRUE	ep1_ichstroke_alg	116240	-0.00254163	0.00112194	-2.26539	0.0234906	1.62911	0.0658142	0.997462	0.995271	0.999657
Cholines	Total Cholines	mmol/L	Other lipids		Non-derived	TRUE	ep1_ichstroke_alg	116165	-0.00131905	0.000502001	-2.62759	0.00860035	2.06548	0.0297353	0.998682	0.9977	0.999665
Citrate	Citrate	mmol/L	Glycolysis related metabolites		Non-derived	TRUE	ep1_ichstroke_alg	116744	0.0206914	0.0162296	1.27491	0.202342	0.693914	0.349793	1.02091	0.988943	1.0539
Clinical_LDL_C	Clinical LDL Cholesterol	mmol/L	Cholesterol		Non-derived	TRUE	ep1_ichstroke_alg	116656	-0.00115798	0.000259974	-4.45424	8.42706e-06	5.07432	0.000173167	0.998843	0.998334	0.999352
Creatinine	Creatinine	mmol/L	Fluid balance		Non-derived	TRUE	ep1_ichstroke_alg	112243	0.0446359	0.0141415	3.15636	0.00159792	2.79644	0.00731443	1.04565	1.01706	1.07504
DHA	Docosahexaenoic Acid	mmol/L	Fatty acids		Non-derived	TRUE	ep1_ichstroke_alg	117005	-0.00729004	0.00233918	-3.1165	0.00183058	2.73741	0.00814984	0.992736	0.988195	0.997298
DHA_pct	Docosahexaenoic Acid to Total Fatty Acids percentage	%	Fatty acids	Fatty acid ratios	Percentage	TRUE	ep1_ichstroke_alg	115980	-0.000367659	0.000281473	-1.3062	0.191488	0.717859	0.334589	0.999632	0.999081	1.00018
Gln	Glutamine	mmol/L	Amino acids		Non-derived	TRUE	ep1_ichstroke_alg	116185	0.00638307	0.00250417	2.54897	0.0108053	1.96636	0.0358339	1.0064	1.00148	1.01136
Glucose	Glucose	mmol/L	Glycolysis related metabolites		Non-derived	TRUE	ep1_ichstroke_alg	117084	0.000264914	0.000164744	1.60804	0.10783	0.967262	0.214998	1.00026	0.999942	1.00059
Gly	Glycine	mmol/L	Amino acids		Non-derived	TRUE	ep1_ichstroke_alg	117379	0.00276289	0.00307419	0.898738	0.368794	0.433216	0.535081	1.00277	0.996743	1.00883
GlycA	Glycoprotein Acetyls	mmol/L	Inflammation		Non-derived	TRUE	ep1_ichstroke_alg	116421	-0.00019688	0.00166618	-0.118163	0.905939	0.0429011	0.937676	0.999803	0.996543	1.00307
HDL_C	HDL Cholesterol	mmol/L	Cholesterol		Composite	TRUE	ep1_ichstroke_alg	116082	-0.000414413	0.000643357	-0.644143	0.519484	0.284428	0.680776	0.999586	0.998326	1.00085
HDL_CE	Cholesteryl Esters in HDL	mmol/L	Cholesteryl esters		Composite	TRUE	ep1_ichstroke_alg	116333	-0.000629742	0.000818627	-0.769266	0.441737	0.354836	0.605757	0.99937	0.997768	1.00098
HDL_CE_pct	Cholesteryl Esters to Total Lipids in HDL percentage	%	Relative lipid concentrations		Percentage	FALSE	ep1_ichstroke_alg	115621	-0.000123216	7.63664e-05	-1.61349	0.106642	0.972073	0.213942	0.999877	0.999727	1.00003
HDL_CE_pct_C	Cholesteryl Esters to Cholesterol in HDL percentage	%	Relative cholesterol concentrations		Percentage	FALSE	ep1_ichstroke_alg	116082	-0.000216315	0.000138558	-1.56119	0.118482	0.926347	0.22651	0.999784	0.999512	1.00006
HDL_C_pct	Cholesterol to Total Lipids in HDL percentage	%	Relative lipid concentrations		Percentage	FALSE	ep1_ichstroke_alg	115621	-0.000104642	6.98246e-05	-1.49865	0.133968	0.872999	0.246755	0.999895	0.999759	1.00003
HDL_FC	Free Cholesterol in HDL	mmol/L	Free cholesterol		Composite	TRUE	ep1_ichstroke_alg	116149	-0.000715067	0.002873	-0.248892	0.803445	0.0950441	0.877512	0.999285	0.993674	1.00493
HDL_FC_by_CE	Free Cholesterol to Cholesteryl Esters in HDL percentage	ratio	Relative lipid concentrations		Ratio	FALSE	ep1_ichstroke_alg	116082	0.0135946	0.0080946	1.67947	0.0930634	1.03122	0.189035	1.01369	0.997732	1.0299
HDL_FC_pct	Free Cholesterol to Total Lipids in HDL percentage	%	Relative lipid concentrations		Percentage	FALSE	ep1_ichstroke_alg	115621	-4.32505e-05	0.000359379	-0.120348	0.904208	0.0437317	0.937676	0.999957	0.999253	1.00066
HDL_FC_pct_C	Free Cholesterol to Cholesterol in HDL percentage	%	Relative cholesterol concentrations		Percentage	FALSE	ep1_ichstroke_alg	116082	0.000216315	0.000138558	1.56119	0.118482	0.926347	0.22651	1.00022	0.999945	1.00049
HDL_L	Total Lipids in HDL	mmol/L	Total lipids		Composite	TRUE	ep1_ichstroke_alg	115621	-0.000122224	0.000328856	-0.371665	0.710143	0.148654	0.83926	0.999878	0.999234	1.00052
HDL_P	Concentration of HDL Particles	mmol/L	Lipoprotein particle concentrations		Composite	TRUE	ep1_ichstroke_alg	116318	-0.211304	0.0858106	-2.46245	0.0138006	1.8601	0.0435456	0.809528	0.684208	0.957801
HDL_PL	Phospholipids in HDL	mmol/L	Phospholipids		Composite	TRUE	ep1_ichstroke_alg	116331	-0.000110908	0.000653575	-0.169695	0.865251	0.0628581	0.907118	0.999889	0.998609	1.00117
HDL_PL_pct	Phospholipids to Total Lipids in HDL percentage	%	Relative lipid concentrations		Percentage	FALSE	ep1_ichstroke_alg	115621	0.000296744	0.000153149	1.93761	0.0526728	1.27841	0.118489	1.0003	0.999997	1.0006
HDL_TG	Triglycerides in HDL	mmol/L	Triglycerides		Composite	TRUE	ep1_ichstroke_alg	116579	0.00158302	0.00397439	0.398304	0.690407	0.160895	0.821913	1.00158	0.993812	1.00942
HDL_TG_pct	Triglycerides to Total Lipids in HDL percentage	%	Relative lipid concentrations		Percentage	FALSE	ep1_ichstroke_alg	115621	0.000109369	0.000111411	0.981672	0.326264	0.486431	0.496239	1.00011	0.999891	1.00033
HDL_size	Average Diameter for HDL Particles	nm	Lipoprotein particle sizes		Non-derived	TRUE	ep1_ichstroke_alg	117868	0.00206141	0.000980725	2.10193	0.0355616	1.44902	0.0862502	1.00206	1.00014	1.00399
His	Histidine	mmol/L	Amino acids		Non-derived	TRUE	ep1_ichstroke_alg	117110	0.000934269	0.0200119	0.0466856	0.962764	0.0164802	0.983796	1.00093	0.962435	1.04097
IDL_C	Cholesterol in IDL	mmol/L	Lipoprotein subclasses	IDL (average diameter 28.6 nm)	Composite	TRUE	ep1_ichstroke_alg	116471	-0.00332035	0.000905449	-3.66708	0.000245449	3.61004	0.00169725	0.996685	0.994918	0.998456
IDL_CE	Cholesteryl Esters in IDL	mmol/L	Lipoprotein subclasses	IDL (average diameter 28.6 nm)	Non-derived	TRUE	ep1_ichstroke_alg	116656	-0.00460055	0.00121671	-3.78115	0.000156184	3.80636	0.001128	0.99541	0.993039	0.997787
IDL_CE_pct	Cholesteryl Esters to Total Lipids in IDL percentage	%	Relative lipoprotein lipid concentrations	IDL ratios	Percentage	TRUE	ep1_ichstroke_alg	116316	-0.000337368	7.71208e-05	-4.37453	1.21799e-05	4.91436	0.00020834	0.999663	0.999512	0.999814
IDL_CE_pct_C	Cholesteryl Esters to Cholesterol in IDL percentage	%	Relative lipoprotein cholesterol concentrations	IDL ratios	Percentage	FALSE	ep1_ichstroke_alg	116471	-0.000405358	0.000150606	-2.6915	0.00711408	2.14788	0.0256012	0.999595	0.9993	0.99989
IDL_C_pct	Cholesterol to Total Lipids in IDL percentage	%	Relative lipoprotein lipid concentrations	IDL ratios	Percentage	TRUE	ep1_ichstroke_alg	116316	-0.000250914	6.34812e-05	-3.95257	7.73613e-05	4.11148	0.000661643	0.999749	0.999625	0.999874
IDL_FC	Free Cholesterol in IDL	mmol/L	Lipoprotein subclasses	IDL (average diameter 28.6 nm)	Non-derived	TRUE	ep1_ichstroke_alg	116563	-0.0114221	0.00343578	-3.32445	0.000886202	3.05247	0.00443101	0.988643	0.982008	0.995323
IDL_FC_by_CE	Free Cholesterol to Cholesteryl Esters in IDL percentage	ratio	Relative lipoprotein lipid concentrations	IDL ratios	Ratio	FALSE	ep1_ichstroke_alg	116471	0.022201	0.00816662	2.7185	0.00655883	2.18317	0.0245014	1.02245	1.00621	1.03895
IDL_FC_pct	Free Cholesterol to Total Lipids in IDL percentage	%	Relative lipoprotein lipid concentrations	IDL ratios	Percentage	TRUE	ep1_ichstroke_alg	116316	-0.000173547	0.000176966	-0.980677	0.326754	0.485779	0.496239	0.999826	0.99948	1.00017
IDL_FC_pct_C	Free Cholesterol to Cholesterol in IDL percentage	%	Relative lipoprotein cholesterol concentrations	IDL ratios	Percentage	FALSE	ep1_ichstroke_alg	116471	0.000405358	0.000150606	2.6915	0.00711408	2.14788	0.0256012	1.00041	1.00011	1.0007
IDL_L	Total Lipids in IDL	mmol/L	Lipoprotein subclasses	IDL (average diameter 28.6 nm)	Composite	TRUE	ep1_ichstroke_alg	116316	-0.00229902	0.000671955	-3.42139	0.000623236	3.20535	0.00354276	0.997704	0.99639	0.999018
IDL_P	Concentration of IDL Particles	mmol/L	Lipoprotein subclasses	IDL (average diameter 28.6 nm)	Non-derived	TRUE	ep1_ichstroke_alg	116932	-7.54518	2.44959	-3.08018	0.00206926	2.68419	0.00908795	0.000528654	4.34547e-06	0.0643141
IDL_PL	Phospholipids in IDL	mmol/L	Lipoprotein subclasses	IDL (average diameter 28.6 nm)	Non-derived	TRUE	ep1_ichstroke_alg	116496	-0.00884679	0.00292679	-3.0227	0.00250586	2.60104	0.0107159	0.991192	0.985523	0.996895
IDL_PL_pct	Phospholipids to Total Lipids in IDL percentage	%	Relative lipoprotein lipid concentrations	IDL ratios	Percentage	TRUE	ep1_ichstroke_alg	116316	0.000799648	0.000205833	3.88493	0.000102417	3.98963	0.000853474	1.0008	1.0004	1.0012
IDL_TG	Triglycerides in IDL	mmol/L	Lipoprotein subclasses	IDL (average diameter 28.6 nm)	Non-derived	TRUE	ep1_ichstroke_alg	116817	0.00232081	0.00721369	0.321723	0.747663	0.126294	0.852599	1.00232	0.988252	1.0166
IDL_TG_pct	Triglycerides to Total Lipids in IDL percentage	%	Relative lipoprotein lipid concentrations	IDL ratios	Percentage	TRUE	ep1_ichstroke_alg	116316	0.000258419	7.71753e-05	3.34847	0.000812852	3.08999	0.00419328	1.00026	1.00011	1.00041
Ile	Isoleucine	mmol/L	Amino acids	Branched-chain amino acids	Non-derived	TRUE	ep1_ichstroke_alg	117661	0.00751578	0.0107821	0.69706	0.485767	0.313572	0.649688	1.00754	0.986475	1.02906
LA	Linoleic Acid	mmol/L	Fatty acids		Non-derived	TRUE	ep1_ichstroke_alg	116439	-0.00099252	0.000281491	-3.52593	0.000422153	3.37453	0.002744	0.999008	0.998457	0.999559
LA_pct	Linoleic Acid to Total Fatty Acids percentage	%	Fatty acids	Fatty acid ratios	Percentage	TRUE	ep1_ichstroke_alg	115980	-6.44982e-05	5.5079e-05	-1.17101	0.241596	0.616909	0.395482	0.999936	0.999828	1.00004
LDL_C	LDL Cholesterol	mmol/L	Cholesterol		Composite	TRUE	ep1_ichstroke_alg	116401	-0.00201939	0.000438633	-4.60383	4.15222e-06	5.38172	0.000173167	0.997983	0.997125	0.998841
LDL_CE	Cholesteryl Esters in LDL	mmol/L	Cholesteryl esters		Composite	TRUE	ep1_ichstroke_alg	116492	-0.00271729	0.000596405	-4.55612	5.21609e-06	5.28266	0.000173167	0.997286	0.996121	0.998453
LDL_CE_pct	Cholesteryl Esters to Total Lipids in LDL percentage	%	Relative lipid concentrations		Percentage	FALSE	ep1_ichstroke_alg	116055	-0.000659051	0.000156684	-4.20625	2.59833e-05	4.58531	0.000301591	0.999341	0.999034	0.999648
LDL_CE_pct_C	Cholesteryl Esters to Cholesterol in LDL percentage	%	Relative cholesterol concentrations		Percentage	FALSE	ep1_ichstroke_alg	116401	3.55844e-05	0.000105287	0.337974	0.735383	0.133486	0.847516	1.00004	0.999829	1.00024
LDL_C_pct	Cholesterol to Total Lipids in LDL percentage	%	Relative lipid concentrations		Percentage	FALSE	ep1_ichstroke_alg	116055	-0.000459043	0.000107773	-4.25935	2.05185e-05	4.68786	0.000261662	0.999541	0.99933	0.999752
LDL_FC	Free Cholesterol in LDL	mmol/L	Free cholesterol		Composite	TRUE	ep1_ichstroke_alg	116473	-0.00708733	0.00159039	-4.45633	8.34504e-06	5.07857	0.000173167	0.992938	0.989847	0.996038
LDL_FC_by_CE	Free Cholesterol to Cholesteryl Esters in LDL percentage	ratio	Relative lipid concentrations		Ratio	FALSE	ep1_ichstroke_alg	116401	-0.00150886	0.00570141	-0.264648	0.791281	0.101669	0.871751	0.998492	0.987396	1.00971
LDL_FC_pct	Free Cholesterol to Total Lipids in LDL percentage	%	Relative lipid concentrations		Percentage	FALSE	ep1_ichstroke_alg	116055	-0.000202273	0.000126331	-1.60114	0.10935	0.961182	0.216699	0.999798	0.99955	1.00005
LDL_FC_pct_C	Free Cholesterol to Cholesterol in LDL percentage	%	Relative cholesterol concentrations		Percentage	FALSE	ep1_ichstroke_alg	116401	-3.55844e-05	0.000105287	-0.337974	0.735383	0.133486	0.847516	0.999964	0.999758	1.00017
LDL_L	Total Lipids in LDL	mmol/L	Total lipids		Composite	TRUE	ep1_ichstroke_alg	116055	-0.00144062	0.000321299	-4.48374	7.34172e-06	5.1342	0.000173167	0.99856	0.997932	0.999189
LDL_P	Concentration of LDL Particles	mmol/L	Lipoprotein particle concentrations		Composite	TRUE	ep1_ichstroke_alg	116426	-2.67853	0.666378	-4.01954	5.83487e-05	4.23397	0.000542114	0.0686639	0.0185993	0.25349
LDL_PL	Phospholipids in LDL	mmol/L	Phospholipids		Composite	TRUE	ep1_ichstroke_alg	116380	-0.00603441	0.00135948	-4.43877	9.05566e-06	5.04308	0.000173167	0.993984	0.991339	0.996636
LDL_PL_pct	Phospholipids to Total Lipids in LDL percentage	%	Relative lipid concentrations		Percentage	FALSE	ep1_ichstroke_alg	116055	0.000354628	0.000283589	1.2505	0.211119	0.675472	0.36294	1.00035	0.999799	1.00091
LDL_TG	Triglycerides in LDL	mmol/L	Triglycerides		Composite	TRUE	ep1_ichstroke_alg	116462	-0.00205667	0.00460953	-0.446178	0.65547	0.183447	0.78608	0.997945	0.98897	1.007
LDL_TG_pct	Triglycerides to Total Lipids in LDL percentage	%	Relative lipid concentrations		Percentage	FALSE	ep1_ichstroke_alg	116055	0.000413977	0.000108585	3.81246	0.000137664	3.86118	0.00104048	1.00041	1.0002	1.00063
LDL_size	Average Diameter for LDL Particles	nm	Lipoprotein particle sizes		Non-derived	TRUE	ep1_ichstroke_alg	117415	-0.0039862	0.00215184	-1.85246	0.0639618	1.19408	0.141412	0.996022	0.99183	1.00023
L_HDL_C	Cholesterol in Large HDL	mmol/L	Lipoprotein subclasses	Large HDL (average diameter 12.1 nm)	Composite	TRUE	ep1_ichstroke_alg	117617	0.000789645	0.00121176	0.651653	0.514626	0.288508	0.679892	1.00079	0.998416	1.00317
L_HDL_CE	Cholesteryl Esters in Large HDL	mmol/L	Lipoprotein subclasses	Large HDL (average diameter 12.1 nm)	Non-derived	TRUE	ep1_ichstroke_alg	117709	0.000890193	0.00155548	0.572294	0.567124	0.246322	0.71718	1.00089	0.997844	1.00395
L_HDL_CE_pct	Cholesteryl Esters to Total Lipids in Large HDL percentage	%	Relative lipoprotein lipid concentrations	Large HDL ratios	Percentage	TRUE	ep1_ichstroke_alg	116862	-3.11448e-05	4.0768e-05	-0.763952	0.444897	0.35174	0.607528	0.999969	0.999889	1.00005
L_HDL_CE_pct_C	Cholesteryl Esters to Cholesterol in Large HDL percentage	%	Relative lipoprotein cholesterol concentrations	Large HDL ratios	Percentage	FALSE	ep1_ichstroke_alg	117617	-3.71149e-05	6.60761e-05	-0.5617	0.574322	0.240845	0.720674	0.999963	0.999833	1.00009
L_HDL_C_pct	Cholesterol to Total Lipids in Large HDL percentage	%	Relative lipoprotein lipid concentrations	Large HDL ratios	Percentage	TRUE	ep1_ichstroke_alg	116862	-2.1946e-05	3.55373e-05	-0.617547	0.536875	0.270127	0.697938	0.999978	0.999908	1.00005
L_HDL_FC	Free Cholesterol in Large HDL	mmol/L	Lipoprotein subclasses	Large HDL (average diameter 12.1 nm)	Non-derived	TRUE	ep1_ichstroke_alg	117684	0.00501286	0.00542242	0.924469	0.355244	0.449473	0.520065	1.00503	0.994401	1.01576
L_HDL_FC_by_CE	Free Cholesterol to Cholesteryl Esters in Large HDL ratio	ratio	Relative lipoprotein lipid concentrations	Large HDL ratios	Ratio	FALSE	ep1_ichstroke_alg	117617	-1.18301e-06	9.11293e-06	-0.129816	0.896712	0.0473471	0.934075	0.999999	0.999981	1.00002
L_HDL_FC_pct	Free Cholesterol to Total Lipids in Large HDL percentage	%	Relative lipoprotein lipid concentrations	Large HDL ratios	Percentage	TRUE	ep1_ichstroke_alg	116862	3.88445e-05	0.000168907	0.229976	0.818111	0.0871877	0.877512	1.00004	0.999708	1.00037
L_HDL_FC_pct_C	Free Cholesterol to Cholesterol in Large HDL percentage	%	Relative lipoprotein cholesterol concentrations	Large HDL ratios	Percentage	FALSE	ep1_ichstroke_alg	117617	3.71149e-05	6.60761e-05	0.5617	0.574322	0.240845	0.720674	1.00004	0.999908	1.00017
L_HDL_L	Total Lipids in Large HDL	mmol/L	Lipoprotein subclasses	Large HDL (average diameter 12.1 nm)	Composite	TRUE	ep1_ichstroke_alg	116862	0.000607502	0.000636785	0.954015	0.340078	0.468421	0.508894	1.00061	0.99936	1.00186
L_HDL_P	Concentration of Large HDL Particles	mmol/L	Lipoprotein subclasses	Large HDL (average diameter 12.1 nm)	Non-derived	TRUE	ep1_ichstroke_alg	117615	0.201878	0.266247	0.758236	0.448311	0.348421	0.609628	1.2237	0.726173	2.0621
L_HDL_PL	Phospholipids in Large HDL	mmol/L	Lipoprotein subclasses	Large HDL (average diameter 12.1 nm)	Non-derived	TRUE	ep1_ichstroke_alg	117524	0.00137128	0.00134862	1.01681	0.309248	0.509693	0.4832	1.00137	0.998729	1.00402
L_HDL_PL_pct	Phospholipids to Total Lipids in Large HDL percentage	%	Relative lipoprotein lipid concentrations	Large HDL ratios	Percentage	TRUE	ep1_ichstroke_alg	116862	3.27155e-05	6.3326e-05	0.51662	0.605423	0.217941	0.746288	1.00003	0.999909	1.00016
L_HDL_TG	Triglycerides in Large HDL	mmol/L	Lipoprotein subclasses	Large HDL (average diameter 12.1 nm)	Non-derived	TRUE	ep1_ichstroke_alg	117020	0.0229868	0.0157437	1.46007	0.144274	0.840811	0.259056	1.02325	0.99216	1.05532
L_HDL_TG_pct	Triglycerides to Total Lipids in Large HDL percentage	%	Relative lipoprotein lipid concentrations	Large HDL ratios	Percentage	TRUE	ep1_ichstroke_alg	116862	3.20477e-05	5.89589e-05	0.54356	0.586745	0.23155	0.733432	1.00003	0.999916	1.00015
L_LDL_C	Cholesterol in Large LDL	mmol/L	Lipoprotein subclasses	Large LDL (average diameter 25.5 nm)	Composite	TRUE	ep1_ichstroke_alg	116492	-0.00306786	0.000682078	-4.49782	6.87194e-06	5.16292	0.000173167	0.996937	0.995605	0.998271
L_LDL_CE	Cholesteryl Esters in Large LDL	mmol/L	Lipoprotein subclasses	Large LDL (average diameter 25.5 nm)	Non-derived	TRUE	ep1_ichstroke_alg	116584	-0.00420899	0.000928711	-4.53208	5.84647e-06	5.23311	0.000173167	0.9958	0.993989	0.997614
L_LDL_CE_pct	Cholesteryl Esters to Total Lipids in Large LDL percentage	%	Relative lipoprotein lipid concentrations	Large LDL ratios	Percentage	TRUE	ep1_ichstroke_alg	116240	-0.000560425	0.000141554	-3.95908	7.52822e-05	4.12331	0.000661263	0.99944	0.999162	0.999717
L_LDL_CE_pct_C	Cholesteryl Esters to Cholesterol in Large LDL percentage	%	Relative lipoprotein cholesterol concentrations	Large LDL ratios	Percentage	FALSE	ep1_ichstroke_alg	116491	4.55608e-05	0.000126487	0.3602	0.718698	0.143454	0.841999	1.00005	0.999798	1.00029
L_LDL_C_pct	Cholesterol to Total Lipids in Large LDL percentage	%	Relative lipoprotein lipid concentrations	Large LDL ratios	Percentage	TRUE	ep1_ichstroke_alg	116240	-0.000391393	9.8342e-05	-3.97992	6.89794e-05	4.16128	0.000622731	0.999609	0.999416	0.999801
L_LDL_FC	Free Cholesterol in Large LDL	mmol/L	Lipoprotein subclasses	Large LDL (average diameter 25.5 nm)	Non-derived	TRUE	ep1_ichstroke_alg	116564	-0.010605	0.00249243	-4.25487	2.09329e-05	4.67917	0.000261662	0.989451	0.984629	0.994297
L_LDL_FC_by_CE	Free Cholesterol to Cholesteryl Esters in Large LDL ratio	ratio	Relative lipoprotein lipid concentrations	Large LDL ratios	Ratio	FALSE	ep1_ichstroke_alg	116491	-0.0020115	0.00701536	-0.286728	0.774321	0.111079	0.871443	0.997991	0.984362	1.01181
L_LDL_FC_pct	Free Cholesterol to Total Lipids in Large LDL percentage	%	Relative lipoprotein lipid concentrations	Large LDL ratios	Percentage	TRUE	ep1_ichstroke_alg	116240	-0.000256768	0.000143322	-1.79154	0.0732086	1.13544	0.157568	0.999743	0.999462	1.00002
L_LDL_FC_pct_C	Free Cholesterol to Cholesterol in Large LDL percentage	%	Relative lipoprotein cholesterol concentrations	Large LDL ratios	Percentage	FALSE	ep1_ichstroke_alg	116491	-4.55608e-05	0.000126487	-0.3602	0.718698	0.143454	0.841999	0.999954	0.999707	1.0002
L_LDL_L	Total Lipids in Large LDL	mmol/L	Lipoprotein subclasses	Large LDL (average diameter 25.5 nm)	Composite	TRUE	ep1_ichstroke_alg	116240	-0.00225292	0.000511895	-4.40113	1.07782e-05	4.96745	0.000194606	0.99775	0.996749	0.998751
L_LDL_P	Concentration of Large LDL Particles	mmol/L	Lipoprotein subclasses	Large LDL (average diameter 25.5 nm)	Non-derived	TRUE	ep1_ichstroke_alg	116676	-4.35612	1.06543	-4.0886	4.34284e-05	4.36223	0.00044107	0.0128281	0.00158946	0.103532
L_LDL_PL	Phospholipids in Large LDL	mmol/L	Lipoprotein subclasses	Large LDL (average diameter 25.5 nm)	Non-derived	TRUE	ep1_ichstroke_alg	116380	-0.0100234	0.00232422	-4.31258	1.6149e-05	4.79186	0.000228192	0.990027	0.985527	0.994547
L_LDL_PL_pct	Phospholipids to Total Lipids in Large LDL percentage	%	Relative lipoprotein lipid concentrations	Large LDL ratios	Percentage	TRUE	ep1_ichstroke_alg	116240	0.00016067	0.000236526	0.679289	0.496956	0.303682	0.66193	1.00016	0.999697	1.00062
L_LDL_TG	Triglycerides in Large LDL	mmol/L	Lipoprotein subclasses	Large LDL (average diameter 25.5 nm)	Non-derived	TRUE	ep1_ichstroke_alg	116739	-0.00210748	0.00738543	-0.285357	0.775371	0.11049	0.871443	0.997895	0.983554	1.01244
L_LDL_TG_pct	Triglycerides to Total Lipids in Large LDL percentage	%	Relative lipoprotein lipid concentrations	Large LDL ratios	Percentage	TRUE	ep1_ichstroke_alg	116240	0.000391097	0.000101991	3.83462	0.000125827	3.90023	0.000978714	1.00039	1.00019	1.00059
L_VLDL_C	Cholesterol in Large VLDL	mmol/L	Lipoprotein subclasses	Large VLDL (average diameter 53.6 nm)	Composite	TRUE	ep1_ichstroke_alg	117571	-0.00949277	0.00399075	-2.37869	0.0173759	1.76005	0.0513378	0.990552	0.982834	0.998331
L_VLDL_CE	Cholesteryl Esters in Large VLDL	mmol/L	Lipoprotein subclasses	Large VLDL (average diameter 53.6 nm)	Non-derived	TRUE	ep1_ichstroke_alg	117846	-0.0204142	0.00803522	-2.54059	0.0110679	1.95594	0.0363339	0.979793	0.964483	0.995346
L_VLDL_CE_pct	Cholesteryl Esters to Total Lipids in Large VLDL percentage	%	Relative lipoprotein lipid concentrations	Large VLDL ratios	Percentage	TRUE	ep1_ichstroke_alg	117314	2.82005e-05	5.5274e-05	0.510195	0.609916	0.21473	0.746288	1.00003	0.99992	1.00014
L_VLDL_CE_pct_C	Cholesteryl Esters to Cholesterol in Large VLDL percentage	%	Relative lipoprotein cholesterol concentrations	Large VLDL ratios	Percentage	FALSE	ep1_ichstroke_alg	117571	4.88279e-05	4.18548e-05	1.1666	0.243374	0.613726	0.395482	1.00005	0.999967	1.00013
L_VLDL_C_pct	Cholesterol to Total Lipids in Large VLDL percentage	%	Relative lipoprotein lipid concentrations	Large VLDL ratios	Percentage	TRUE	ep1_ichstroke_alg	117314	-4.97468e-07	4.33454e-05	-0.0114768	0.990843	0.00399514	0.99915	1	0.999915	1.00008
L_VLDL_FC	Free Cholesterol in Large VLDL	mmol/L	Lipoprotein subclasses	Large VLDL (average diameter 53.6 nm)	Non-derived	TRUE	ep1_ichstroke_alg	117663	-0.0167983	0.00769587	-2.18277	0.0290547	1.53678	0.0749427	0.983342	0.968621	0.998287
L_VLDL_FC_by_CE	Free Cholesterol to Cholesteryl Esters in Large VLDL ratio	ratio	Relative lipoprotein lipid concentrations	Large VLDL ratios	Ratio	FALSE	ep1_ichstroke_alg	117571	-0.000941905	0.00112859	-0.83459	0.403951	0.393672	0.568329	0.999059	0.996851	1.00127
L_VLDL_FC_pct	Free Cholesterol to Total Lipids in Large VLDL percentage	%	Relative lipoprotein lipid concentrations	Large VLDL ratios	Percentage	TRUE	ep1_ichstroke_alg	117314	-0.000163926	0.000131393	-1.2476	0.212181	0.673294	0.36294	0.999836	0.999579	1.00009
L_VLDL_FC_pct_C	Free Cholesterol to Cholesterol in Large VLDL percentage	%	Relative lipoprotein cholesterol concentrations	Large VLDL ratios	Percentage	FALSE	ep1_ichstroke_alg	117571	-4.88279e-05	4.18548e-05	-1.1666	0.243374	0.613726	0.395482	0.999951	0.999869	1.00003
L_VLDL_L	Total Lipids in Large VLDL	mmol/L	Lipoprotein subclasses	Large VLDL (average diameter 53.6 nm)	Composite	TRUE	ep1_ichstroke_alg	117314	-0.00238515	0.00109573	-2.17678	0.0294993	1.53019	0.0754903	0.997618	0.995477	0.999763
L_VLDL_P	Concentration of Large VLDL Particles	mmol/L	Lipoprotein subclasses	Large VLDL (average diameter 53.6 nm)	Non-derived	TRUE	ep1_ichstroke_alg	117591	-67.9508	34.6078	-1.96346	0.0495956	1.30456	0.113511	3.08554e-30	1.073e-59	0.887282
L_VLDL_PL	Phospholipids in Large VLDL	mmol/L	Lipoprotein subclasses	Large VLDL (average diameter 53.6 nm)	Non-derived	TRUE	ep1_ichstroke_alg	117591	-0.00890101	0.0048584	-1.83209	0.066941	1.17431	0.146012	0.991138	0.981745	1.00062
L_VLDL_PL_pct	Phospholipids to Total Lipids in Large VLDL percentage	%	Relative lipoprotein lipid concentrations	Large VLDL ratios	Percentage	TRUE	ep1_ichstroke_alg	117314	-5.76676e-05	5.37971e-05	-1.07195	0.283746	0.54707	0.445495	0.999942	0.999837	1.00005
L_VLDL_TG	Triglycerides in Large VLDL	mmol/L	Lipoprotein subclasses	Large VLDL (average diameter 53.6 nm)	Non-derived	TRUE	ep1_ichstroke_alg	117498	-0.00452444	0.00211131	-2.14296	0.0321186	1.49324	0.0801742	0.995486	0.991375	0.999614
L_VLDL_TG_pct	Triglycerides to Total Lipids in Large VLDL percentage	%	Relative lipoprotein lipid concentrations	Large VLDL ratios	Percentage	TRUE	ep1_ichstroke_alg	117314	1.95203e-05	3.10936e-05	0.627791	0.530142	0.275608	0.691952	1.00002	0.999959	1.00008
Lactate	Lactate	mmol/L	Glycolysis related metabolites		Non-derived	TRUE	ep1_ichstroke_alg	117247	-0.000301866	0.000175796	-1.71714	0.0859568	1.06572	0.176814	0.999698	0.999354	1.00004
Leu	Leucine	mmol/L	Amino acids	Branched-chain amino acids	Non-derived	TRUE	ep1_ichstroke_alg	117567	0.00186128	0.00696041	0.26741	0.789154	0.102838	0.871751	1.00186	0.988288	1.01562
MUFA	Monounsaturated Fatty Acids	mmol/L	Fatty acids		Non-derived	TRUE	ep1_ichstroke_alg	116464	-0.000403605	0.000230857	-1.74829	0.0804167	1.09465	0.169711	0.999596	0.999144	1.00005
MUFA_pct	Monounsaturated Fatty Acids to Total Fatty Acids percentage	%	Fatty acids	Fatty acid ratios	Percentage	TRUE	ep1_ichstroke_alg	115980	2.54611e-06	7.12281e-05	0.0357459	0.971485	0.0125639	0.983796	1	0.999863	1.00014
M_HDL_C	Cholesterol in Medium HDL	mmol/L	Lipoprotein subclasses	Medium HDL (average diameter 10.9 nm)	Composite	TRUE	ep1_ichstroke_alg	116555	-0.00157714	0.00169391	-0.931064	0.351822	0.453677	0.520065	0.998424	0.995115	1.00174
M_HDL_CE	Cholesteryl Esters in Medium HDL	mmol/L	Lipoprotein subclasses	Medium HDL (average diameter 10.9 nm)	Non-derived	TRUE	ep1_ichstroke_alg	116648	-0.00201254	0.0021007	-0.958032	0.338049	0.471021	0.508638	0.997989	0.993889	1.00211
M_HDL_CE_pct	Cholesteryl Esters to Total Lipids in Medium HDL percentage	%	Relative lipoprotein lipid concentrations	Medium HDL ratios	Percentage	TRUE	ep1_ichstroke_alg	116423	-0.00011492	7.29557e-05	-1.5752	0.115212	0.938502	0.223072	0.999885	0.999742	1.00003
M_HDL_CE_pct_C	Cholesteryl Esters to Cholesterol in Medium HDL percentage	%	Relative lipoprotein cholesterol concentrations	Medium HDL ratios	Percentage	FALSE	ep1_ichstroke_alg	116555	-9.97386e-05	0.000163951	-0.608344	0.54296	0.265232	0.699091	0.9999	0.999579	1.00022
M_HDL_C_pct	Cholesterol to Total Lipids in Medium HDL percentage	%	Relative lipoprotein lipid concentrations	Medium HDL ratios	Percentage	TRUE	ep1_ichstroke_alg	116423	-0.000111006	6.43445e-05	-1.72518	0.0844982	1.07315	0.176038	0.999889	0.999763	1.00002
M_HDL_FC	Free Cholesterol in Medium HDL	mmol/L	Lipoprotein subclasses	Medium HDL (average diameter 10.9 nm)	Non-derived	TRUE	ep1_ichstroke_alg	116555	-0.00710102	0.0084684	-0.838531	0.401734	0.396061	0.567668	0.992924	0.97658	1.00954
M_HDL_FC_by_CE	Free Cholesterol to Cholesteryl Esters in Medium HDL ratio	ratio	Relative lipoprotein lipid concentrations	Medium HDL ratios	Ratio	FALSE	ep1_ichstroke_alg	116555	0.0137026	0.010664	1.28493	0.198818	0.701544	0.34554	1.0138	0.992827	1.03521
M_HDL_FC_pct	Free Cholesterol to Total Lipids in Medium HDL percentage	%	Relative lipoprotein lipid concentrations	Medium HDL ratios	Percentage	TRUE	ep1_ichstroke_alg	116423	-0.000446297	0.000292394	-1.52636	0.126924	0.896456	0.239828	0.999554	0.998981	1.00013
M_HDL_FC_pct_C	Free Cholesterol to Cholesterol in Medium HDL percentage	%	Relative lipoprotein cholesterol concentrations	Medium HDL ratios	Percentage	FALSE	ep1_ichstroke_alg	116555	9.97386e-05	0.000163951	0.608344	0.54296	0.265232	0.699091	1.0001	0.999778	1.00042
M_HDL_L	Total Lipids in Medium HDL	mmol/L	Lipoprotein subclasses	Medium HDL (average diameter 10.9 nm)	Composite	TRUE	ep1_ichstroke_alg	116423	-0.000650317	0.000917397	-0.708872	0.478405	0.320204	0.645153	0.99935	0.997555	1.00115
M_HDL_P	Concentration of Medium HDL Particles	mmol/L	Lipoprotein subclasses	Medium HDL (average diameter 10.9 nm)	Non-derived	TRUE	ep1_ichstroke_alg	116555	-0.19452	0.223626	-0.869846	0.384387	0.415232	0.550333	0.823229	0.531088	1.27607
M_HDL_PL	Phospholipids in Medium HDL	mmol/L	Lipoprotein subclasses	Medium HDL (average diameter 10.9 nm)	Non-derived	TRUE	ep1_ichstroke_alg	116516	-0.00122885	0.00203569	-0.603651	0.546077	0.262746	0.699091	0.998772	0.994795	1.00276
M_HDL_PL_pct	Phospholipids to Total Lipids in Medium HDL percentage	%	Relative lipoprotein lipid concentrations	Medium HDL ratios	Percentage	TRUE	ep1_ichstroke_alg	116423	0.000291874	0.000152085	1.91915	0.0549681	1.25989	0.122361	1.00029	0.999994	1.00059
M_HDL_TG	Triglycerides in Medium HDL	mmol/L	Lipoprotein subclasses	Medium HDL (average diameter 10.9 nm)	Non-derived	TRUE	ep1_ichstroke_alg	117272	0.00351794	0.00982258	0.358148	0.720233	0.142527	0.841999	1.00352	0.984389	1.02303
M_HDL_TG_pct	Triglycerides to Total Lipids in Medium HDL percentage	%	Relative lipoprotein lipid concentrations	Medium HDL ratios	Percentage	TRUE	ep1_ichstroke_alg	116423	0.000147831	0.000102059	1.44849	0.147484	0.831255	0.263364	1.00015	0.999948	1.00035
M_LDL_C	Cholesterol in Medium LDL	mmol/L	Lipoprotein subclasses	Medium LDL (average diameter 23 nm)	Composite	TRUE	ep1_ichstroke_alg	116583	-0.00756165	0.0016247	-4.65419	3.25609e-06	5.4873	0.000173167	0.992467	0.989311	0.995632
M_LDL_CE	Cholesteryl Esters in Medium LDL	mmol/L	Lipoprotein subclasses	Medium LDL (average diameter 23 nm)	Non-derived	TRUE	ep1_ichstroke_alg	116674	-0.0096599	0.00217628	-4.43872	9.05796e-06	5.04297	0.000173167	0.990387	0.986171	0.99462
M_LDL_CE_pct	Cholesteryl Esters to Total Lipids in Medium LDL percentage	%	Relative lipoprotein lipid concentrations	Medium LDL ratios	Percentage	TRUE	ep1_ichstroke_alg	116307	-0.000185718	9.49004e-05	-1.95698	0.0503524	1.29798	0.114437	0.999814	0.999628	1
M_LDL_CE_pct_C	Cholesteryl Esters to Cholesterol in Medium LDL percentage	%	Relative lipoprotein cholesterol concentrations	Medium LDL ratios	Percentage	FALSE	ep1_ichstroke_alg	116583	1.94231e-05	7.07399e-05	0.27457	0.783647	0.10588	0.871443	1.00002	0.999881	1.00016
M_LDL_C_pct	Cholesterol to Total Lipids in Medium LDL percentage	%	Relative lipoprotein lipid concentrations	Medium LDL ratios	Percentage	TRUE	ep1_ichstroke_alg	116307	-0.000362259	0.000106212	-3.4107	0.000648181	3.1883	0.00354276	0.999638	0.99943	0.999846
M_LDL_FC	Free Cholesterol in Medium LDL	mmol/L	Lipoprotein subclasses	Medium LDL (average diameter 23 nm)	Non-derived	TRUE	ep1_ichstroke_alg	116747	-0.0285178	0.00592514	-4.81302	1.48848e-06	5.82726	0.000173167	0.971885	0.960663	0.983238
M_LDL_FC_pct	Free Cholesterol to Total Lipids in Medium LDL percentage	%	Relative lipoprotein lipid concentrations	Medium LDL ratios	Percentage	TRUE	ep1_ichstroke_alg	116307	-0.000111544	9.85364e-05	-1.13201	0.257632	0.589001	0.412465	0.999888	0.999695	1.00008
M_LDL_FC_pct_C	Free Cholesterol to Cholesterol in Medium LDL percentage	%	Relative lipoprotein cholesterol concentrations	Medium LDL ratios	Percentage	FALSE	ep1_ichstroke_alg	116583	-1.94231e-05	7.07399e-05	-0.27457	0.783647	0.10588	0.871443	0.999981	0.999842	1.00012
M_LDL_L	Total Lipids in Medium LDL	mmol/L	Lipoprotein subclasses	Medium LDL (average diameter 23 nm)	Composite	TRUE	ep1_ichstroke_alg	116307	-0.00526492	0.00116022	-4.53787	5.68817e-06	5.24503	0.000173167	0.994749	0.992489	0.997014
M_LDL_P	Concentration of Medium LDL Particles	mmol/L	Lipoprotein subclasses	Medium LDL (average diameter 23 nm)	Non-derived	TRUE	ep1_ichstroke_alg	116976	-9.2889	2.47916	-3.74679	0.000179201	3.74666	0.00126609	9.24448e-05	7.17092e-07	0.0119176
M_LDL_PL	Phospholipids in Medium LDL	mmol/L	Lipoprotein subclasses	Medium LDL (average diameter 23 nm)	Non-derived	TRUE	ep1_ichstroke_alg	116655	-0.0212631	0.00455159	-4.67157	2.99236e-06	5.52399	0.000173167	0.978961	0.970267	0.987734
M_LDL_PL_pct	Phospholipids to Total Lipids in Medium LDL percentage	%	Relative lipoprotein lipid concentrations	Medium LDL ratios	Percentage	TRUE	ep1_ichstroke_alg	116307	-0.000132918	0.000223338	-0.595142	0.55175	0.258258	0.700464	0.999867	0.99943	1.0003
M_LDL_TG	Triglycerides in Medium LDL	mmol/L	Lipoprotein subclasses	Medium LDL (average diameter 23 nm)	Non-derived	TRUE	ep1_ichstroke_alg	116715	-0.0128452	0.0183163	-0.701297	0.483119	0.315946	0.648817	0.987237	0.952424	1.02332
M_LDL_TG_pct	Triglycerides to Total Lipids in Medium LDL percentage	%	Relative lipoprotein lipid concentrations	Medium LDL ratios	Percentage	TRUE	ep1_ichstroke_alg	116307	0.00046453	0.000115572	4.01941	5.83816e-05	4.23372	0.000542114	1.00046	1.00024	1.00069
M_VLDL_C	Cholesterol in Medium VLDL	mmol/L	Lipoprotein subclasses	Medium VLDL (average diameter 44.5 nm)	Composite	TRUE	ep1_ichstroke_alg	116655	-0.0103753	0.00284224	-3.65041	0.000261935	3.58181	0.00177352	0.989678	0.98418	0.995207
M_VLDL_CE	Cholesteryl Esters in Medium VLDL	mmol/L	Lipoprotein subclasses	Medium VLDL (average diameter 44.5 nm)	Non-derived	TRUE	ep1_ichstroke_alg	116976	-0.0171606	0.00488882	-3.51017	0.000447992	3.34873	0.00285485	0.982986	0.973612	0.99245
M_VLDL_CE_pct	Cholesteryl Esters to Total Lipids in Medium VLDL percentage	%	Relative lipoprotein lipid concentrations	Medium VLDL ratios	Percentage	TRUE	ep1_ichstroke_alg	116400	-3.4777e-05	3.82436e-05	-0.909355	0.363165	0.439896	0.529276	0.999965	0.99989	1.00004
M_VLDL_CE_pct_C	Cholesteryl Esters to Cholesterol in Medium VLDL percentage	%	Relative lipoprotein cholesterol concentrations	Medium VLDL ratios	Percentage	FALSE	ep1_ichstroke_alg	116655	-4.26296e-05	2.70703e-05	-1.57478	0.115311	0.93813	0.223072	0.999957	0.999904	1.00001
M_VLDL_C_pct	Cholesterol to Total Lipids in Medium VLDL percentage	%	Relative lipoprotein lipid concentrations	Medium VLDL ratios	Percentage	TRUE	ep1_ichstroke_alg	116400	-2.66346e-05	2.86641e-05	-0.929195	0.35279	0.452484	0.520065	0.999973	0.999917	1.00003
M_VLDL_FC	Free Cholesterol in Medium VLDL	mmol/L	Lipoprotein subclasses	Medium VLDL (average diameter 44.5 nm)	Non-derived	TRUE	ep1_ichstroke_alg	117115	-0.022129	0.00633077	-3.49547	0.000473404	3.32477	0.00290295	0.978114	0.966052	0.990326
M_VLDL_FC_by_CE	Free Cholesterol to Cholesteryl Esters in Medium VLDL ratio	ratio	Relative lipoprotein lipid concentrations	Medium VLDL ratios	Ratio	FALSE	ep1_ichstroke_alg	116655	1.36649e-08	6.9587e-08	0.196371	0.84432	0.0734929	0.899685	1	1	1
M_VLDL_FC_pct	Free Cholesterol to Total Lipids in Medium VLDL percentage	%	Relative lipoprotein lipid concentrations	Medium VLDL ratios	Percentage	TRUE	ep1_ichstroke_alg	116400	-0.000104803	0.000110145	-0.951504	0.341351	0.466799	0.508894	0.999895	0.999679	1.00011
M_VLDL_FC_pct_C	Free Cholesterol to Cholesterol in Medium VLDL percentage	%	Relative lipoprotein cholesterol concentrations	Medium VLDL ratios	Percentage	FALSE	ep1_ichstroke_alg	116655	4.26296e-05	2.70703e-05	1.57478	0.115311	0.93813	0.223072	1.00004	0.99999	1.0001
M_VLDL_L	Total Lipids in Medium VLDL	mmol/L	Lipoprotein subclasses	Medium VLDL (average diameter 44.5 nm)	Composite	TRUE	ep1_ichstroke_alg	116400	-0.00315867	0.000924302	-3.41736	0.000632536	3.19891	0.00354276	0.996846	0.995042	0.998654
M_VLDL_P	Concentration of Medium VLDL Particles	mmol/L	Lipoprotein subclasses	Medium VLDL (average diameter 44.5 nm)	Non-derived	TRUE	ep1_ichstroke_alg	117345	-52.17	15.2461	-3.42186	0.000622161	3.2061	0.00354276	2.20224e-23	2.31804e-36	2.09222e-10
M_VLDL_PL	Phospholipids in Medium VLDL	mmol/L	Lipoprotein subclasses	Medium VLDL (average diameter 44.5 nm)	Non-derived	TRUE	ep1_ichstroke_alg	117254	-0.0131077	0.00392649	-3.33828	0.000843248	3.07404	0.00428212	0.986978	0.979411	0.994603
M_VLDL_PL_pct	Phospholipids to Total Lipids in Medium VLDL percentage	%	Relative lipoprotein lipid concentrations	Medium VLDL ratios	Percentage	TRUE	ep1_ichstroke_alg	116400	-0.000124622	0.000104818	-1.18894	0.234467	0.629919	0.388784	0.999875	0.99967	1.00008
M_VLDL_TG	Triglycerides in Medium VLDL	mmol/L	Lipoprotein subclasses	Medium VLDL (average diameter 44.5 nm)	Non-derived	TRUE	ep1_ichstroke_alg	117590	-0.00417074	0.00167236	-2.49392	0.0126353	1.89841	0.0404423	0.995838	0.992579	0.999107
M_VLDL_TG_pct	Triglycerides to Total Lipids in Medium VLDL percentage	%	Relative lipoprotein lipid concentrations	Medium VLDL ratios	Percentage	TRUE	ep1_ichstroke_alg	116400	2.29709e-05	2.29115e-05	1.0026	0.316058	0.500233	0.486819	1.00002	0.999978	1.00007
Omega_3	Omega-3 Fatty Acids	mmol/L	Fatty acids		Non-derived	TRUE	ep1_ichstroke_alg	117006	-0.00286552	0.000872127	-3.28567	0.00101771	2.99238	0.00494175	0.997139	0.995436	0.998845
Omega_3_pct	Omega-3 Fatty Acids to Total Fatty Acids percentage	%	Fatty acids	Fatty acid ratios	Percentage	TRUE	ep1_ichstroke_alg	115980	-0.00026126	0.000122441	-2.13377	0.0328635	1.48329	0.080914	0.999739	0.999499	0.999979
Omega_3_pct_PUFA	Omega-3 Fatty Acids to Polyunsaturated Fatty Acids percentage	%	Fatty acids	Fatty acid ratios	Percentage	FALSE	ep1_ichstroke_alg	116348	-0.00011966	5.52628e-05	-2.1653	0.0303671	1.5176	0.0765061	0.99988	0.999772	0.999989
Omega_6	Omega-6 Fatty Acids	mmol/L	Fatty acids		Non-derived	TRUE	ep1_ichstroke_alg	116348	-0.00109767	0.000286349	-3.83334	0.00012648	3.89798	0.000978714	0.998903	0.998342	0.999464
Omega_6_by_Omega_3	Omega-6 Fatty Acids to Omega-3 Fatty Acids ratio	ratio	Fatty acids	Fatty acid ratios	Ratio	TRUE	ep1_ichstroke_alg	116348	0.000146418	4.45664e-05	3.28538	0.00101876	2.99193	0.00494175	1.00015	1.00006	1.00023
Omega_6_pct	Omega-6 Fatty Acids to Total Fatty Acids percentage	%	Fatty acids	Fatty acid ratios	Percentage	TRUE	ep1_ichstroke_alg	115980	-5.57533e-06	5.19911e-05	-0.107236	0.914602	0.038768	0.943637	0.999994	0.999893	1.0001
Omega_6_pct_PUFA	Omega-6 Fatty Acids to Polyunsaturated Fatty Acids percentage	%	Fatty acids	Fatty acid ratios	Percentage	FALSE	ep1_ichstroke_alg	116348	0.00011966	5.52628e-05	2.1653	0.0303671	1.5176	0.0765061	1.00012	1.00001	1.00023
PUFA	Polyunsaturated Fatty Acids	mmol/L	Fatty acids		Composite	TRUE	ep1_ichstroke_alg	116348	-0.00101837	0.00024423	-4.16973	3.05184e-05	4.51544	0.000342016	0.998982	0.998504	0.99946
PUFA_by_MUFA	Polyunsaturated Fatty Acids to Monounsaturated Fatty Acids ratio	ratio	Fatty acids	Fatty acid ratios	Ratio	TRUE	ep1_ichstroke_alg	115980	-0.000192162	0.000543134	-0.353803	0.723487	0.140569	0.842772	0.999808	0.998744	1.00087
PUFA_pct	Polyunsaturated Fatty Acids to Total Fatty Acids percentage	%	Fatty acids	Fatty acid ratios	Percentage	TRUE	ep1_ichstroke_alg	115980	-4.89203e-05	5.01013e-05	-0.976427	0.328855	0.482996	0.497106	0.999951	0.999853	1.00005
Phe	Phenylalanine	mmol/L	Amino acids	Aromatic amino acids	Non-derived	TRUE	ep1_ichstroke_alg	117302	0.0435572	0.017412	2.50156	0.0123663	1.90776	0.0401904	1.04452	1.00947	1.08078
Phosphatidylc	Phosphatidylcholines	mmol/L	Other lipids		Non-derived	TRUE	ep1_ichstroke_alg	116349	-0.00126107	0.000544854	-2.3145	0.020642	1.68525	0.0598987	0.99874	0.997674	0.999807
Phosphoglyc	Phosphoglycerides	mmol/L	Other lipids		Non-derived	TRUE	ep1_ichstroke_alg	116258	-0.00125903	0.000512875	-2.45484	0.0140963	1.8509	0.0436314	0.998742	0.997738	0.999746
Pyruvate	Pyruvate	mmol/L	Glycolysis related metabolites		Non-derived	TRUE	ep1_ichstroke_alg	117239	-0.00818298	0.00571508	-1.43182	0.152197	0.817593	0.270296	0.99185	0.980802	1.00302
Remnant_C	Remnant Cholesterol (Non-HDL, Non-LDL -Cholesterol)	mmol/L	Cholesterol		Composite	TRUE	ep1_ichstroke_alg	115440	-0.00163812	0.000455697	-3.59475	0.000324842	3.48833	0.00215456	0.998363	0.997472	0.999255
SFA	Saturated Fatty Acids	mmol/L	Fatty acids		Non-derived	TRUE	ep1_ichstroke_alg	116438	-0.000342768	0.000199617	-1.71713	0.0859587	1.06571	0.176814	0.999657	0.999266	1.00005
SFA_pct	Saturated Fatty Acids to Total Fatty Acids percentage	%	Fatty acids	Fatty acid ratios	Percentage	TRUE	ep1_ichstroke_alg	115980	0.0001714	9.50102e-05	1.80401	0.0712316	1.14733	0.154335	1.00017	0.999985	1.00036
S_HDL_C	Cholesterol in Small HDL	mmol/L	Lipoprotein subclasses	Small HDL (average diameter 8.7 nm)	Composite	TRUE	ep1_ichstroke_alg	116332	-0.0142679	0.00330481	-4.3173	1.5808e-05	4.80112	0.000228192	0.985833	0.979468	0.99224
S_HDL_CE	Cholesteryl Esters in Small HDL	mmol/L	Lipoprotein subclasses	Small HDL (average diameter 8.7 nm)	Non-derived	TRUE	ep1_ichstroke_alg	116400	-0.0190002	0.00422853	-4.49335	7.01793e-06	5.15379	0.000173167	0.981179	0.973081	0.989345
S_HDL_CE_pct	Cholesteryl Esters to Total Lipids in Small HDL percentage	%	Relative lipoprotein lipid concentrations	Small HDL ratios	Percentage	TRUE	ep1_ichstroke_alg	116055	-0.000327175	0.000101224	-3.23218	0.00122883	2.91051	0.00587308	0.999673	0.999475	0.999871
S_HDL_CE_pct_C	Cholesteryl Esters to Cholesterol in Small HDL percentage	%	Relative lipoprotein cholesterol concentrations	Small HDL ratios	Percentage	FALSE	ep1_ichstroke_alg	116332	-0.000279495	0.000103941	-2.68897	0.00716832	2.14458	0.0256012	0.999721	0.999517	0.999924
S_HDL_C_pct	Cholesterol to Total Lipids in Small HDL percentage	%	Relative lipoprotein lipid concentrations	Small HDL ratios	Percentage	TRUE	ep1_ichstroke_alg	116055	-0.000315622	0.0001012	-3.11878	0.00181644	2.74078	0.00814984	0.999684	0.999486	0.999883
S_HDL_FC	Free Cholesterol in Small HDL	mmol/L	Lipoprotein subclasses	Small HDL (average diameter 8.7 nm)	Non-derived	TRUE	ep1_ichstroke_alg	116332	-0.0404636	0.0126632	-3.19537	0.0013969	2.85483	0.00648562	0.960344	0.936802	0.984478
S_HDL_FC_by_CE	Free Cholesterol to Cholesteryl Esters in Small HDL ratio	ratio	Relative lipoprotein lipid concentrations	Small HDL ratios	Ratio	FALSE	ep1_ichstroke_alg	116332	3.09381e-10	2.90285e-07	0.00106578	0.99915	0.000369468	0.99915	1	0.999999	1
S_HDL_FC_pct	Free Cholesterol to Total Lipids in Small HDL percentage	%	Relative lipoprotein lipid concentrations	Small HDL ratios	Percentage	TRUE	ep1_ichstroke_alg	116055	0.000143523	0.000359144	0.399625	0.689433	0.161508	0.821913	1.00014	0.99944	1.00085
S_HDL_FC_pct_C	Free Cholesterol to Cholesterol in Small HDL percentage	%	Relative lipoprotein cholesterol concentrations	Small HDL ratios	Percentage	FALSE	ep1_ichstroke_alg	116332	0.000279495	0.000103941	2.68897	0.00716832	2.14458	0.0256012	1.00028	1.00008	1.00048
S_HDL_L	Total Lipids in Small HDL	mmol/L	Lipoprotein subclasses	Small HDL (average diameter 8.7 nm)	Composite	TRUE	ep1_ichstroke_alg	116055	-0.00407373	0.00126449	-3.22163	0.00127499	2.89449	0.00600541	0.995935	0.993469	0.998406
S_HDL_P	Concentration of Small HDL Particles	mmol/L	Lipoprotein subclasses	Small HDL (average diameter 8.7 nm)	Non-derived	TRUE	ep1_ichstroke_alg	116400	-0.683879	0.153571	-4.45316	8.46938e-06	5.07215	0.000173167	0.504656	0.373485	0.681896
S_HDL_PL	Phospholipids in Small HDL	mmol/L	Lipoprotein subclasses	Small HDL (average diameter 8.7 nm)	Non-derived	TRUE	ep1_ichstroke_alg	116423	-0.00552808	0.00212462	-2.60192	0.0092716	2.03285	0.0317186	0.994487	0.990354	0.998637
S_HDL_PL_pct	Phospholipids to Total Lipids in Small HDL percentage	%	Relative lipoprotein lipid concentrations	Small HDL ratios	Percentage	TRUE	ep1_ichstroke_alg	116055	0.000549022	0.000156757	3.50238	0.000461298	3.33602	0.00288311	1.00055	1.00024	1.00086
S_HDL_TG	Triglycerides in Small HDL	mmol/L	Lipoprotein subclasses	Small HDL (average diameter 8.7 nm)	Non-derived	TRUE	ep1_ichstroke_alg	117312	-0.00496765	0.0108016	-0.459901	0.645588	0.190045	0.778437	0.995045	0.9742	1.01634
S_HDL_TG_pct	Triglycerides to Total Lipids in Small HDL percentage	%	Relative lipoprotein lipid concentrations	Small HDL ratios	Percentage	TRUE	ep1_ichstroke_alg	116055	0.000179855	0.000145676	1.23462	0.216975	0.663591	0.367275	1.00018	0.999894	1.00047
S_LDL_C	Cholesterol in Small LDL	mmol/L	Lipoprotein subclasses	Small LDL (average diameter 18.7 nm)	Composite	TRUE	ep1_ichstroke_alg	116492	-0.0191862	0.00428439	-4.47816	7.53589e-06	5.12287	0.000173167	0.980997	0.972793	0.989269
S_LDL_CE	Cholesteryl Esters in Small LDL	mmol/L	Lipoprotein subclasses	Small LDL (average diameter 18.7 nm)	Non-derived	TRUE	ep1_ichstroke_alg	116585	-0.0246532	0.00571237	-4.31575	1.59194e-05	4.79807	0.000228192	0.975648	0.964786	0.986633
S_LDL_CE_pct	Cholesteryl Esters to Total Lipids in Small LDL percentage	%	Relative lipoprotein lipid concentrations	Small LDL ratios	Percentage	TRUE	ep1_ichstroke_alg	116400	-0.000256718	8.8408e-05	-2.90379	0.00368742	2.43328	0.0147952	0.999743	0.99957	0.999917
S_LDL_CE_pct_C	Cholesteryl Esters to Cholesterol in Small LDL percentage	%	Relative lipoprotein cholesterol concentrations	Small LDL ratios	Percentage	FALSE	ep1_ichstroke_alg	116492	1.48571e-05	6.27884e-05	0.236622	0.81295	0.0899361	0.877512	1.00001	0.999892	1.00014
S_LDL_C_pct	Cholesterol to Total Lipids in Small LDL percentage	%	Relative lipoprotein lipid concentrations	Small LDL ratios	Percentage	TRUE	ep1_ichstroke_alg	116400	-0.000432448	9.42648e-05	-4.58758	4.48872e-06	5.34788	0.000173167	0.999568	0.999383	0.999752
S_LDL_FC	Free Cholesterol in Small LDL	mmol/L	Lipoprotein subclasses	Small LDL (average diameter 18.7 nm)	Non-derived	TRUE	ep1_ichstroke_alg	116930	-0.0658475	0.0151203	-4.3549	1.33241e-05	4.87536	0.000216516	0.936274	0.908934	0.964436
S_LDL_FC_by_CE	Free Cholesterol to Cholesteryl Esters in Small LDL ratio	ratio	Relative lipoprotein lipid concentrations	Small LDL ratios	Ratio	FALSE	ep1_ichstroke_alg	116492	-0.000659315	0.00344989	-0.191112	0.848438	0.0713797	0.899767	0.999341	0.992606	1.00612
S_LDL_FC_pct	Free Cholesterol to Total Lipids in Small LDL percentage	%	Relative lipoprotein lipid concentrations	Small LDL ratios	Percentage	TRUE	ep1_ichstroke_alg	116400	-0.000139302	9.38507e-05	-1.4843	0.137733	0.860963	0.250073	0.999861	0.999677	1.00004
S_LDL_FC_pct_C	Free Cholesterol to Cholesterol in Small LDL percentage	%	Relative lipoprotein cholesterol concentrations	Small LDL ratios	Percentage	FALSE	ep1_ichstroke_alg	116492	-1.48571e-05	6.27884e-05	-0.236622	0.81295	0.0899361	0.877512	0.999985	0.999862	1.00011
S_LDL_L	Total Lipids in Small LDL	mmol/L	Lipoprotein subclasses	Small LDL (average diameter 18.7 nm)	Composite	TRUE	ep1_ichstroke_alg	116400	-0.0123817	0.00290543	-4.26157	2.03156e-05	4.69217	0.000261662	0.987695	0.982086	0.993335
S_LDL_P	Concentration of Small LDL Particles	mmol/L	Lipoprotein subclasses	Small LDL (average diameter 18.7 nm)	Non-derived	TRUE	ep1_ichstroke_alg	117020	-17.0366	4.9886	-3.41511	0.000637779	3.19533	0.00354276	3.99111e-08	2.26315e-12	0.00070384
S_LDL_PL	Phospholipids in Small LDL	mmol/L	Lipoprotein subclasses	Small LDL (average diameter 18.7 nm)	Non-derived	TRUE	ep1_ichstroke_alg	117253	-0.0408864	0.0100713	-4.05969	4.91688e-05	4.30831	0.000484238	0.959938	0.941175	0.979075
S_LDL_PL_pct	Phospholipids to Total Lipids in Small LDL percentage	%	Relative lipoprotein lipid concentrations	Small LDL ratios	Percentage	TRUE	ep1_ichstroke_alg	116400	0.000309107	0.000107317	2.88031	0.00397362	2.40081	0.0155594	1.00031	1.0001	1.00052
S_LDL_TG	Triglycerides in Small LDL	mmol/L	Lipoprotein subclasses	Small LDL (average diameter 18.7 nm)	Non-derived	TRUE	ep1_ichstroke_alg	117295	-0.0273141	0.0329914	-0.827913	0.407721	0.389637	0.568789	0.973056	0.912126	1.03806
S_LDL_TG_pct	Triglycerides to Total Lipids in Small LDL percentage	%	Relative lipoprotein lipid concentrations	Small LDL ratios	Percentage	TRUE	ep1_ichstroke_alg	116400	0.00023086	0.000102856	2.2445	0.0248018	1.60552	0.068894	1.00023	1.00003	1.00043
S_VLDL_C	Cholesterol in Small VLDL	mmol/L	Lipoprotein subclasses	Small VLDL (average diameter 36.8 nm)	Composite	TRUE	ep1_ichstroke_alg	116749	-0.0101913	0.00362986	-2.80763	0.00499158	2.30176	0.0190855	0.98986	0.982843	0.996928
S_VLDL_CE	Cholesteryl Esters in Small VLDL	mmol/L	Lipoprotein subclasses	Small VLDL (average diameter 36.8 nm)	Non-derived	TRUE	ep1_ichstroke_alg	117249	-0.0134002	0.00562356	-2.38286	0.0171803	1.76497	0.0512258	0.986689	0.975873	0.997625
S_VLDL_CE_pct	Cholesteryl Esters to Total Lipids in Small VLDL percentage	%	Relative lipoprotein lipid concentrations	Small VLDL ratios	Percentage	TRUE	ep1_ichstroke_alg	116589	-7.90365e-05	6.79805e-05	-1.16263	0.24498	0.610869	0.396113	0.999921	0.999788	1.00005
S_VLDL_CE_pct_C	Cholesteryl Esters to Cholesterol in Small VLDL percentage	%	Relative lipoprotein cholesterol concentrations	Small VLDL ratios	Percentage	FALSE	ep1_ichstroke_alg	116749	0.000162674	7.84912e-05	2.07251	0.0382204	1.4177	0.0913356	1.00016	1.00001	1.00032
S_VLDL_C_pct	Cholesterol to Total Lipids in Small VLDL percentage	%	Relative lipoprotein lipid concentrations	Small VLDL ratios	Percentage	TRUE	ep1_ichstroke_alg	116589	-6.98808e-05	4.02883e-05	-1.73452	0.082829	1.08182	0.173674	0.99993	0.999851	1.00001
S_VLDL_FC	Free Cholesterol in Small VLDL	mmol/L	Lipoprotein subclasses	Small VLDL (average diameter 36.8 nm)	Non-derived	TRUE	ep1_ichstroke_alg	116749	-0.0336215	0.00997075	-3.37201	0.00074645	3.127	0.00394085	0.966937	0.948224	0.98602
S_VLDL_FC_by_CE	Free Cholesterol to Cholesteryl Esters in Small VLDL ratio	ratio	Relative lipoprotein lipid concentrations	Small VLDL ratios	Ratio	FALSE	ep1_ichstroke_alg	116749	-0.00496497	0.00282382	-1.75824	0.0787089	1.10398	0.167192	0.995047	0.989555	1.00057
S_VLDL_FC_pct	Free Cholesterol to Total Lipids in Small VLDL percentage	%	Relative lipoprotein lipid concentrations	Small VLDL ratios	Percentage	TRUE	ep1_ichstroke_alg	116589	-0.000191103	8.58148e-05	-2.22692	0.0259543	1.58579	0.0708837	0.999809	0.999641	0.999977
S_VLDL_FC_pct_C	Free Cholesterol to Cholesterol in Small VLDL percentage	%	Relative lipoprotein cholesterol concentrations	Small VLDL ratios	Percentage	FALSE	ep1_ichstroke_alg	116749	-0.000162674	7.84912e-05	-2.07251	0.0382204	1.4177	0.0913356	0.999837	0.999684	0.999991
S_VLDL_L	Total Lipids in Small VLDL	mmol/L	Lipoprotein subclasses	Small VLDL (average diameter 36.8 nm)	Composite	TRUE	ep1_ichstroke_alg	116589	-0.00338798	0.00145103	-2.33488	0.0195514	1.70882	0.0572452	0.996618	0.993787	0.999456
S_VLDL_P	Concentration of Small VLDL Particles	mmol/L	Lipoprotein subclasses	Small VLDL (average diameter 36.8 nm)	Non-derived	TRUE	ep1_ichstroke_alg	117318	-29.7332	14.6664	-2.0273	0.0426339	1.37025	0.100489	1.22185e-13	4.00605e-26	0.372667
S_VLDL_PL	Phospholipids in Small VLDL	mmol/L	Lipoprotein subclasses	Small VLDL (average diameter 36.8 nm)	Non-derived	TRUE	ep1_ichstroke_alg	117087	-0.0191399	0.00624819	-3.06326	0.00218988	2.65958	0.00948947	0.981042	0.969101	0.99313
S_VLDL_PL_pct	Phospholipids to Total Lipids in Small VLDL percentage	%	Relative lipoprotein lipid concentrations	Small VLDL ratios	Percentage	TRUE	ep1_ichstroke_alg	116589	-0.000235789	9.15392e-05	-2.57582	0.0100014	1.99994	0.0335098	0.999764	0.999585	0.999944
S_VLDL_TG	Triglycerides in Small VLDL	mmol/L	Lipoprotein subclasses	Small VLDL (average diameter 36.8 nm)	Non-derived	TRUE	ep1_ichstroke_alg	117412	-0.00362664	0.00315615	-1.14907	0.25053	0.60114	0.40308	0.99638	0.990235	1.00256
S_VLDL_TG_pct	Triglycerides to Total Lipids in Small VLDL percentage	%	Relative lipoprotein lipid concentrations	Small VLDL ratios	Percentage	TRUE	ep1_ichstroke_alg	116589	5.75399e-05	2.84296e-05	2.02394	0.0429782	1.36675	0.100489	1.00006	1	1.00011
Sphingomyelins	Sphingomyelins	mmol/L	Other lipids		Non-derived	TRUE	ep1_ichstroke_alg	116418	-0.00802465	0.00287374	-2.79241	0.0052326	2.28128	0.0197744	0.992007	0.986436	0.997611
TG_by_PG	Triglycerides to Phosphoglycerides ratio	ratio	Other lipids		Ratio	TRUE	ep1_ichstroke_alg	115092	-0.000286854	0.000877001	-0.327085	0.743604	0.128658	0.852599	0.999713	0.997996	1.00143
Total_BCAA	Total Concentration of Branched-Chain Amino Acids (Leucine + Isoleucine + Valine)	mmol/L	Amino acids	Branched-chain amino acids	Composite	TRUE	ep1_ichstroke_alg	116687	0.00120203	0.00232734	0.516483	0.605518	0.217873	0.746288	1.0012	0.996646	1.00578
Total_C	Total Cholesterol	mmol/L	Cholesterol		Composite	TRUE	ep1_ichstroke_alg	115440	-0.000862739	0.00021086	-4.09153	4.28836e-05	4.36771	0.00044107	0.999138	0.998725	0.999551
Total_CE	Total Esterified Cholesterol	mmol/L	Cholesteryl esters		Composite	TRUE	ep1_ichstroke_alg	115990	-0.00122588	0.000295189	-4.15287	3.28564e-05	4.48338	0.000355944	0.998775	0.998197	0.999353
Total_CE_pct	Total Esterified Cholesterol to Total Lipids percentage	%	Relative lipid concentrations		Percentage	FALSE	ep1_ichstroke_alg	114734	-0.000117911	5.99276e-05	-1.96755	0.0491217	1.30873	0.113224	0.999882	0.999765	1
Total_CE_pct_C	Total Esterified Cholesterol to Total Cholesterol percentage	%	Relative cholesterol concentrations		Percentage	FALSE	ep1_ichstroke_alg	115440	5.62969e-05	0.000206991	0.271978	0.78564	0.104777	0.871443	1.00006	0.999651	1.00046
Total_C_pct	Total Cholesterol to Total Lipids percentage	%	Relative lipid concentrations		Percentage	FALSE	ep1_ichstroke_alg	114734	-9.80298e-05	4.57976e-05	-2.1405	0.0323164	1.49058	0.0801742	0.999902	0.999812	0.999992
Total_FA	Total Fatty Acids	mmol/L	Fatty acids		Composite	TRUE	ep1_ichstroke_alg	115980	-0.000213219	8.0202e-05	-2.65852	0.00784958	2.10515	0.0277295	0.999787	0.99963	0.999944
Total_FC	Total Free Cholesterol	mmol/L	Free cholesterol		Composite	TRUE	ep1_ichstroke_alg	115507	-0.00277691	0.00071766	-3.8694	0.000109165	3.96191	0.000886969	0.997227	0.995825	0.998631
Total_FC_by_CE	Total Free Cholesterol to Total Esterified Cholesterol ratio	ratio	Relative lipid concentrations		Ratio	FALSE	ep1_ichstroke_alg	115440	-0.00255741	0.0108523	-0.235656	0.8137	0.0895355	0.877512	0.997446	0.976454	1.01889
Total_FC_pct	Total Free Cholesterol to Total Lipids percentage	%	Relative lipid concentrations		Percentage	FALSE	ep1_ichstroke_alg	114734	-0.000413375	0.000172413	-2.39758	0.0165054	1.78237	0.0501331	0.999587	0.999249	0.999925
Total_FC_pct_C	Total Free Cholesterol to Total Cholesterol percentage	%	Relative cholesterol concentrations		Percentage	FALSE	ep1_ichstroke_alg	115440	-5.62969e-05	0.000206991	-0.271978	0.78564	0.104777	0.871443	0.999944	0.999538	1.00035
Total_L	Total Lipids in Lipoprotein Particles	mmol/L	Total lipids		Composite	TRUE	ep1_ichstroke_alg	114734	-0.000412913	0.000119196	-3.46414	0.000532125	3.27399	0.0032026	0.999587	0.999354	0.999821
Total_P	Total Concentration of Lipoprotein Particles	mmol/L	Lipoprotein particle concentrations		Composite	TRUE	ep1_ichstroke_alg	115516	-0.243994	0.0829868	-2.94016	0.00328108	2.48398	0.0134981	0.783492	0.665878	0.92188
Total_PL	Total Phospholipids in Lipoprotein Particles	mmol/L	Phospholipids		Composite	TRUE	ep1_ichstroke_alg	115506	-0.00124736	0.000430674	-2.8963	0.0037766	2.4229	0.0149682	0.998753	0.997911	0.999597
Total_PL_pct	Total Phospholipids to Total Lipids percentage	%	Relative lipid concentrations		Percentage	FALSE	ep1_ichstroke_alg	114734	0.000313679	9.20353e-05	3.40824	0.000654047	3.18439	0.00354276	1.00031	1.00013	1.00049
Total_TG	Total Triglycerides	mmol/L	Triglycerides		Composite	TRUE	ep1_ichstroke_alg	115322	-0.000414331	0.000334212	-1.23973	0.215079	0.667401	0.365973	0.999586	0.998931	1.00024
Total_TG_pct	Total Triglycerides to Total Lipids percentage	%	Relative lipid concentrations		Percentage	FALSE	ep1_ichstroke_alg	114734	1.43886e-05	3.84981e-05	0.373749	0.708591	0.149604	0.83926	1.00001	0.999939	1.00009
Tyr	Tyrosine	mmol/L	Amino acids	Aromatic amino acids	Non-derived	TRUE	ep1_ichstroke_alg	117215	0.0321909	0.0134578	2.39199	0.0167588	1.77576	0.0504315	1.03271	1.00583	1.06032
Unsaturation	Degree of Unsaturation	degree	Fatty acids		Non-derived	TRUE	ep1_ichstroke_alg	117671	-0.00591564	0.00237355	-2.49232	0.0126926	1.89645	0.0404423	0.994102	0.989488	0.998737
VLDL_C	VLDL Cholesterol	mmol/L	Cholesterol		Composite	TRUE	ep1_ichstroke_alg	116036	-0.00214351	0.000757588	-2.82939	0.00466445	2.3312	0.018047	0.997859	0.996378	0.999342
VLDL_CE	Cholesteryl Esters in VLDL	mmol/L	Cholesteryl esters		Composite	TRUE	ep1_ichstroke_alg	116310	-0.00377685	0.0012991	-2.90728	0.00364657	2.43812	0.0147952	0.99623	0.993697	0.99877
VLDL_CE_pct	Cholesteryl Esters to Total Lipids in VLDL percentage	%	Relative lipid concentrations		Percentage	FALSE	ep1_ichstroke_alg	115602	-1.61239e-06	4.28901e-05	-0.0375936	0.970012	0.013223	0.983796	0.999998	0.999914	1.00008
VLDL_CE_pct_C	Cholesteryl Esters to Cholesterol in VLDL percentage	%	Relative cholesterol concentrations		Percentage	FALSE	ep1_ichstroke_alg	116036	1.56895e-05	6.43929e-05	0.243653	0.8075	0.0928574	0.877512	1.00002	0.999889	1.00014
VLDL_C_pct	Cholesterol to Total Lipids in VLDL percentage	%	Relative lipid concentrations		Percentage	FALSE	ep1_ichstroke_alg	115602	-7.542e-06	3.26117e-05	-0.231266	0.817108	0.0877204	0.877512	0.999992	0.999929	1.00006
VLDL_FC	Free Cholesterol in VLDL	mmol/L	Free cholesterol		Composite	TRUE	ep1_ichstroke_alg	116201	-0.00453618	0.00175143	-2.58999	0.00959911	2.01777	0.032497	0.995474	0.992063	0.998897
VLDL_FC_by_CE	Free Cholesterol to Cholesteryl Esters in VLDL percentage	ratio	Relative lipid concentrations		Ratio	FALSE	ep1_ichstroke_alg	116036	-0.000174	0.00218322	-0.0796991	0.936477	0.028503	0.963149	0.999826	0.995557	1.00411
VLDL_FC_pct	Free Cholesterol to Total Lipids in VLDL percentage	%	Relative lipid concentrations		Percentage	FALSE	ep1_ichstroke_alg	115602	-0.000110261	0.000133195	-0.827813	0.407778	0.389576	0.568789	0.99989	0.999629	1.00015
VLDL_FC_pct_C	Free Cholesterol to Cholesterol in VLDL percentage	%	Relative cholesterol concentrations		Percentage	FALSE	ep1_ichstroke_alg	116036	-1.56895e-05	6.43929e-05	-0.243653	0.8075	0.0928574	0.877512	0.999984	0.999858	1.00011
VLDL_L	Total Lipids in VLDL	mmol/L	Total lipids		Composite	TRUE	ep1_ichstroke_alg	115602	-0.000471402	0.000221449	-2.12871	0.03328	1.47782	0.0813233	0.999529	0.999095	0.999963
VLDL_P	Concentration of VLDL Particles	mmol/L	Lipoprotein particle concentrations		Composite	TRUE	ep1_ichstroke_alg	116126	-9.68019	4.24765	-2.27895	0.0226719	1.64451	0.0646347	6.25095e-05	1.5145e-08	0.258002
VLDL_PL	Phospholipids in VLDL	mmol/L	Phospholipids		Composite	TRUE	ep1_ichstroke_alg	116310	-0.00232138	0.00104036	-2.23133	0.0256611	1.59072	0.0706768	0.997681	0.995649	0.999718
VLDL_PL_pct	Phospholipids to Total Lipids in VLDL percentage	%	Relative lipid concentrations		Percentage	FALSE	ep1_ichstroke_alg	115602	-4.98576e-07	0.000133786	-0.00372666	0.997027	0.00129327	0.99915	1	0.999737	1.00026
VLDL_TG	Triglycerides in VLDL	mmol/L	Triglycerides		Composite	TRUE	ep1_ichstroke_alg	116378	-0.000603864	0.000397279	-1.52	0.128514	0.891048	0.241429	0.999396	0.998618	1.00017
VLDL_TG_pct	Triglycerides to Total Lipids in VLDL percentage	%	Relative lipid concentrations		Percentage	FALSE	ep1_ichstroke_alg	115602	5.00769e-06	2.65215e-05	0.188816	0.850237	0.0704599	0.899767	1.00001	0.999953	1.00006
VLDL_size	Average Diameter for VLDL Particles	nm	Lipoprotein particle sizes		Non-derived	TRUE	ep1_ichstroke_alg	117663	-0.000372387	0.000154859	-2.40468	0.016188	1.79081	0.0496329	0.999628	0.999324	0.999931
Val	Valine	mmol/L	Amino acids	Branched-chain amino acids	Non-derived	TRUE	ep1_ichstroke_alg	117055	0.00228037	0.00469887	0.485301	0.627464	0.202411	0.760917	1.00228	0.993095	1.01156
XL_HDL_C	Cholesterol in Very Large HDL	mmol/L	Lipoprotein subclasses	Very large HDL (average diameter 14.3 nm)	Composite	TRUE	ep1_ichstroke_alg	117685	0.0061931	0.00572083	1.08255	0.27901	0.554381	0.442332	1.00621	0.994993	1.01756
XL_HDL_CE	Cholesteryl Esters in Very Large HDL	mmol/L	Lipoprotein subclasses	Very large HDL (average diameter 14.3 nm)	Non-derived	TRUE	ep1_ichstroke_alg	117868	0.00665025	0.00717908	0.926337	0.354273	0.450662	0.520065	1.00667	0.992607	1.02094
XL_HDL_CE_pct	Cholesteryl Esters to Total Lipids in Very Large HDL percentage	%	Relative lipoprotein lipid concentrations	Very large HDL ratios	Percentage	TRUE	ep1_ichstroke_alg	116973	-0.000195353	5.79675e-05	-3.37005	0.000751793	3.1239	0.00394085	0.999805	0.999691	0.999918
XL_HDL_CE_pct_C	Cholesteryl Esters to Cholesterol in Very Large HDL percentage	%	Relative lipoprotein cholesterol concentrations	Very large HDL ratios	Percentage	FALSE	ep1_ichstroke_alg	117685	-2.22479e-05	3.70808e-05	-0.599985	0.548517	0.26081	0.699091	0.999978	0.999905	1.00005
XL_HDL_C_pct	Cholesterol to Total Lipids in Very Large HDL percentage	%	Relative lipoprotein lipid concentrations	Very large HDL ratios	Percentage	TRUE	ep1_ichstroke_alg	116973	-0.000122518	4.12696e-05	-2.96872	0.00299102	2.52418	0.0124626	0.999877	0.999797	0.999958
XL_HDL_FC	Free Cholesterol in Very Large HDL	mmol/L	Lipoprotein subclasses	Very large HDL (average diameter 14.3 nm)	Non-derived	TRUE	ep1_ichstroke_alg	117755	0.0426417	0.0268488	1.58821	0.112241	0.949849	0.221081	1.04356	0.990068	1.09995
XL_HDL_FC_by_CE	Free Cholesterol to Cholesteryl Esters in Very Large HDL ratio	ratio	Relative lipoprotein lipid concentrations	Very large HDL ratios	Ratio	FALSE	ep1_ichstroke_alg	117685	-9.55472e-09	5.14601e-08	-0.185672	0.852702	0.0692027	0.899767	1	1	1
XL_HDL_FC_pct	Free Cholesterol to Total Lipids in Very Large HDL percentage	%	Relative lipoprotein lipid concentrations	Very large HDL ratios	Percentage	TRUE	ep1_ichstroke_alg	116973	-4.29656e-05	5.58019e-05	-0.769967	0.441321	0.355245	0.605757	0.999957	0.999848	1.00007
XL_HDL_FC_pct_C	Free Cholesterol to Cholesterol in Very Large HDL percentage	%	Relative lipoprotein cholesterol concentrations	Very large HDL ratios	Percentage	FALSE	ep1_ichstroke_alg	117685	2.22479e-05	3.70808e-05	0.599985	0.548517	0.26081	0.699091	1.00002	0.99995	1.00009
XL_HDL_L	Total Lipids in Very Large HDL	mmol/L	Lipoprotein subclasses	Very large HDL (average diameter 14.3 nm)	Composite	TRUE	ep1_ichstroke_alg	116973	0.00375331	0.00251532	1.49218	0.135655	0.867564	0.247685	1.00376	0.998824	1.00872
XL_HDL_P	Concentration of Very Large HDL Particles	mmol/L	Lipoprotein subclasses	Very large HDL (average diameter 14.3 nm)	Non-derived	TRUE	ep1_ichstroke_alg	117694	2.24814	2.09363	1.0738	0.282916	0.548343	0.445495	9.47008	0.156393	573.442
XL_HDL_PL	Phospholipids in Very Large HDL	mmol/L	Lipoprotein subclasses	Very large HDL (average diameter 14.3 nm)	Non-derived	TRUE	ep1_ichstroke_alg	117776	0.00823215	0.00446814	1.84241	0.0654177	1.1843	0.143654	1.00827	0.999475	1.01713
XL_HDL_PL_pct	Phospholipids to Total Lipids in Very Large HDL percentage	%	Relative lipoprotein lipid concentrations	Very large HDL ratios	Percentage	TRUE	ep1_ichstroke_alg	116973	7.73859e-05	3.1496e-05	2.45701	0.0140113	1.85352	0.0436314	1.00008	1.00002	1.00014
XL_HDL_TG	Triglycerides in Very Large HDL	mmol/L	Lipoprotein subclasses	Very large HDL (average diameter 14.3 nm)	Non-derived	TRUE	ep1_ichstroke_alg	117248	0.0447512	0.0693355	0.64543	0.51865	0.285125	0.680776	1.04577	0.912884	1.19799
XL_HDL_TG_pct	Triglycerides to Total Lipids in Very Large HDL percentage	%	Relative lipoprotein lipid concentrations	Very large HDL ratios	Percentage	TRUE	ep1_ichstroke_alg	116973	-1.72712e-05	5.33115e-05	-0.323967	0.745963	0.127283	0.852599	0.999983	0.999878	1.00009
XL_VLDL_C	Cholesterol in Very Large VLDL	mmol/L	Lipoprotein subclasses	Very large VLDL (average diameter 64 nm)	Composite	TRUE	ep1_ichstroke_alg	117590	-0.0146228	0.00659062	-2.21873	0.0265073	1.57663	0.0713832	0.985484	0.972835	0.998296
XL_VLDL_CE	Cholesteryl Esters in Very Large VLDL	mmol/L	Lipoprotein subclasses	Very large VLDL (average diameter 64 nm)	Non-derived	TRUE	ep1_ichstroke_alg	117774	-0.0338479	0.0127813	-2.64823	0.00809255	2.09191	0.0282804	0.966719	0.942802	0.991242
XL_VLDL_CE_pct	Cholesteryl Esters to Total Lipids in Very Large VLDL percentage	%	Relative lipoprotein lipid concentrations	Very large VLDL ratios	Percentage	TRUE	ep1_ichstroke_alg	117223	3.80947e-05	2.68748e-05	1.41749	0.156344	0.805919	0.276151	1.00004	0.999985	1.00009
XL_VLDL_CE_pct_C	Cholesteryl Esters to Cholesterol in Very Large VLDL percentage	%	Relative lipoprotein cholesterol concentrations	Very large VLDL ratios	Percentage	FALSE	ep1_ichstroke_alg	117590	1.09667e-06	3.08994e-05	0.0354916	0.971688	0.0124733	0.983796	1	0.999941	1.00006
XL_VLDL_C_pct	Cholesterol to Total Lipids in Very Large VLDL percentage	%	Relative lipoprotein lipid concentrations	Very large VLDL ratios	Percentage	TRUE	ep1_ichstroke_alg	117223	3.01164e-05	2.22358e-05	1.35441	0.175609	0.755452	0.308503	1.00003	0.999987	1.00007
XL_VLDL_FC	Free Cholesterol in Very Large VLDL	mmol/L	Lipoprotein subclasses	Very large VLDL (average diameter 64 nm)	Non-derived	TRUE	ep1_ichstroke_alg	117754	-0.0223451	0.0131437	-1.70006	0.0891219	1.05002	0.182167	0.977903	0.953032	1.00342
XL_VLDL_FC_by_CE	Free Cholesterol to Cholesteryl Esters in Very Large VLDL ratio	ratio	Relative lipoprotein lipid concentrations	Very large VLDL ratios	Ratio	FALSE	ep1_ichstroke_alg	117590	0.000133717	0.000882554	0.151511	0.879573	0.0557281	0.919168	1.00013	0.998405	1.00187
XL_VLDL_FC_pct	Free Cholesterol to Total Lipids in Very Large VLDL percentage	%	Relative lipoprotein lipid concentrations	Very large VLDL ratios	Percentage	TRUE	ep1_ichstroke_alg	117223	7.32104e-05	9.46796e-05	0.773243	0.43938	0.35716	0.605757	1.00007	0.999888	1.00026
XL_VLDL_FC_pct_C	Free Cholesterol to Cholesterol in Very Large VLDL percentage	%	Relative lipoprotein cholesterol concentrations	Very large VLDL ratios	Percentage	FALSE	ep1_ichstroke_alg	117590	-1.09667e-06	3.08994e-05	-0.0354916	0.971688	0.0124733	0.983796	0.999999	0.999938	1.00006
XL_VLDL_L	Total Lipids in Very Large VLDL	mmol/L	Lipoprotein subclasses	Very large VLDL (average diameter 64 nm)	Composite	TRUE	ep1_ichstroke_alg	117223	-0.00213551	0.00142649	-1.49704	0.134386	0.871645	0.246755	0.997867	0.995081	1.00066
XL_VLDL_P	Concentration of Very Large VLDL Particles	mmol/L	Lipoprotein subclasses	Very large VLDL (average diameter 64 nm)	Non-derived	TRUE	ep1_ichstroke_alg	117570	-124.315	83.968	-1.4805	0.138741	0.857794	0.250505	1.02493e-54	3.43339e-126	3.05961e+17
XL_VLDL_PL	Phospholipids in Very Large VLDL	mmol/L	Lipoprotein subclasses	Very large VLDL (average diameter 64 nm)	Non-derived	TRUE	ep1_ichstroke_alg	117572	-0.0109827	0.0072919	-1.50615	0.132031	0.879323	0.24661	0.989077	0.975042	1.00331
XL_VLDL_PL_pct	Phospholipids to Total Lipids in Very Large VLDL percentage	%	Relative lipoprotein lipid concentrations	Very large VLDL ratios	Percentage	TRUE	ep1_ichstroke_alg	117223	-0.00013646	5.97864e-05	-2.28246	0.0224642	1.64851	0.0646095	0.999864	0.999746	0.999981
XL_VLDL_TG	Triglycerides in Very Large VLDL	mmol/L	Lipoprotein subclasses	Very large VLDL (average diameter 64 nm)	Non-derived	TRUE	ep1_ichstroke_alg	117570	-0.00283832	0.00235026	-1.20767	0.227178	0.643633	0.37863	0.997166	0.992583	1.00177
XL_VLDL_TG_pct	Triglycerides to Total Lipids in Very Large VLDL percentage	%	Relative lipoprotein lipid concentrations	Very large VLDL ratios	Percentage	TRUE	ep1_ichstroke_alg	117223	-1.13922e-05	2.2385e-05	-0.508922	0.610808	0.214095	0.746288	0.999989	0.999945	1.00003
XS_VLDL_C	Cholesterol in Very Small VLDL	mmol/L	Lipoprotein subclasses	Very small VLDL (average diameter 31.3 nm)	Composite	TRUE	ep1_ichstroke_alg	117159	-0.00679814	0.00385345	-1.76417	0.077706	1.10955	0.166148	0.993225	0.985752	1.00075
XS_VLDL_CE	Cholesteryl Esters in Very Small VLDL	mmol/L	Lipoprotein subclasses	Very small VLDL (average diameter 31.3 nm)	Non-derived	TRUE	ep1_ichstroke_alg	117343	-0.0109082	0.00542894	-2.00927	0.0445103	1.35154	0.103327	0.989151	0.978682	0.999733
XS_VLDL_CE_pct	Cholesteryl Esters to Total Lipids in Very Small VLDL percentage	%	Relative lipoprotein lipid concentrations	Very small VLDL ratios	Percentage	TRUE	ep1_ichstroke_alg	116975	-9.46526e-05	4.67183e-05	-2.02603	0.0427639	1.36892	0.100489	0.999905	0.999814	0.999997
XS_VLDL_CE_pct_C	Cholesteryl Esters to Cholesterol in Very Small VLDL percentage	%	Relative lipoprotein cholesterol concentrations	Very small VLDL ratios	Percentage	FALSE	ep1_ichstroke_alg	117159	-0.000192516	8.71843e-05	-2.20815	0.0272354	1.56487	0.0713832	0.999808	0.999637	0.999978
XS_VLDL_C_pct	Cholesterol to Total Lipids in Very Small VLDL percentage	%	Relative lipoprotein lipid concentrations	Very small VLDL ratios	Percentage	TRUE	ep1_ichstroke_alg	116975	-8.13006e-05	4.19931e-05	-1.93605	0.0528644	1.27684	0.118489	0.999919	0.999836	1
XS_VLDL_FC	Free Cholesterol in Very Small VLDL	mmol/L	Lipoprotein subclasses	Very small VLDL (average diameter 31.3 nm)	Non-derived	TRUE	ep1_ichstroke_alg	117159	-0.0156507	0.0127164	-1.23075	0.218419	0.660709	0.367804	0.984471	0.960237	1.00932
XS_VLDL_FC_by_CE	Free Cholesterol to Cholesteryl Esters in Very Small VLDL ratio	ratio	Relative lipoprotein lipid concentrations	Very small VLDL ratios	Ratio	FALSE	ep1_ichstroke_alg	117159	0.00844946	0.00386254	2.18754	0.0287051	1.54204	0.0746332	1.00849	1.00088	1.01615
XS_VLDL_FC_pct	Free Cholesterol to Total Lipids in Very Small VLDL percentage	%	Relative lipoprotein lipid concentrations	Very small VLDL ratios	Percentage	TRUE	ep1_ichstroke_alg	116975	-0.000264258	0.000310728	-0.850448	0.395078	0.403317	0.561389	0.999736	0.999127	1.00034
XS_VLDL_FC_pct_C	Free Cholesterol to Cholesterol in Very Small VLDL percentage	%	Relative lipoprotein cholesterol concentrations	Very small VLDL ratios	Percentage	FALSE	ep1_ichstroke_alg	117159	0.000192516	8.71843e-05	2.20815	0.0272354	1.56487	0.0713832	1.00019	1.00002	1.00036
XS_VLDL_L	Total Lipids in Very Small VLDL	mmol/L	Lipoprotein subclasses	Very small VLDL (average diameter 31.3 nm)	Composite	TRUE	ep1_ichstroke_alg	116975	-0.00235022	0.0021304	-1.10318	0.269949	0.568718	0.430066	0.997653	0.993495	1.00183
XS_VLDL_P	Concentration of Very Small VLDL Particles	mmol/L	Lipoprotein subclasses	Very small VLDL (average diameter 31.3 nm)	Non-derived	TRUE	ep1_ichstroke_alg	116974	-16.5595	13.6623	-1.21206	0.225492	0.646868	0.377758	6.43155e-08	1.50926e-19	27407.2
XS_VLDL_PL	Phospholipids in Very Small VLDL	mmol/L	Lipoprotein subclasses	Very small VLDL (average diameter 31.3 nm)	Non-derived	TRUE	ep1_ichstroke_alg	117341	-0.00520339	0.00711114	-0.731723	0.464339	0.333165	0.628792	0.99481	0.981041	1.00877
XS_VLDL_PL_pct	Phospholipids to Total Lipids in Very Small VLDL percentage	%	Relative lipoprotein lipid concentrations	Very small VLDL ratios	Percentage	TRUE	ep1_ichstroke_alg	116975	0.000670021	0.000224008	2.99106	0.00278067	2.55585	0.0117366	1.00067	1.00023	1.00111
XS_VLDL_TG	Triglycerides in Very Small VLDL	mmol/L	Lipoprotein subclasses	Very small VLDL (average diameter 31.3 nm)	Non-derived	TRUE	ep1_ichstroke_alg	117341	0.00258607	0.00877177	0.294817	0.768134	0.114563	0.869838	1.00259	0.9855	1.01998
XS_VLDL_TG_pct	Triglycerides to Total Lipids in Very Small VLDL percentage	%	Relative lipoprotein lipid concentrations	Very small VLDL ratios	Percentage	TRUE	ep1_ichstroke_alg	116975	7.281e-05	4.71497e-05	1.54423	0.122536	0.911737	0.232889	1.00007	0.99998	1.00017
XXL_VLDL_C	Cholesterol in Chylomicrons and Extremely Large VLDL	mmol/L	Lipoprotein subclasses	Chylomicrons and extremely large VLDL (particle diameters from 75 nm upwards)	Composite	TRUE	ep1_ichstroke_alg	117571	-0.00373252	0.0043934	-0.849575	0.395563	0.402784	0.561389	0.996274	0.987732	1.00489
XXL_VLDL_CE	Cholesteryl Esters in Chylomicrons and Extremely Large VLDL	mmol/L	Lipoprotein subclasses	Chylomicrons and extremely large VLDL (particle diameters from 75 nm upwards)	Non-derived	TRUE	ep1_ichstroke_alg	117663	-0.00806761	0.00798351	-1.01053	0.312242	0.505509	0.485177	0.991965	0.976564	1.00761
XXL_VLDL_CE_pct	Cholesteryl Esters to Total Lipids in Chylomicrons and Extremely Large VLDL percentage	%	Relative lipoprotein lipid concentrations	Chylomicrons and extremely large VLDL ratios	Percentage	TRUE	ep1_ichstroke_alg	117298	-1.72732e-05	1.95132e-05	-0.885205	0.376048	0.424757	0.540777	0.999983	0.999944	1.00002
XXL_VLDL_CE_pct_C	Cholesteryl Esters to Cholesterol in Chylomicrons and Extremely Large VLDL percentage	%	Relative lipoprotein cholesterol concentrations	Chylomicrons and extremely large VLDL ratios	Percentage	FALSE	ep1_ichstroke_alg	117571	-5.9663e-05	2.69622e-05	-2.21284	0.0269107	1.57008	0.0713832	0.99994	0.999887	0.999993
XXL_VLDL_C_pct	Cholesterol to Total Lipids in Chylomicrons and Extremely Large VLDL percentage	%	Relative lipoprotein lipid concentrations	Chylomicrons and extremely large VLDL ratios	Percentage	TRUE	ep1_ichstroke_alg	117298	-2.28956e-06	1.31591e-05	-0.17399	0.861873	0.0645566	0.906501	0.999998	0.999972	1.00002
XXL_VLDL_FC	Free Cholesterol in Chylomicrons and Extremely Large VLDL	mmol/L	Lipoprotein subclasses	Chylomicrons and extremely large VLDL (particle diameters from 75 nm upwards)	Non-derived	TRUE	ep1_ichstroke_alg	117571	-0.00629078	0.00964083	-0.652514	0.514071	0.288977	0.679892	0.993729	0.975128	1.01269
XXL_VLDL_FC_by_CE	Free Cholesterol to Cholesteryl Esters in Chylomicrons and Extremely Large VLDL ratio	ratio	Relative lipoprotein lipid concentrations	Chylomicrons and extremely large VLDL ratios	Ratio	FALSE	ep1_ichstroke_alg	117571	0.000791013	0.000473822	1.66943	0.0950351	1.02212	0.191841	1.00079	0.999862	1.00172
XXL_VLDL_FC_pct	Free Cholesterol to Total Lipids in Chylomicrons and Extremely Large VLDL percentage	%	Relative lipoprotein lipid concentrations	Chylomicrons and extremely large VLDL ratios	Percentage	TRUE	ep1_ichstroke_alg	117298	3.16059e-05	3.13578e-05	1.00791	0.313499	0.503764	0.485177	1.00003	0.99997	1.00009
XXL_VLDL_FC_pct_C	Free Cholesterol to Cholesterol in Chylomicrons and Extremely Large VLDL percentage	%	Relative lipoprotein cholesterol concentrations	Chylomicrons and extremely large VLDL ratios	Percentage	FALSE	ep1_ichstroke_alg	117571	5.9663e-05	2.69622e-05	2.21284	0.0269107	1.57008	0.0713832	1.00006	1.00001	1.00011
XXL_VLDL_L	Total Lipids in Chylomicrons and Extremely Large VLDL	mmol/L	Lipoprotein subclasses	Chylomicrons and extremely large VLDL (particle diameters from 75 nm upwards)	Composite	TRUE	ep1_ichstroke_alg	117298	-0.000417097	0.000909997	-0.45835	0.646702	0.189296	0.778437	0.999583	0.997802	1.00137
XXL_VLDL_P	Concentration of Chylomicrons and Extremely Large VLDL Particles	mmol/L	Lipoprotein subclasses	Chylomicrons and extremely large VLDL (particle diameters from 75 nm upwards)	Non-derived	TRUE	ep1_ichstroke_alg	117571	-62.6383	123.009	-0.509219	0.6106	0.214243	0.746288	6.25924e-28	1.22884e-132	3.18823e+77
XXL_VLDL_PL	Phospholipids in Chylomicrons and Extremely Large VLDL	mmol/L	Lipoprotein subclasses	Chylomicrons and extremely large VLDL (particle diameters from 75 nm upwards)	Non-derived	TRUE	ep1_ichstroke_alg	117663	-0.00305053	0.00585989	-0.520579	0.602661	0.219927	0.746288	0.996954	0.985569	1.00847
XXL_VLDL_PL_pct	Phospholipids to Total Lipids in Chylomicrons and Extremely Large VLDL percentage	%	Relative lipoprotein lipid concentrations	Chylomicrons and extremely large VLDL ratios	Percentage	TRUE	ep1_ichstroke_alg	117298	2.00965e-05	3.98279e-05	0.504585	0.613851	0.211937	0.747197	1.00002	0.999942	1.0001
XXL_VLDL_TG	Triglycerides in Chylomicrons and Extremely Large VLDL	mmol/L	Lipoprotein subclasses	Chylomicrons and extremely large VLDL (particle diameters from 75 nm upwards)	Non-derived	TRUE	ep1_ichstroke_alg	117390	-0.000490288	0.00140297	-0.349465	0.726741	0.13862	0.843538	0.99951	0.996765	1.00226
XXL_VLDL_TG_pct	Triglycerides to Total Lipids in Chylomicrons and Extremely Large VLDL percentage	%	Relative lipoprotein lipid concentrations	Chylomicrons and extremely large VLDL ratios	Percentage	TRUE	ep1_ichstroke_alg	117298	9.0401e-08	1.27864e-05	0.00707011	0.994359	0.00245682	0.99915	1	0.999975	1.00003
bOHbutyrate	3-Hydroxybutyrate	mmol/L	Ketone bodies		Non-derived	TRUE	ep1_ichstroke_alg	116389	-0.000984867	0.00312322	-0.315337	0.752506	0.12349	0.855121	0.999016	0.992919	1.00515
non_HDL_C	Total Cholesterol Minus HDL-C	mmol/L	Cholesterol		Composite	TRUE	ep1_ichstroke_alg	115440	-0.000959743	0.00022808	-4.20793	2.57915e-05	4.58852	0.000301591	0.999041	0.998594	0.999487
Acetate	Acetate	mmol/L	Ketone bodies		Non-derived	TRUE	ep1_ischstroke_alg	116993	0.0145572	0.0113974	1.27724	0.201521	0.695681	0.243473	1.01466	0.992248	1.03759
Acetoacetate	Acetoacetate	mmol/L	Ketone bodies		Non-derived	TRUE	ep1_ischstroke_alg	117612	0.0882629	0.0314207	2.80907	0.00496932	2.3037	0.00772741	1.09228	1.02704	1.16166
Acetone	Acetone	mmol/L	Ketone bodies		Non-derived	TRUE	ep1_ischstroke_alg	117410	0.18343	0.0710615	2.58129	0.00984428	2.00682	0.0144117	1.20133	1.04514	1.38087
Ala	Alanine	mmol/L	Amino acids		Non-derived	TRUE	ep1_ischstroke_alg	117062	0.0161076	0.00622815	2.58625	0.00970385	2.01306	0.0142704	1.01624	1.00391	1.02872
Albumin	Albumin	g/l	Fluid balance		Non-derived	TRUE	ep1_ischstroke_alg	116199	-0.00127256	0.000129878	-9.79807	1.17108e-22	21.9314	1.26867e-20	0.998728	0.998474	0.998983
ApoA1	Apolipoprotein A1	g/l	Apolipoproteins		Non-derived	TRUE	ep1_ischstroke_alg	116555	-0.0102958	0.00178402	-5.77111	7.89487e-09	8.10265	2.56583e-08	0.989757	0.986302	0.993224
ApoB	Apolipoprotein B	g/l	Apolipoproteins		Non-derived	TRUE	ep1_ischstroke_alg	116426	-0.0112944	0.00194939	-5.79383	6.89742e-09	8.16131	2.28741e-08	0.988769	0.984998	0.992554
ApoB_by_ApoA1	Apolipoprotein B to Apolipoprotein A1 ratio	ratio	Apolipoproteins		Ratio	TRUE	ep1_ischstroke_alg	116240	-0.00367863	0.00232844	-1.57987	0.11414	0.942562	0.143226	0.996328	0.991791	1.00089
Cholines	Total Cholines	mmol/L	Other lipids		Non-derived	TRUE	ep1_ischstroke_alg	116165	-0.00706782	0.00104115	-6.78847	1.13869e-11	10.9436	6.72861e-11	0.992957	0.990933	0.994985
Citrate	Citrate	mmol/L	Glycolysis related metabolites		Non-derived	TRUE	ep1_ischstroke_alg	116744	0.0417981	0.0337848	1.23719	0.21602	0.665506	0.258112	1.04268	0.975876	1.11407
Clinical_LDL_C	Clinical LDL Cholesterol	mmol/L	Cholesterol		Non-derived	TRUE	ep1_ischstroke_alg	116656	-0.00406382	0.000539352	-7.53463	4.93221e-14	13.307	5.34323e-13	0.995944	0.994892	0.996998
Creatinine	Creatinine	mmol/L	Fluid balance		Non-derived	TRUE	ep1_ischstroke_alg	112243	0.187304	0.0294571	6.35853	2.04476e-10	9.68936	9.2298e-10	1.20599	1.13834	1.27767
DHA	Docosahexaenoic Acid	mmol/L	Fatty acids		Non-derived	TRUE	ep1_ischstroke_alg	117005	-0.0305859	0.00486065	-6.29255	3.13391e-10	9.50391	1.32275e-09	0.969877	0.960681	0.979161
DHA_pct	Docosahexaenoic Acid to Total Fatty Acids percentage	%	Fatty acids	Fatty acid ratios	Percentage	TRUE	ep1_ischstroke_alg	115980	-0.00267917	0.00058325	-4.59352	4.36281e-06	5.36023	9.84661e-06	0.997324	0.996185	0.998465
Gln	Glutamine	mmol/L	Amino acids		Non-derived	TRUE	ep1_ischstroke_alg	116185	-0.0071277	0.00520498	-1.3694	0.170877	0.767317	0.209566	0.992898	0.98282	1.00308
Glucose	Glucose	mmol/L	Glycolysis related metabolites		Non-derived	TRUE	ep1_ischstroke_alg	117084	0.00346463	0.000342934	10.1029	5.486e-24	23.2607	8.91474e-22	1.00347	1.0028	1.00415
Gly	Glycine	mmol/L	Amino acids		Non-derived	TRUE	ep1_ischstroke_alg	117379	-0.0238622	0.00641939	-3.71721	0.000201526	3.69567	0.000372136	0.97642	0.964212	0.988783
GlycA	Glycoprotein Acetyls	mmol/L	Inflammation		Non-derived	TRUE	ep1_ischstroke_alg	116421	0.01873	0.00346169	5.41065	6.29203e-08	7.20121	1.77818e-07	1.01891	1.01202	1.02584
HDL_C	HDL Cholesterol	mmol/L	Cholesterol		Composite	TRUE	ep1_ischstroke_alg	116082	-0.00786853	0.00133577	-5.89063	3.8579e-09	8.41365	1.31981e-08	0.992162	0.989568	0.994763
HDL_CE	Cholesteryl Esters in HDL	mmol/L	Cholesteryl esters		Composite	TRUE	ep1_ischstroke_alg	116333	-0.0101691	0.00170074	-5.97921	2.24879e-09	8.64805	8.06405e-09	0.989882	0.986588	0.993188
HDL_CE_pct	Cholesteryl Esters to Total Lipids in HDL percentage	%	Relative lipid concentrations		Percentage	FALSE	ep1_ischstroke_alg	115621	-0.000849792	0.000158288	-5.36863	7.94882e-08	7.0997	2.22704e-07	0.999151	0.998841	0.999461
HDL_CE_pct_C	Cholesteryl Esters to Cholesterol in HDL percentage	%	Relative cholesterol concentrations		Percentage	FALSE	ep1_ischstroke_alg	116082	-0.000917505	0.000287715	-3.18894	0.00142833	2.84517	0.0024304	0.999083	0.99852	0.999646
HDL_C_pct	Cholesterol to Total Lipids in HDL percentage	%	Relative lipid concentrations		Percentage	FALSE	ep1_ischstroke_alg	115621	-0.000789771	0.000144728	-5.45693	4.85417e-08	7.31389	1.38386e-07	0.999211	0.998927	0.999494
HDL_FC	Free Cholesterol in HDL	mmol/L	Free cholesterol		Composite	TRUE	ep1_ischstroke_alg	116149	-0.0299273	0.00596029	-5.02111	5.14487e-07	6.28863	1.29619e-06	0.970516	0.959244	0.98192
HDL_FC_by_CE	Free Cholesterol to Cholesteryl Esters in HDL percentage	ratio	Relative lipid concentrations		Ratio	FALSE	ep1_ischstroke_alg	116082	0.0530669	0.0168084	3.15717	0.00159351	2.79764	0.00266955	1.0545	1.02033	1.08982
HDL_FC_pct	Free Cholesterol to Total Lipids in HDL percentage	%	Relative lipid concentrations		Percentage	FALSE	ep1_ischstroke_alg	115621	-0.00210165	0.000744961	-2.82115	0.004786	2.32003	0.00751425	0.997901	0.996445	0.999359
HDL_FC_pct_C	Free Cholesterol to Cholesterol in HDL percentage	%	Relative cholesterol concentrations		Percentage	FALSE	ep1_ischstroke_alg	116082	0.000917505	0.000287715	3.18894	0.00142833	2.84517	0.0024304	1.00092	1.00035	1.00148
HDL_L	Total Lipids in HDL	mmol/L	Total lipids		Composite	TRUE	ep1_ischstroke_alg	115621	-0.00353162	0.000681633	-5.18112	2.20931e-07	6.65574	5.88547e-07	0.996475	0.995144	0.997807
HDL_P	Concentration of HDL Particles	mmol/L	Lipoprotein particle concentrations		Composite	TRUE	ep1_ischstroke_alg	116318	-1.3163	0.178221	-7.38578	1.52574e-13	12.8165	1.37741e-12	0.268125	0.189074	0.380226
HDL_PL	Phospholipids in HDL	mmol/L	Phospholipids		Composite	TRUE	ep1_ischstroke_alg	116331	-0.00597526	0.00135727	-4.40239	1.07158e-05	4.96998	2.26145e-05	0.994043	0.991402	0.99669
HDL_PL_pct	Phospholipids to Total Lipids in HDL percentage	%	Relative lipid concentrations		Percentage	FALSE	ep1_ischstroke_alg	115621	0.00212868	0.000317419	6.70621	2.0066e-11	10.6975	1.10533e-10	1.00213	1.00151	1.00275
HDL_TG	Triglycerides in HDL	mmol/L	Triglycerides		Composite	TRUE	ep1_ischstroke_alg	116579	0.0066137	0.00824861	0.801796	0.422673	0.373996	0.470441	1.00664	0.990492	1.02304
HDL_TG_pct	Triglycerides to Total Lipids in HDL percentage	%	Relative lipid concentrations		Percentage	FALSE	ep1_ischstroke_alg	115621	0.000884152	0.000230938	3.82852	0.000128985	3.88946	0.000243722	1.00088	1.00043	1.00134
HDL_size	Average Diameter for HDL Particles	nm	Lipoprotein particle sizes		Non-derived	TRUE	ep1_ischstroke_alg	117868	-0.00390622	0.00204098	-1.91389	0.0556362	1.25464	0.0738798	0.996101	0.992125	1.00009
His	Histidine	mmol/L	Amino acids		Non-derived	TRUE	ep1_ischstroke_alg	117110	-0.228577	0.0415508	-5.50115	3.78117e-08	7.42237	1.14849e-07	0.795665	0.733435	0.863175
IDL_C	Cholesterol in IDL	mmol/L	Lipoprotein subclasses	IDL (average diameter 28.6 nm)	Composite	TRUE	ep1_ischstroke_alg	116471	-0.0144861	0.00187564	-7.72328	1.1427e-14	13.9421	1.54741e-13	0.985618	0.982002	0.989248
IDL_CE	Cholesteryl Esters in IDL	mmol/L	Lipoprotein subclasses	IDL (average diameter 28.6 nm)	Non-derived	TRUE	ep1_ischstroke_alg	116656	-0.0195043	0.00252414	-7.7271	1.10894e-14	13.9551	1.54741e-13	0.980685	0.975845	0.985548
IDL_CE_pct	Cholesteryl Esters to Total Lipids in IDL percentage	%	Relative lipoprotein lipid concentrations	IDL ratios	Percentage	TRUE	ep1_ischstroke_alg	116316	-0.00148116	0.000159759	-9.27118	1.87108e-20	19.7279	8.68714e-19	0.99852	0.998207	0.998833
IDL_CE_pct_C	Cholesteryl Esters to Cholesterol in IDL percentage	%	Relative lipoprotein cholesterol concentrations	IDL ratios	Percentage	FALSE	ep1_ischstroke_alg	116471	-0.000961521	0.00031204	-3.08141	0.00206074	2.68598	0.0033997	0.999039	0.998428	0.99965
IDL_C_pct	Cholesterol to Total Lipids in IDL percentage	%	Relative lipoprotein lipid concentrations	IDL ratios	Percentage	TRUE	ep1_ischstroke_alg	116316	-0.00121672	0.000131502	-9.25251	2.2285e-20	19.652	9.05326e-19	0.998784	0.998527	0.999041
IDL_FC	Free Cholesterol in IDL	mmol/L	Lipoprotein subclasses	IDL (average diameter 28.6 nm)	Non-derived	TRUE	ep1_ischstroke_alg	116563	-0.0520824	0.00712082	-7.31409	2.60782e-13	12.5837	2.17319e-12	0.949251	0.936094	0.962592
IDL_FC_by_CE	Free Cholesterol to Cholesteryl Esters in IDL percentage	ratio	Relative lipoprotein lipid concentrations	IDL ratios	Ratio	FALSE	ep1_ischstroke_alg	116471	0.053837	0.0169203	3.1818	0.00146402	2.83445	0.00247816	1.05531	1.02089	1.0909
IDL_FC_pct	Free Cholesterol to Total Lipids in IDL percentage	%	Relative lipoprotein lipid concentrations	IDL ratios	Percentage	TRUE	ep1_ischstroke_alg	116316	-0.00165652	0.000366668	-4.51775	6.25602e-06	5.2037	1.36457e-05	0.998345	0.997628	0.999063
IDL_FC_pct_C	Free Cholesterol to Cholesterol in IDL percentage	%	Relative lipoprotein cholesterol concentrations	IDL ratios	Percentage	FALSE	ep1_ischstroke_alg	116471	0.000961521	0.00031204	3.08141	0.00206074	2.68598	0.0033997	1.00096	1.00035	1.00157
IDL_L	Total Lipids in IDL	mmol/L	Lipoprotein subclasses	IDL (average diameter 28.6 nm)	Composite	TRUE	ep1_ischstroke_alg	116316	-0.00990813	0.00139215	-7.11714	1.10823e-12	11.9554	8.00388e-12	0.990141	0.987443	0.992846
IDL_P	Concentration of IDL Particles	mmol/L	Lipoprotein subclasses	IDL (average diameter 28.6 nm)	Non-derived	TRUE	ep1_ischstroke_alg	116932	-31.2647	5.08546	-6.14787	7.87854e-10	9.10355	3.08497e-09	2.64182e-14	1.239e-18	5.63293e-10
IDL_PL	Phospholipids in IDL	mmol/L	Lipoprotein subclasses	IDL (average diameter 28.6 nm)	Non-derived	TRUE	ep1_ischstroke_alg	116496	-0.0398092	0.00607121	-6.55704	5.51146e-11	10.2587	2.79879e-10	0.960973	0.949605	0.972476
IDL_PL_pct	Phospholipids to Total Lipids in IDL percentage	%	Relative lipoprotein lipid concentrations	IDL ratios	Percentage	TRUE	ep1_ischstroke_alg	116316	0.00270966	0.000426469	6.35372	2.10937e-10	9.67585	9.39102e-10	1.00271	1.00188	1.00355
IDL_TG	Triglycerides in IDL	mmol/L	Lipoprotein subclasses	IDL (average diameter 28.6 nm)	Non-derived	TRUE	ep1_ischstroke_alg	116817	0.0256497	0.0149555	1.71507	0.0863347	1.06381	0.110468	1.02598	0.996344	1.0565
IDL_TG_pct	Triglycerides to Total Lipids in IDL percentage	%	Relative lipoprotein lipid concentrations	IDL ratios	Percentage	TRUE	ep1_ischstroke_alg	116316	0.00141731	0.000159872	8.86528	7.73557e-19	18.1115	2.28551e-17	1.00142	1.0011	1.00173
Ile	Isoleucine	mmol/L	Amino acids	Branched-chain amino acids	Non-derived	TRUE	ep1_ischstroke_alg	117661	0.0271045	0.0224114	1.2094	0.22651	0.644912	0.269655	1.02748	0.983319	1.07361
LA	Linoleic Acid	mmol/L	Fatty acids		Non-derived	TRUE	ep1_ischstroke_alg	116439	-0.00431886	0.000584662	-7.38694	1.51242e-13	12.8203	1.37741e-12	0.99569	0.99455	0.996832
LA_pct	Linoleic Acid to Total Fatty Acids percentage	%	Fatty acids	Fatty acid ratios	Percentage	TRUE	ep1_ischstroke_alg	115980	-0.000838235	0.000114115	-7.34552	2.06292e-13	12.6855	1.76434e-12	0.999162	0.998939	0.999386
LDL_C	LDL Cholesterol	mmol/L	Cholesterol		Composite	TRUE	ep1_ischstroke_alg	116401	-0.0067801	0.000910087	-7.44994	9.40218e-14	13.0268	9.54909e-13	0.993243	0.991473	0.995016
LDL_CE	Cholesteryl Esters in LDL	mmol/L	Cholesteryl esters		Composite	TRUE	ep1_ischstroke_alg	116492	-0.00883275	0.00123777	-7.13602	9.66316e-13	12.0149	7.24062e-12	0.991206	0.988804	0.993614
LDL_CE_pct	Cholesteryl Esters to Total Lipids in LDL percentage	%	Relative lipid concentrations		Percentage	FALSE	ep1_ischstroke_alg	116055	-0.00241141	0.000324803	-7.42422	1.14222e-13	12.9422	1.09183e-12	0.997591	0.996957	0.998227
LDL_CE_pct_C	Cholesteryl Esters to Cholesterol in LDL percentage	%	Relative cholesterol concentrations		Percentage	FALSE	ep1_ischstroke_alg	116401	0.000815946	0.000218472	3.73478	0.000187969	3.72591	0.000349085	1.00082	1.00039	1.00124
LDL_C_pct	Cholesterol to Total Lipids in LDL percentage	%	Relative lipid concentrations		Percentage	FALSE	ep1_ischstroke_alg	116055	-0.00228642	0.000223365	-10.2363	1.39702e-24	23.8548	4.54033e-22	0.997716	0.997279	0.998153
LDL_FC	Free Cholesterol in LDL	mmol/L	Free cholesterol		Composite	TRUE	ep1_ischstroke_alg	116473	-0.0260468	0.00329692	-7.90034	2.80555e-15	14.552	4.34192e-14	0.974289	0.968014	0.980606
LDL_FC_by_CE	Free Cholesterol to Cholesteryl Esters in LDL percentage	ratio	Relative lipid concentrations		Ratio	FALSE	ep1_ischstroke_alg	116401	-0.0417246	0.0118306	-3.52685	0.000420699	3.37603	0.000751248	0.959134	0.93715	0.981634
LDL_FC_pct	Free Cholesterol to Total Lipids in LDL percentage	%	Relative lipid concentrations		Percentage	FALSE	ep1_ischstroke_alg	116055	-0.00157379	0.000261887	-6.00944	1.86722e-09	8.7288	6.89599e-09	0.998427	0.997915	0.99894
LDL_FC_pct_C	Free Cholesterol to Cholesterol in LDL percentage	%	Relative cholesterol concentrations		Percentage	FALSE	ep1_ischstroke_alg	116401	-0.000815946	0.000218472	-3.73478	0.000187969	3.72591	0.000349085	0.999184	0.998757	0.999612
LDL_L	Total Lipids in LDL	mmol/L	Total lipids		Composite	TRUE	ep1_ischstroke_alg	116055	-0.00467822	0.000666072	-7.0236	2.17409e-12	11.6627	1.47204e-11	0.995333	0.994034	0.996633
LDL_P	Concentration of LDL Particles	mmol/L	Lipoprotein particle concentrations		Composite	TRUE	ep1_ischstroke_alg	116426	-8.16062	1.38455	-5.89404	3.77903e-09	8.42262	1.30658e-08	0.000285685	1.89379e-05	0.00430968
LDL_PL	Phospholipids in LDL	mmol/L	Phospholipids		Composite	TRUE	ep1_ischstroke_alg	116380	-0.0193988	0.00281567	-6.88959	5.62377e-12	11.25	3.58377e-11	0.980788	0.97539	0.986216
LDL_PL_pct	Phospholipids to Total Lipids in LDL percentage	%	Relative lipid concentrations		Percentage	FALSE	ep1_ischstroke_alg	116055	0.0020628	0.000587943	3.5085	0.000450815	3.346	0.000800628	1.00206	1.00091	1.00322
LDL_TG	Triglycerides in LDL	mmol/L	Triglycerides		Composite	TRUE	ep1_ischstroke_alg	116462	0.0129355	0.00956301	1.35265	0.176169	0.754071	0.215244	1.01302	0.994209	1.03219
LDL_TG_pct	Triglycerides to Total Lipids in LDL percentage	%	Relative lipid concentrations		Percentage	FALSE	ep1_ischstroke_alg	116055	0.00201849	0.000225069	8.96834	3.05351e-19	18.5152	1.05358e-17	1.00202	1.00158	1.00246
LDL_size	Average Diameter for LDL Particles	nm	Lipoprotein particle sizes		Non-derived	TRUE	ep1_ischstroke_alg	117415	-0.013138	0.00449615	-2.92206	0.00347795	2.45868	0.00556815	0.986948	0.978289	0.995684
L_HDL_C	Cholesterol in Large HDL	mmol/L	Lipoprotein subclasses	Large HDL (average diameter 12.1 nm)	Composite	TRUE	ep1_ischstroke_alg	117617	-0.00919006	0.00252733	-3.63627	0.000276734	3.55794	0.000499658	0.990852	0.985956	0.995772
L_HDL_CE	Cholesteryl Esters in Large HDL	mmol/L	Lipoprotein subclasses	Large HDL (average diameter 12.1 nm)	Non-derived	TRUE	ep1_ischstroke_alg	117709	-0.012332	0.00324076	-3.80527	0.000141719	3.84857	0.000266235	0.987744	0.98149	0.994038
L_HDL_CE_pct	Cholesteryl Esters to Total Lipids in Large HDL percentage	%	Relative lipoprotein lipid concentrations	Large HDL ratios	Percentage	TRUE	ep1_ischstroke_alg	116862	-0.000439094	8.47972e-05	-5.17817	2.24441e-07	6.6489	5.93036e-07	0.999561	0.999395	0.999727
L_HDL_CE_pct_C	Cholesteryl Esters to Cholesterol in Large HDL percentage	%	Relative lipoprotein cholesterol concentrations	Large HDL ratios	Percentage	FALSE	ep1_ischstroke_alg	117617	-0.000509276	0.000137813	-3.69541	0.000219629	3.65831	0.000401007	0.999491	0.999221	0.999761
L_HDL_C_pct	Cholesterol to Total Lipids in Large HDL percentage	%	Relative lipoprotein lipid concentrations	Large HDL ratios	Percentage	TRUE	ep1_ischstroke_alg	116862	-0.000355946	7.39185e-05	-4.81538	1.47102e-06	5.83238	3.51529e-06	0.999644	0.999499	0.999789
L_HDL_FC	Free Cholesterol in Large HDL	mmol/L	Lipoprotein subclasses	Large HDL (average diameter 12.1 nm)	Non-derived	TRUE	ep1_ischstroke_alg	117684	-0.0344917	0.0113002	-3.05232	0.00227132	2.64372	0.00370945	0.966096	0.944934	0.987732
L_HDL_FC_by_CE	Free Cholesterol to Cholesteryl Esters in Large HDL ratio	ratio	Relative lipoprotein lipid concentrations	Large HDL ratios	Ratio	FALSE	ep1_ischstroke_alg	117617	-5.43249e-06	1.90076e-05	-0.285806	0.775028	0.110683	0.804741	0.999995	0.999957	1.00003
L_HDL_FC_pct	Free Cholesterol to Total Lipids in Large HDL percentage	%	Relative lipoprotein lipid concentrations	Large HDL ratios	Percentage	TRUE	ep1_ischstroke_alg	116862	-0.000503728	0.000351362	-1.43365	0.151676	0.819083	0.186723	0.999496	0.998808	1.00018
L_HDL_FC_pct_C	Free Cholesterol to Cholesterol in Large HDL percentage	%	Relative lipoprotein cholesterol concentrations	Large HDL ratios	Percentage	FALSE	ep1_ischstroke_alg	117617	0.000509276	0.000137813	3.69541	0.000219629	3.65831	0.000401007	1.00051	1.00024	1.00078
L_HDL_L	Total Lipids in Large HDL	mmol/L	Lipoprotein subclasses	Large HDL (average diameter 12.1 nm)	Composite	TRUE	ep1_ischstroke_alg	116862	-0.00453046	0.0013246	-3.42026	0.00062583	3.20354	0.00108767	0.99548	0.992899	0.998068
L_HDL_P	Concentration of Large HDL Particles	mmol/L	Lipoprotein subclasses	Large HDL (average diameter 12.1 nm)	Non-derived	TRUE	ep1_ischstroke_alg	117615	-2.00589	0.554841	-3.61526	0.000300176	3.52262	0.00053899	0.13454	0.0453485	0.399156
L_HDL_PL	Phospholipids in Large HDL	mmol/L	Lipoprotein subclasses	Large HDL (average diameter 12.1 nm)	Non-derived	TRUE	ep1_ischstroke_alg	117524	-0.00792671	0.00281282	-2.81807	0.00483213	2.31586	0.00755021	0.992105	0.98665	0.997589
L_HDL_PL_pct	Phospholipids to Total Lipids in Large HDL percentage	%	Relative lipoprotein lipid concentrations	Large HDL ratios	Percentage	TRUE	ep1_ischstroke_alg	116862	0.000790349	0.000131712	6.00057	1.972e-09	8.70509	7.20112e-09	1.00079	1.00053	1.00105
L_HDL_TG	Triglycerides in Large HDL	mmol/L	Lipoprotein subclasses	Large HDL (average diameter 12.1 nm)	Non-derived	TRUE	ep1_ischstroke_alg	117020	-0.00966193	0.0326962	-0.295506	0.767608	0.114861	0.799592	0.990385	0.928907	1.05593
L_HDL_TG_pct	Triglycerides to Total Lipids in Large HDL percentage	%	Relative lipoprotein lipid concentrations	Large HDL ratios	Percentage	TRUE	ep1_ischstroke_alg	116862	0.000294644	0.000122645	2.40242	0.0162887	1.78811	0.0233209	1.00029	1.00005	1.00054
L_LDL_C	Cholesterol in Large LDL	mmol/L	Lipoprotein subclasses	Large LDL (average diameter 25.5 nm)	Composite	TRUE	ep1_ischstroke_alg	116492	-0.010958	0.00141552	-7.74137	9.91348e-15	14.0038	1.46449e-13	0.989102	0.986361	0.99185
L_LDL_CE	Cholesteryl Esters in Large LDL	mmol/L	Lipoprotein subclasses	Large LDL (average diameter 25.5 nm)	Non-derived	TRUE	ep1_ischstroke_alg	116584	-0.0146038	0.00192877	-7.57157	3.71433e-14	13.4301	4.31127e-13	0.985502	0.981784	0.989235
L_LDL_CE_pct	Cholesteryl Esters to Total Lipids in Large LDL percentage	%	Relative lipoprotein lipid concentrations	Large LDL ratios	Percentage	TRUE	ep1_ischstroke_alg	116240	-0.00193314	0.000293528	-6.58588	4.5411e-11	10.3428	2.34263e-10	0.998069	0.997495	0.998643
L_LDL_CE_pct_C	Cholesteryl Esters to Cholesterol in Large LDL percentage	%	Relative lipoprotein cholesterol concentrations	Large LDL ratios	Percentage	FALSE	ep1_ischstroke_alg	116491	0.00123152	0.00026252	4.69116	2.71963e-06	5.56549	6.31342e-06	1.00123	1.00072	1.00175
L_LDL_C_pct	Cholesterol to Total Lipids in Large LDL percentage	%	Relative lipoprotein lipid concentrations	Large LDL ratios	Percentage	TRUE	ep1_ischstroke_alg	116240	-0.00189668	0.000203885	-9.30269	1.3921e-20	19.8563	8.68714e-19	0.998105	0.997706	0.998504
L_LDL_FC	Free Cholesterol in Large LDL	mmol/L	Lipoprotein subclasses	Large LDL (average diameter 25.5 nm)	Non-derived	TRUE	ep1_ischstroke_alg	116564	-0.0417263	0.00516807	-8.07387	6.87452e-16	15.1628	1.31425e-14	0.959132	0.949466	0.968897
L_LDL_FC_by_CE	Free Cholesterol to Cholesteryl Esters in Large LDL ratio	ratio	Relative lipoprotein lipid concentrations	Large LDL ratios	Ratio	FALSE	ep1_ischstroke_alg	116491	-0.0652758	0.0145602	-4.48316	7.36149e-06	5.13303	1.574e-05	0.936809	0.910452	0.963929
L_LDL_FC_pct	Free Cholesterol to Total Lipids in Large LDL percentage	%	Relative lipoprotein lipid concentrations	Large LDL ratios	Percentage	TRUE	ep1_ischstroke_alg	116240	-0.00204653	0.000297172	-6.88668	5.73984e-12	11.2411	3.5874e-11	0.997956	0.997374	0.998537
L_LDL_FC_pct_C	Free Cholesterol to Cholesterol in Large LDL percentage	%	Relative lipoprotein cholesterol concentrations	Large LDL ratios	Percentage	FALSE	ep1_ischstroke_alg	116491	-0.00123152	0.00026252	-4.69116	2.71963e-06	5.56549	6.31342e-06	0.998769	0.998255	0.999283
L_LDL_L	Total Lipids in Large LDL	mmol/L	Lipoprotein subclasses	Large LDL (average diameter 25.5 nm)	Composite	TRUE	ep1_ischstroke_alg	116240	-0.00790194	0.00106143	-7.44461	9.79001e-14	13.0092	9.64168e-13	0.992129	0.990067	0.994195
L_LDL_P	Concentration of Large LDL Particles	mmol/L	Lipoprotein subclasses	Large LDL (average diameter 25.5 nm)	Non-derived	TRUE	ep1_ischstroke_alg	116676	-13.4578	2.21638	-6.072	1.26717e-09	8.89717	4.84504e-09	1.42999e-06	1.85659e-08	0.000110142
L_LDL_PL	Phospholipids in Large LDL	mmol/L	Lipoprotein subclasses	Large LDL (average diameter 25.5 nm)	Non-derived	TRUE	ep1_ischstroke_alg	116380	-0.0359551	0.00481359	-7.4695	8.10591e-14	13.0912	8.49813e-13	0.964684	0.955625	0.973828
L_LDL_PL_pct	Phospholipids to Total Lipids in Large LDL percentage	%	Relative lipoprotein lipid concentrations	Large LDL ratios	Percentage	TRUE	ep1_ischstroke_alg	116240	0.000418949	0.00049052	0.854092	0.393056	0.405546	0.442018	1.00042	0.999458	1.00138
L_LDL_TG	Triglycerides in Large LDL	mmol/L	Lipoprotein subclasses	Large LDL (average diameter 25.5 nm)	Non-derived	TRUE	ep1_ischstroke_alg	116739	0.0220514	0.015313	1.44004	0.149858	0.824321	0.185186	1.0223	0.992069	1.05344
L_LDL_TG_pct	Triglycerides to Total Lipids in Large LDL percentage	%	Relative lipoprotein lipid concentrations	Large LDL ratios	Percentage	TRUE	ep1_ischstroke_alg	116240	0.00196212	0.00021145	9.27937	1.73285e-20	19.7612	8.68714e-19	1.00196	1.00155	1.00238
L_VLDL_C	Cholesterol in Large VLDL	mmol/L	Lipoprotein subclasses	Large VLDL (average diameter 53.6 nm)	Composite	TRUE	ep1_ischstroke_alg	117571	-0.0166794	0.00829501	-2.01078	0.0443513	1.35309	0.061337	0.983459	0.967599	0.999579
L_VLDL_CE	Cholesteryl Esters in Large VLDL	mmol/L	Lipoprotein subclasses	Large VLDL (average diameter 53.6 nm)	Non-derived	TRUE	ep1_ischstroke_alg	117846	-0.0503887	0.0167139	-3.01478	0.00257217	2.5897	0.00417977	0.95086	0.920215	0.982525
L_VLDL_CE_pct	Cholesteryl Esters to Total Lipids in Large VLDL percentage	%	Relative lipoprotein lipid concentrations	Large VLDL ratios	Percentage	TRUE	ep1_ischstroke_alg	117314	-0.000324397	0.000114788	-2.82605	0.00471335	2.32667	0.0074361	0.999676	0.999451	0.999901
L_VLDL_CE_pct_C	Cholesteryl Esters to Cholesterol in Large VLDL percentage	%	Relative lipoprotein cholesterol concentrations	Large VLDL ratios	Percentage	FALSE	ep1_ischstroke_alg	117571	-0.000423987	8.69888e-05	-4.87405	1.09478e-06	5.96067	2.65525e-06	0.999576	0.999406	0.999747
L_VLDL_C_pct	Cholesterol to Total Lipids in Large VLDL percentage	%	Relative lipoprotein lipid concentrations	Large VLDL ratios	Percentage	TRUE	ep1_ischstroke_alg	117314	-0.000160459	9.00173e-05	-1.78254	0.074664	1.12689	0.0974278	0.99984	0.999663	1.00002
L_VLDL_FC	Free Cholesterol in Large VLDL	mmol/L	Lipoprotein subclasses	Large VLDL (average diameter 53.6 nm)	Non-derived	TRUE	ep1_ischstroke_alg	117663	-0.0168955	0.016008	-1.05544	0.291226	0.53577	0.340462	0.983246	0.952875	1.01459
L_VLDL_FC_by_CE	Free Cholesterol to Cholesteryl Esters in Large VLDL ratio	ratio	Relative lipoprotein lipid concentrations	Large VLDL ratios	Ratio	FALSE	ep1_ischstroke_alg	117571	0.0128561	0.00234552	5.48112	4.23515e-08	7.37313	1.25129e-07	1.01294	1.00829	1.01761
L_VLDL_FC_pct	Free Cholesterol to Total Lipids in Large VLDL percentage	%	Relative lipoprotein lipid concentrations	Large VLDL ratios	Percentage	TRUE	ep1_ischstroke_alg	117314	0.000358639	0.000272873	1.31431	0.188746	0.724123	0.229746	1.00036	0.999824	1.00089
L_VLDL_FC_pct_C	Free Cholesterol to Cholesterol in Large VLDL percentage	%	Relative lipoprotein cholesterol concentrations	Large VLDL ratios	Percentage	FALSE	ep1_ischstroke_alg	117571	0.000423987	8.69888e-05	4.87405	1.09478e-06	5.96067	2.65525e-06	1.00042	1.00025	1.00059
L_VLDL_L	Total Lipids in Large VLDL	mmol/L	Lipoprotein subclasses	Large VLDL (average diameter 53.6 nm)	Composite	TRUE	ep1_ischstroke_alg	117314	-0.00264142	0.00227561	-1.16075	0.245746	0.609513	0.289375	0.997362	0.992924	1.00182
L_VLDL_P	Concentration of Large VLDL Particles	mmol/L	Lipoprotein subclasses	Large VLDL (average diameter 53.6 nm)	Non-derived	TRUE	ep1_ischstroke_alg	117591	-60.7098	72.0122	-0.843049	0.399203	0.398806	0.447383	4.30607e-27	2.1681e-88	8.55229e+34
L_VLDL_PL	Phospholipids in Large VLDL	mmol/L	Lipoprotein subclasses	Large VLDL (average diameter 53.6 nm)	Non-derived	TRUE	ep1_ischstroke_alg	117591	-0.00592074	0.0101094	-0.585666	0.558101	0.253287	0.600605	0.994097	0.974593	1.01399
L_VLDL_PL_pct	Phospholipids to Total Lipids in Large VLDL percentage	%	Relative lipoprotein lipid concentrations	Large VLDL ratios	Percentage	TRUE	ep1_ischstroke_alg	117314	0.000141827	0.000111724	1.26944	0.204288	0.689758	0.245902	1.00014	0.999923	1.00036
L_VLDL_TG	Triglycerides in Large VLDL	mmol/L	Lipoprotein subclasses	Large VLDL (average diameter 53.6 nm)	Non-derived	TRUE	ep1_ischstroke_alg	117498	-0.00382812	0.00438799	-0.872407	0.382988	0.416815	0.433697	0.996179	0.987648	1.00478
L_VLDL_TG_pct	Triglycerides to Total Lipids in Large VLDL percentage	%	Relative lipoprotein lipid concentrations	Large VLDL ratios	Percentage	TRUE	ep1_ischstroke_alg	117314	3.51916e-05	6.45743e-05	0.544979	0.585769	0.232274	0.6283	1.00004	0.999909	1.00016
Lactate	Lactate	mmol/L	Glycolysis related metabolites		Non-derived	TRUE	ep1_ischstroke_alg	117247	0.000337085	0.000365848	0.921378	0.356855	0.447508	0.4094	1.00034	0.99962	1.00105
Leu	Leucine	mmol/L	Amino acids	Branched-chain amino acids	Non-derived	TRUE	ep1_ischstroke_alg	117567	-0.00324806	0.0144833	-0.224263	0.822553	0.0848361	0.848061	0.996757	0.96886	1.02546
MUFA	Monounsaturated Fatty Acids	mmol/L	Fatty acids		Non-derived	TRUE	ep1_ischstroke_alg	116464	0.000432436	0.000479417	0.902004	0.367057	0.435267	0.41711	1.00043	0.999493	1.00137
MUFA_pct	Monounsaturated Fatty Acids to Total Fatty Acids percentage	%	Fatty acids	Fatty acid ratios	Percentage	TRUE	ep1_ischstroke_alg	115980	0.00103345	0.000147576	7.00283	2.52206e-12	11.5982	1.67279e-11	1.00103	1.00074	1.00132
M_HDL_C	Cholesterol in Medium HDL	mmol/L	Lipoprotein subclasses	Medium HDL (average diameter 10.9 nm)	Composite	TRUE	ep1_ischstroke_alg	116555	-0.0192724	0.00351888	-5.47686	4.33831e-08	7.36268	1.27022e-07	0.980912	0.97417	0.987701
M_HDL_CE	Cholesteryl Esters in Medium HDL	mmol/L	Lipoprotein subclasses	Medium HDL (average diameter 10.9 nm)	Non-derived	TRUE	ep1_ischstroke_alg	116648	-0.0239838	0.00436501	-5.49456	3.92497e-08	7.40616	1.18113e-07	0.976302	0.967984	0.98469
M_HDL_CE_pct	Cholesteryl Esters to Total Lipids in Medium HDL percentage	%	Relative lipoprotein lipid concentrations	Medium HDL ratios	Percentage	TRUE	ep1_ischstroke_alg	116423	-0.000632144	0.000151548	-4.17126	3.0314e-05	4.51836	6.11928e-05	0.999368	0.999071	0.999665
M_HDL_CE_pct_C	Cholesteryl Esters to Cholesterol in Medium HDL percentage	%	Relative lipoprotein cholesterol concentrations	Medium HDL ratios	Percentage	FALSE	ep1_ischstroke_alg	116555	0.000840486	0.000340622	2.46751	0.0136071	1.86623	0.0196548	1.00084	1.00017	1.00151
M_HDL_C_pct	Cholesterol to Total Lipids in Medium HDL percentage	%	Relative lipoprotein lipid concentrations	Medium HDL ratios	Percentage	TRUE	ep1_ischstroke_alg	116423	-0.000669818	0.000133656	-5.01151	5.40824e-07	6.26694	1.35206e-06	0.99933	0.999069	0.999592
M_HDL_FC	Free Cholesterol in Medium HDL	mmol/L	Lipoprotein subclasses	Medium HDL (average diameter 10.9 nm)	Non-derived	TRUE	ep1_ischstroke_alg	116555	-0.0925054	0.0175922	-5.25832	1.45632e-07	6.83674	3.97734e-07	0.911644	0.880746	0.943627
M_HDL_FC_by_CE	Free Cholesterol to Cholesteryl Esters in Medium HDL ratio	ratio	Relative lipoprotein lipid concentrations	Medium HDL ratios	Ratio	FALSE	ep1_ischstroke_alg	116555	-0.051634	0.0221556	-2.33052	0.0197805	1.70376	0.0277098	0.949676	0.909319	0.991825
M_HDL_FC_pct	Free Cholesterol to Total Lipids in Medium HDL percentage	%	Relative lipoprotein lipid concentrations	Medium HDL ratios	Percentage	TRUE	ep1_ischstroke_alg	116423	-0.00367753	0.000607325	-6.05529	1.40593e-09	8.85204	5.31309e-09	0.996329	0.995144	0.997516
M_HDL_FC_pct_C	Free Cholesterol to Cholesterol in Medium HDL percentage	%	Relative lipoprotein cholesterol concentrations	Medium HDL ratios	Percentage	FALSE	ep1_ischstroke_alg	116555	-0.000840486	0.000340622	-2.46751	0.0136071	1.86623	0.0196548	0.99916	0.998493	0.999827
M_HDL_L	Total Lipids in Medium HDL	mmol/L	Lipoprotein subclasses	Medium HDL (average diameter 10.9 nm)	Composite	TRUE	ep1_ischstroke_alg	116423	-0.00901562	0.00190561	-4.73109	2.23576e-06	5.65057	5.26538e-06	0.991025	0.98733	0.994733
M_HDL_P	Concentration of Medium HDL Particles	mmol/L	Lipoprotein subclasses	Medium HDL (average diameter 10.9 nm)	Non-derived	TRUE	ep1_ischstroke_alg	116555	-2.48393	0.464558	-5.34686	8.96587e-08	7.04741	2.49052e-07	0.083415	0.0335587	0.20734
M_HDL_PL	Phospholipids in Medium HDL	mmol/L	Lipoprotein subclasses	Medium HDL (average diameter 10.9 nm)	Non-derived	TRUE	ep1_ischstroke_alg	116516	-0.0173073	0.00422966	-4.09189	4.28166e-05	4.36839	8.43357e-05	0.982842	0.974727	0.991023
M_HDL_PL_pct	Phospholipids to Total Lipids in Medium HDL percentage	%	Relative lipoprotein lipid concentrations	Medium HDL ratios	Percentage	TRUE	ep1_ischstroke_alg	116423	0.00211609	0.000315885	6.69892	2.1091e-11	10.6759	1.14243e-10	1.00212	1.0015	1.00274
M_HDL_TG	Triglycerides in Medium HDL	mmol/L	Lipoprotein subclasses	Medium HDL (average diameter 10.9 nm)	Non-derived	TRUE	ep1_ischstroke_alg	117272	0.0122444	0.0204479	0.598811	0.5493	0.26019	0.593098	1.01232	0.97255	1.05372
M_HDL_TG_pct	Triglycerides to Total Lipids in Medium HDL percentage	%	Relative lipoprotein lipid concentrations	Medium HDL ratios	Percentage	TRUE	ep1_ischstroke_alg	116423	0.000732208	0.000212006	3.45371	0.000553134	3.25717	0.000971722	1.00073	1.00032	1.00115
M_LDL_C	Cholesterol in Medium LDL	mmol/L	Lipoprotein subclasses	Medium LDL (average diameter 23 nm)	Composite	TRUE	ep1_ischstroke_alg	116583	-0.0228619	0.00337679	-6.77032	1.29104e-11	10.8891	7.49266e-11	0.977397	0.97095	0.983888
M_LDL_CE	Cholesteryl Esters in Medium LDL	mmol/L	Lipoprotein subclasses	Medium LDL (average diameter 23 nm)	Non-derived	TRUE	ep1_ischstroke_alg	116674	-0.0282682	0.00452445	-6.24787	4.17506e-10	9.37934	1.65475e-09	0.972128	0.963545	0.980787
M_LDL_CE_pct	Cholesteryl Esters to Total Lipids in Medium LDL percentage	%	Relative lipoprotein lipid concentrations	Medium LDL ratios	Percentage	TRUE	ep1_ischstroke_alg	116307	-0.000722798	0.000196825	-3.67229	0.000240494	3.6189	0.000436651	0.999277	0.998892	0.999663
M_LDL_CE_pct_C	Cholesteryl Esters to Cholesterol in Medium LDL percentage	%	Relative lipoprotein cholesterol concentrations	Medium LDL ratios	Percentage	FALSE	ep1_ischstroke_alg	116583	0.000291686	0.00014704	1.98372	0.0472889	1.32524	0.064305	1.00029	1	1.00058
M_LDL_C_pct	Cholesterol to Total Lipids in Medium LDL percentage	%	Relative lipoprotein lipid concentrations	Medium LDL ratios	Percentage	TRUE	ep1_ischstroke_alg	116307	-0.00197365	0.00022023	-8.96174	3.24178e-19	18.4892	1.05358e-17	0.998028	0.997598	0.998459
M_LDL_FC	Free Cholesterol in Medium LDL	mmol/L	Lipoprotein subclasses	Medium LDL (average diameter 23 nm)	Non-derived	TRUE	ep1_ischstroke_alg	116747	-0.0934304	0.0123103	-7.58964	3.23168e-14	13.4906	3.88999e-13	0.910801	0.889089	0.933045
M_LDL_FC_pct	Free Cholesterol to Total Lipids in Medium LDL percentage	%	Relative lipoprotein lipid concentrations	Medium LDL ratios	Percentage	TRUE	ep1_ischstroke_alg	116307	-0.000919302	0.000204358	-4.49849	6.85041e-06	5.16428	1.47442e-05	0.999081	0.998681	0.999481
M_LDL_FC_pct_C	Free Cholesterol to Cholesterol in Medium LDL percentage	%	Relative lipoprotein cholesterol concentrations	Medium LDL ratios	Percentage	FALSE	ep1_ischstroke_alg	116583	-0.000291686	0.00014704	-1.98372	0.0472889	1.32524	0.064305	0.999708	0.99942	0.999997
M_LDL_L	Total Lipids in Medium LDL	mmol/L	Lipoprotein subclasses	Medium LDL (average diameter 23 nm)	Composite	TRUE	ep1_ischstroke_alg	116307	-0.0151419	0.00240621	-6.29283	3.12831e-10	9.50469	1.32275e-09	0.984972	0.980338	0.989628
M_LDL_P	Concentration of Medium LDL Particles	mmol/L	Lipoprotein subclasses	Medium LDL (average diameter 23 nm)	Non-derived	TRUE	ep1_ischstroke_alg	116976	-28.1231	5.14709	-5.46388	4.66782e-08	7.33089	1.34251e-07	6.11371e-13	2.54107e-17	1.47094e-08
M_LDL_PL	Phospholipids in Medium LDL	mmol/L	Lipoprotein subclasses	Medium LDL (average diameter 23 nm)	Non-derived	TRUE	ep1_ischstroke_alg	116655	-0.0593287	0.00945247	-6.27653	3.47421e-10	9.45914	1.44223e-09	0.942397	0.925098	0.960019
M_LDL_PL_pct	Phospholipids to Total Lipids in Medium LDL percentage	%	Relative lipoprotein lipid concentrations	Medium LDL ratios	Percentage	TRUE	ep1_ischstroke_alg	116307	0.00100292	0.000463218	2.16511	0.0303814	1.51739	0.0423775	1.001	1.0001	1.00191
M_LDL_TG	Triglycerides in Medium LDL	mmol/L	Lipoprotein subclasses	Medium LDL (average diameter 23 nm)	Non-derived	TRUE	ep1_ischstroke_alg	116715	0.044938	0.0380233	1.18185	0.237266	0.624764	0.281429	1.04596	0.970846	1.12689
M_LDL_TG_pct	Triglycerides to Total Lipids in Medium LDL percentage	%	Relative lipoprotein lipid concentrations	Medium LDL ratios	Percentage	TRUE	ep1_ischstroke_alg	116307	0.0020683	0.000239648	8.63059	6.17904e-18	17.2091	1.54476e-16	1.00207	1.0016	1.00254
M_VLDL_C	Cholesterol in Medium VLDL	mmol/L	Lipoprotein subclasses	Medium VLDL (average diameter 44.5 nm)	Composite	TRUE	ep1_ischstroke_alg	116655	-0.0401917	0.00590156	-6.81036	9.78255e-12	11.0095	5.88764e-11	0.960605	0.949558	0.971781
M_VLDL_CE	Cholesteryl Esters in Medium VLDL	mmol/L	Lipoprotein subclasses	Medium VLDL (average diameter 44.5 nm)	Non-derived	TRUE	ep1_ischstroke_alg	116976	-0.073435	0.0101694	-7.22118	5.18509e-13	12.2852	4.11013e-12	0.929197	0.910859	0.947903
M_VLDL_CE_pct	Cholesteryl Esters to Total Lipids in Medium VLDL percentage	%	Relative lipoprotein lipid concentrations	Medium VLDL ratios	Percentage	TRUE	ep1_ischstroke_alg	116400	-0.000453219	7.94156e-05	-5.70693	1.15312e-08	7.93812	3.6385e-08	0.999547	0.999391	0.999702
M_VLDL_CE_pct_C	Cholesteryl Esters to Cholesterol in Medium VLDL percentage	%	Relative lipoprotein cholesterol concentrations	Medium VLDL ratios	Percentage	FALSE	ep1_ischstroke_alg	116655	-0.000352597	5.62071e-05	-6.27317	3.55009e-10	9.44976	1.44223e-09	0.999647	0.999537	0.999758
M_VLDL_C_pct	Cholesterol to Total Lipids in Medium VLDL percentage	%	Relative lipoprotein lipid concentrations	Medium VLDL ratios	Percentage	TRUE	ep1_ischstroke_alg	116400	-0.000341512	5.95231e-05	-5.73747	9.63362e-09	8.01621	3.09993e-08	0.999659	0.999542	0.999775
M_VLDL_FC	Free Cholesterol in Medium VLDL	mmol/L	Lipoprotein subclasses	Medium VLDL (average diameter 44.5 nm)	Non-derived	TRUE	ep1_ischstroke_alg	117115	-0.0751493	0.0131323	-5.7225	1.05226e-08	7.97788	3.35278e-08	0.927605	0.904034	0.951791
M_VLDL_FC_by_CE	Free Cholesterol to Cholesteryl Esters in Medium VLDL ratio	ratio	Relative lipoprotein lipid concentrations	Medium VLDL ratios	Ratio	FALSE	ep1_ischstroke_alg	116655	6.24214e-10	1.44509e-07	0.00431954	0.996554	0.00149937	0.996554	1	1	1
M_VLDL_FC_pct	Free Cholesterol to Total Lipids in Medium VLDL percentage	%	Relative lipoprotein lipid concentrations	Medium VLDL ratios	Percentage	TRUE	ep1_ischstroke_alg	116400	-0.00128322	0.000228725	-5.61033	2.02397e-08	7.69379	6.20558e-08	0.998718	0.99827	0.999165
M_VLDL_FC_pct_C	Free Cholesterol to Cholesterol in Medium VLDL percentage	%	Relative lipoprotein cholesterol concentrations	Medium VLDL ratios	Percentage	FALSE	ep1_ischstroke_alg	116655	0.000352597	5.62071e-05	6.27317	3.55009e-10	9.44976	1.44223e-09	1.00035	1.00024	1.00046
M_VLDL_L	Total Lipids in Medium VLDL	mmol/L	Lipoprotein subclasses	Medium VLDL (average diameter 44.5 nm)	Composite	TRUE	ep1_ischstroke_alg	116400	-0.00827481	0.00191958	-4.31073	1.62849e-05	4.78822	3.39268e-05	0.991759	0.988035	0.995498
M_VLDL_P	Concentration of Medium VLDL Particles	mmol/L	Lipoprotein subclasses	Medium VLDL (average diameter 44.5 nm)	Non-derived	TRUE	ep1_ischstroke_alg	117345	-157.306	31.6393	-4.97186	6.64076e-07	6.17778	1.64752e-06	4.81787e-69	5.63572e-96	4.11871e-42
M_VLDL_PL	Phospholipids in Medium VLDL	mmol/L	Lipoprotein subclasses	Medium VLDL (average diameter 44.5 nm)	Non-derived	TRUE	ep1_ischstroke_alg	117254	-0.0412053	0.00814627	-5.05818	4.23916e-07	6.37272	1.09343e-06	0.959632	0.944432	0.975077
M_VLDL_PL_pct	Phospholipids to Total Lipids in Medium VLDL percentage	%	Relative lipoprotein lipid concentrations	Medium VLDL ratios	Percentage	TRUE	ep1_ischstroke_alg	116400	-0.00118957	0.000217664	-5.46515	4.63452e-08	7.334	1.34251e-07	0.998811	0.998385	0.999237
M_VLDL_TG	Triglycerides in Medium VLDL	mmol/L	Lipoprotein subclasses	Medium VLDL (average diameter 44.5 nm)	Non-derived	TRUE	ep1_ischstroke_alg	117590	-0.00571237	0.00347903	-1.64195	0.100604	0.997385	0.127223	0.994304	0.987547	1.00111
M_VLDL_TG_pct	Triglycerides to Total Lipids in Medium VLDL percentage	%	Relative lipoprotein lipid concentrations	Medium VLDL ratios	Percentage	TRUE	ep1_ischstroke_alg	116400	0.000275026	4.75772e-05	5.78063	7.46093e-09	8.12721	2.4493e-08	1.00028	1.00018	1.00037
Omega_3	Omega-3 Fatty Acids	mmol/L	Fatty acids		Non-derived	TRUE	ep1_ischstroke_alg	117006	-0.00914017	0.00181299	-5.04148	4.62636e-07	6.33476	1.17466e-06	0.990901	0.987387	0.994429
Omega_3_pct	Omega-3 Fatty Acids to Total Fatty Acids percentage	%	Fatty acids	Fatty acid ratios	Percentage	TRUE	ep1_ischstroke_alg	115980	-0.00104926	0.000253721	-4.13546	3.54488e-05	4.4504	7.10566e-05	0.998951	0.998455	0.999448
Omega_3_pct_PUFA	Omega-3 Fatty Acids to Polyunsaturated Fatty Acids percentage	%	Fatty acids	Fatty acid ratios	Percentage	FALSE	ep1_ischstroke_alg	116348	-0.000308916	0.000114772	-2.69156	0.00711299	2.14795	0.0107522	0.999691	0.999466	0.999916
Omega_6	Omega-6 Fatty Acids	mmol/L	Fatty acids		Non-derived	TRUE	ep1_ischstroke_alg	116348	-0.00415233	0.000594622	-6.98314	2.90185e-12	11.5373	1.8862e-11	0.995856	0.994696	0.997018
Omega_6_by_Omega_3	Omega-6 Fatty Acids to Omega-3 Fatty Acids ratio	ratio	Fatty acids	Fatty acid ratios	Ratio	TRUE	ep1_ischstroke_alg	116348	0.000305466	9.25585e-05	3.30025	0.000966279	3.0149	0.00167043	1.00031	1.00012	1.00049
Omega_6_pct	Omega-6 Fatty Acids to Total Fatty Acids percentage	%	Fatty acids	Fatty acid ratios	Percentage	TRUE	ep1_ischstroke_alg	115980	-0.000479151	0.000107733	-4.4476	8.69152e-06	5.0609	1.84624e-05	0.999521	0.99931	0.999732
Omega_6_pct_PUFA	Omega-6 Fatty Acids to Polyunsaturated Fatty Acids percentage	%	Fatty acids	Fatty acid ratios	Percentage	FALSE	ep1_ischstroke_alg	116348	0.000308916	0.000114772	2.69156	0.00711299	2.14795	0.0107522	1.00031	1.00008	1.00053
PUFA	Polyunsaturated Fatty Acids	mmol/L	Fatty acids		Composite	TRUE	ep1_ischstroke_alg	116348	-0.00372539	0.000507154	-7.34569	2.06025e-13	12.6861	1.76434e-12	0.996282	0.995292	0.997272
PUFA_by_MUFA	Polyunsaturated Fatty Acids to Monounsaturated Fatty Acids ratio	ratio	Fatty acids	Fatty acid ratios	Ratio	TRUE	ep1_ischstroke_alg	115980	-0.0071175	0.00112535	-6.3247	2.54648e-10	9.59406	1.10347e-09	0.992908	0.99072	0.9951
PUFA_pct	Polyunsaturated Fatty Acids to Total Fatty Acids percentage	%	Fatty acids	Fatty acid ratios	Percentage	TRUE	ep1_ischstroke_alg	115980	-0.000620632	0.00010381	-5.97855	2.25793e-09	8.64629	8.06405e-09	0.99938	0.999176	0.999583
Phe	Phenylalanine	mmol/L	Amino acids	Aromatic amino acids	Non-derived	TRUE	ep1_ischstroke_alg	117302	0.154711	0.0363107	4.26075	2.03901e-05	4.69058	4.19417e-05	1.16732	1.08713	1.25342
Phosphatidylc	Phosphatidylcholines	mmol/L	Other lipids		Non-derived	TRUE	ep1_ischstroke_alg	116349	-0.00726834	0.00113061	-6.42869	1.29202e-10	9.88873	6.36224e-10	0.992758	0.99056	0.99496
Phosphoglyc	Phosphoglycerides	mmol/L	Other lipids		Non-derived	TRUE	ep1_ischstroke_alg	116258	-0.00620041	0.00106402	-5.82735	5.64635e-09	8.24823	1.89182e-08	0.993819	0.991748	0.995894
Pyruvate	Pyruvate	mmol/L	Glycolysis related metabolites		Non-derived	TRUE	ep1_ischstroke_alg	117239	0.00842618	0.0118816	0.709179	0.478215	0.320377	0.523299	1.00846	0.985248	1.03222
Remnant_C	Remnant Cholesterol (Non-HDL, Non-LDL -Cholesterol)	mmol/L	Cholesterol		Composite	TRUE	ep1_ischstroke_alg	115440	-0.00599476	0.000943825	-6.35155	2.1394e-10	9.66971	9.396e-10	0.994023	0.992186	0.995864
SFA	Saturated Fatty Acids	mmol/L	Fatty acids		Non-derived	TRUE	ep1_ischstroke_alg	116438	-0.00073617	0.000413388	-1.78082	0.0749444	1.12526	0.0974278	0.999264	0.998455	1.00007
SFA_pct	Saturated Fatty Acids to Total Fatty Acids percentage	%	Fatty acids	Fatty acid ratios	Percentage	TRUE	ep1_ischstroke_alg	115980	0.00039314	0.00019689	1.99675	0.0458546	1.33862	0.0628808	1.00039	1.00001	1.00078
S_HDL_C	Cholesterol in Small HDL	mmol/L	Lipoprotein subclasses	Small HDL (average diameter 8.7 nm)	Composite	TRUE	ep1_ischstroke_alg	116332	-0.0495335	0.00686265	-7.21784	5.31415e-13	12.2746	4.11214e-12	0.951673	0.938958	0.964561
S_HDL_CE	Cholesteryl Esters in Small HDL	mmol/L	Lipoprotein subclasses	Small HDL (average diameter 8.7 nm)	Non-derived	TRUE	ep1_ischstroke_alg	116400	-0.0637995	0.0087777	-7.26836	3.66134e-13	12.4364	2.97484e-12	0.938193	0.92219	0.954474
S_HDL_CE_pct	Cholesteryl Esters to Total Lipids in Small HDL percentage	%	Relative lipoprotein lipid concentrations	Small HDL ratios	Percentage	TRUE	ep1_ischstroke_alg	116055	-0.00095763	0.000210064	-4.55876	5.15084e-06	5.28812	1.1545e-05	0.999043	0.998632	0.999454
S_HDL_CE_pct_C	Cholesteryl Esters to Cholesterol in Small HDL percentage	%	Relative lipoprotein cholesterol concentrations	Small HDL ratios	Percentage	FALSE	ep1_ischstroke_alg	116332	-0.000507638	0.000215873	-2.35155	0.0186969	1.72823	0.0264196	0.999492	0.99907	0.999915
S_HDL_C_pct	Cholesterol to Total Lipids in Small HDL percentage	%	Relative lipoprotein lipid concentrations	Small HDL ratios	Percentage	TRUE	ep1_ischstroke_alg	116055	-0.00106093	0.000210009	-5.05181	4.38294e-07	6.35823	1.12162e-06	0.99894	0.998529	0.999351
S_HDL_FC	Free Cholesterol in Small HDL	mmol/L	Lipoprotein subclasses	Small HDL (average diameter 8.7 nm)	Non-derived	TRUE	ep1_ischstroke_alg	116332	-0.157019	0.0262969	-5.971	2.36479e-09	8.62621	8.35388e-09	0.854688	0.811752	0.899895
S_HDL_FC_by_CE	Free Cholesterol to Cholesteryl Esters in Small HDL ratio	ratio	Relative lipoprotein lipid concentrations	Small HDL ratios	Ratio	FALSE	ep1_ischstroke_alg	116332	-6.14589e-09	6.02883e-07	-0.0101942	0.991866	0.00354682	0.994928	1	0.999999	1
S_HDL_FC_pct	Free Cholesterol to Total Lipids in Small HDL percentage	%	Relative lipoprotein lipid concentrations	Small HDL ratios	Percentage	TRUE	ep1_ischstroke_alg	116055	-0.00130661	0.000745331	-1.75306	0.0795936	1.09912	0.102651	0.998694	0.997236	1.00015
S_HDL_FC_pct_C	Free Cholesterol to Cholesterol in Small HDL percentage	%	Relative lipoprotein cholesterol concentrations	Small HDL ratios	Percentage	FALSE	ep1_ischstroke_alg	116332	0.000507638	0.000215873	2.35155	0.0186969	1.72823	0.0264196	1.00051	1.00008	1.00093
S_HDL_L	Total Lipids in Small HDL	mmol/L	Lipoprotein subclasses	Small HDL (average diameter 8.7 nm)	Composite	TRUE	ep1_ischstroke_alg	116055	-0.0137862	0.00262404	-5.2538	1.49258e-07	6.82606	4.04241e-07	0.986308	0.981249	0.991394
S_HDL_P	Concentration of Small HDL Particles	mmol/L	Lipoprotein subclasses	Small HDL (average diameter 8.7 nm)	Non-derived	TRUE	ep1_ischstroke_alg	116400	-2.26167	0.318791	-7.09451	1.30548e-12	11.8842	9.22348e-12	0.104177	0.0557713	0.194595
S_HDL_PL	Phospholipids in Small HDL	mmol/L	Lipoprotein subclasses	Small HDL (average diameter 8.7 nm)	Non-derived	TRUE	ep1_ischstroke_alg	116423	-0.0200417	0.00441339	-4.54111	5.60143e-06	5.2517	1.23004e-05	0.980158	0.971716	0.988673
S_HDL_PL_pct	Phospholipids to Total Lipids in Small HDL percentage	%	Relative lipoprotein lipid concentrations	Small HDL ratios	Percentage	TRUE	ep1_ischstroke_alg	116055	0.000926029	0.000325327	2.84645	0.00442169	2.35441	0.00700999	1.00093	1.00029	1.00156
S_HDL_TG	Triglycerides in Small HDL	mmol/L	Lipoprotein subclasses	Small HDL (average diameter 8.7 nm)	Non-derived	TRUE	ep1_ischstroke_alg	117312	0.0377555	0.0224885	1.67888	0.0931774	1.03069	0.118292	1.03848	0.993698	1.08527
S_HDL_TG_pct	Triglycerides to Total Lipids in Small HDL percentage	%	Relative lipoprotein lipid concentrations	Small HDL ratios	Percentage	TRUE	ep1_ischstroke_alg	116055	0.00139854	0.0003023	4.62635	3.72567e-06	5.4288	8.46744e-06	1.0014	1.00081	1.00199
S_LDL_C	Cholesterol in Small LDL	mmol/L	Lipoprotein subclasses	Small LDL (average diameter 18.7 nm)	Composite	TRUE	ep1_ischstroke_alg	116492	-0.056923	0.00889212	-6.40151	1.5443e-10	9.81127	7.38084e-10	0.944667	0.928345	0.961275
S_LDL_CE	Cholesteryl Esters in Small LDL	mmol/L	Lipoprotein subclasses	Small LDL (average diameter 18.7 nm)	Non-derived	TRUE	ep1_ischstroke_alg	116585	-0.0701532	0.0118677	-5.91128	3.40404e-09	8.46801	1.18958e-08	0.932251	0.910816	0.95419
S_LDL_CE_pct	Cholesteryl Esters to Total Lipids in Small LDL percentage	%	Relative lipoprotein lipid concentrations	Small LDL ratios	Percentage	TRUE	ep1_ischstroke_alg	116400	-0.000871038	0.000183492	-4.74701	2.0669e-06	5.68468	4.90324e-06	0.999129	0.99877	0.999489
S_LDL_CE_pct_C	Cholesteryl Esters to Cholesterol in Small LDL percentage	%	Relative lipoprotein cholesterol concentrations	Small LDL ratios	Percentage	FALSE	ep1_ischstroke_alg	116492	0.000249369	0.000130325	1.91344	0.055694	1.25419	0.0738798	1.00025	0.999994	1.0005
S_LDL_C_pct	Cholesterol to Total Lipids in Small LDL percentage	%	Relative lipoprotein lipid concentrations	Small LDL ratios	Percentage	TRUE	ep1_ischstroke_alg	116400	-0.00187746	0.0001956	-9.59846	8.26715e-22	21.0826	6.71706e-20	0.998124	0.997742	0.998507
S_LDL_FC	Free Cholesterol in Small LDL	mmol/L	Lipoprotein subclasses	Small LDL (average diameter 18.7 nm)	Non-derived	TRUE	ep1_ischstroke_alg	116930	-0.214651	0.0314119	-6.83343	8.3313e-12	11.0793	5.10882e-11	0.806823	0.758647	0.858058
S_LDL_FC_by_CE	Free Cholesterol to Cholesteryl Esters in Small LDL ratio	ratio	Relative lipoprotein lipid concentrations	Small LDL ratios	Ratio	FALSE	ep1_ischstroke_alg	116492	-0.0123638	0.00716069	-1.72662	0.0842385	1.07449	0.108212	0.987712	0.973947	1.00167
S_LDL_FC_pct	Free Cholesterol to Total Lipids in Small LDL percentage	%	Relative lipoprotein lipid concentrations	Small LDL ratios	Percentage	TRUE	ep1_ischstroke_alg	116400	-0.000879163	0.000194785	-4.51351	6.38263e-06	5.195	1.3829e-05	0.999121	0.99874	0.999503
S_LDL_FC_pct_C	Free Cholesterol to Cholesterol in Small LDL percentage	%	Relative lipoprotein cholesterol concentrations	Small LDL ratios	Percentage	FALSE	ep1_ischstroke_alg	116492	-0.000249369	0.000130325	-1.91344	0.055694	1.25419	0.0738798	0.999751	0.999495	1.00001
S_LDL_L	Total Lipids in Small LDL	mmol/L	Lipoprotein subclasses	Small LDL (average diameter 18.7 nm)	Composite	TRUE	ep1_ischstroke_alg	116400	-0.0343901	0.00603025	-5.70293	1.18051e-08	7.92793	3.68909e-08	0.966195	0.954842	0.977682
S_LDL_P	Concentration of Small LDL Particles	mmol/L	Lipoprotein subclasses	Small LDL (average diameter 18.7 nm)	Non-derived	TRUE	ep1_ischstroke_alg	117020	-53.0386	10.3619	-5.1186	3.08303e-07	6.51102	8.01587e-07	9.23952e-24	1.39764e-32	6.10807e-15
S_LDL_PL	Phospholipids in Small LDL	mmol/L	Lipoprotein subclasses	Small LDL (average diameter 18.7 nm)	Non-derived	TRUE	ep1_ischstroke_alg	117253	-0.108397	0.0209453	-5.17522	2.28014e-07	6.64204	5.97617e-07	0.897272	0.861182	0.934874
S_LDL_PL_pct	Phospholipids to Total Lipids in Small LDL percentage	%	Relative lipoprotein lipid concentrations	Small LDL ratios	Percentage	TRUE	ep1_ischstroke_alg	116400	0.00101502	0.00022274	4.55697	5.19505e-06	5.28441	1.15643e-05	1.00102	1.00058	1.00145
S_LDL_TG	Triglycerides in Small LDL	mmol/L	Lipoprotein subclasses	Small LDL (average diameter 18.7 nm)	Non-derived	TRUE	ep1_ischstroke_alg	117295	0.0561347	0.0686378	0.817839	0.413451	0.383576	0.461758	1.05774	0.924599	1.21005
S_LDL_TG_pct	Triglycerides to Total Lipids in Small LDL percentage	%	Relative lipoprotein lipid concentrations	Small LDL ratios	Percentage	TRUE	ep1_ischstroke_alg	116400	0.0013026	0.000213462	6.10227	1.04901e-09	8.97922	4.05866e-09	1.0013	1.00088	1.00172
S_VLDL_C	Cholesterol in Small VLDL	mmol/L	Lipoprotein subclasses	Small VLDL (average diameter 36.8 nm)	Composite	TRUE	ep1_ischstroke_alg	116749	-0.0311592	0.00753687	-4.13424	3.56376e-05	4.44809	7.10566e-05	0.969321	0.955107	0.983747
S_VLDL_CE	Cholesteryl Esters in Small VLDL	mmol/L	Lipoprotein subclasses	Small VLDL (average diameter 36.8 nm)	Non-derived	TRUE	ep1_ischstroke_alg	117249	-0.0405445	0.0116717	-3.47374	0.000513435	3.28951	0.000906882	0.960266	0.938548	0.982487
S_VLDL_CE_pct	Cholesteryl Esters to Total Lipids in Small VLDL percentage	%	Relative lipoprotein lipid concentrations	Small VLDL ratios	Percentage	TRUE	ep1_ischstroke_alg	116589	-0.000484657	0.000141233	-3.43161	0.000600216	3.22169	0.00104876	0.999515	0.999239	0.999792
S_VLDL_CE_pct_C	Cholesteryl Esters to Cholesterol in Small VLDL percentage	%	Relative lipoprotein cholesterol concentrations	Small VLDL ratios	Percentage	FALSE	ep1_ischstroke_alg	116749	0.00103822	0.000162956	6.37113	1.88336e-10	9.72507	8.62102e-10	1.00104	1.00072	1.00136
S_VLDL_C_pct	Cholesterol to Total Lipids in Small VLDL percentage	%	Relative lipoprotein lipid concentrations	Small VLDL ratios	Percentage	TRUE	ep1_ischstroke_alg	116589	-0.000435175	8.36962e-05	-5.19946	2.00206e-07	6.69852	5.37742e-07	0.999565	0.999401	0.999729
S_VLDL_FC	Free Cholesterol in Small VLDL	mmol/L	Lipoprotein subclasses	Small VLDL (average diameter 36.8 nm)	Non-derived	TRUE	ep1_ischstroke_alg	116749	-0.110393	0.0207021	-5.33248	9.70625e-08	7.01295	2.67333e-07	0.895482	0.859874	0.932564
S_VLDL_FC_by_CE	Free Cholesterol to Cholesteryl Esters in Small VLDL ratio	ratio	Relative lipoprotein lipid concentrations	Small VLDL ratios	Ratio	FALSE	ep1_ischstroke_alg	116749	-0.0266547	0.00586304	-4.54622	5.46716e-06	5.26224	1.20873e-05	0.973697	0.962572	0.984951
S_VLDL_FC_pct	Free Cholesterol to Total Lipids in Small VLDL percentage	%	Relative lipoprotein lipid concentrations	Small VLDL ratios	Percentage	TRUE	ep1_ischstroke_alg	116589	-0.00120208	0.000178262	-6.74334	1.55509e-11	10.8082	8.86673e-11	0.998799	0.99845	0.999148
S_VLDL_FC_pct_C	Free Cholesterol to Cholesterol in Small VLDL percentage	%	Relative lipoprotein cholesterol concentrations	Small VLDL ratios	Percentage	FALSE	ep1_ischstroke_alg	116749	-0.00103822	0.000162956	-6.37113	1.88336e-10	9.72507	8.62102e-10	0.998962	0.998643	0.999281
S_VLDL_L	Total Lipids in Small VLDL	mmol/L	Lipoprotein subclasses	Small VLDL (average diameter 36.8 nm)	Composite	TRUE	ep1_ischstroke_alg	116589	-0.0071879	0.00301473	-2.38426	0.017115	1.76662	0.0243964	0.992838	0.986989	0.998722
S_VLDL_P	Concentration of Small VLDL Particles	mmol/L	Lipoprotein subclasses	Small VLDL (average diameter 36.8 nm)	Non-derived	TRUE	ep1_ischstroke_alg	117318	-58.947	30.4773	-1.93413	0.0530995	1.27491	0.0713113	2.50985e-26	2.86341e-52	2.19994
S_VLDL_PL	Phospholipids in Small VLDL	mmol/L	Lipoprotein subclasses	Small VLDL (average diameter 36.8 nm)	Non-derived	TRUE	ep1_ischstroke_alg	117087	-0.0545353	0.0129816	-4.20097	2.65967e-05	4.57517	5.40245e-05	0.946925	0.923135	0.971328
S_VLDL_PL_pct	Phospholipids to Total Lipids in Small VLDL percentage	%	Relative lipoprotein lipid concentrations	Small VLDL ratios	Percentage	TRUE	ep1_ischstroke_alg	116589	-0.00122797	0.000190157	-6.45765	1.06757e-10	9.9716	5.33785e-10	0.998773	0.998401	0.999145
S_VLDL_TG	Triglycerides in Small VLDL	mmol/L	Lipoprotein subclasses	Small VLDL (average diameter 36.8 nm)	Non-derived	TRUE	ep1_ischstroke_alg	117412	0.00340863	0.00657103	0.518737	0.603945	0.219003	0.643548	1.00341	0.990574	1.01642
S_VLDL_TG_pct	Triglycerides to Total Lipids in Small VLDL percentage	%	Relative lipoprotein lipid concentrations	Small VLDL ratios	Percentage	TRUE	ep1_ischstroke_alg	116589	0.000335138	5.90595e-05	5.67458	1.39354e-08	7.85588	4.31333e-08	1.00034	1.00022	1.00045
Sphingomyelins	Sphingomyelins	mmol/L	Other lipids		Non-derived	TRUE	ep1_ischstroke_alg	116418	-0.0373745	0.005964	-6.26668	3.70122e-10	9.43166	1.48506e-09	0.963315	0.95212	0.974642
TG_by_PG	Triglycerides to Phosphoglycerides ratio	ratio	Other lipids		Ratio	TRUE	ep1_ischstroke_alg	115092	0.00563513	0.00181346	3.10739	0.00188794	2.72401	0.00314657	1.00565	1.00208	1.00923
Total_BCAA	Total Concentration of Branched-Chain Amino Acids (Leucine + Isoleucine + Valine)	mmol/L	Amino acids	Branched-chain amino acids	Composite	TRUE	ep1_ischstroke_alg	116687	0.00253148	0.00482955	0.524166	0.600164	0.22173	0.641623	1.00253	0.99309	1.01207
Total_C	Total Cholesterol	mmol/L	Cholesterol		Composite	TRUE	ep1_ischstroke_alg	115440	-0.00373944	0.000436671	-8.56352	1.10794e-17	16.9555	2.572e-16	0.996268	0.995415	0.997121
Total_CE	Total Esterified Cholesterol	mmol/L	Cholesteryl esters		Composite	TRUE	ep1_ischstroke_alg	115990	-0.00532951	0.000612974	-8.6945	3.52777e-18	17.4525	9.55439e-17	0.994685	0.99349	0.99588
Total_CE_pct	Total Esterified Cholesterol to Total Lipids percentage	%	Relative lipid concentrations		Percentage	FALSE	ep1_ischstroke_alg	114734	-0.00078987	0.000123881	-6.37605	1.82401e-10	9.73897	8.59136e-10	0.99921	0.998968	0.999453
Total_CE_pct_C	Total Esterified Cholesterol to Total Cholesterol percentage	%	Relative cholesterol concentrations		Percentage	FALSE	ep1_ischstroke_alg	115440	-0.000836272	0.000428757	-1.95046	0.051124	1.29138	0.0689432	0.999164	0.998325	1
Total_C_pct	Total Cholesterol to Total Lipids percentage	%	Relative lipid concentrations		Percentage	FALSE	ep1_ischstroke_alg	114734	-0.000607953	9.46717e-05	-6.42169	1.35293e-10	9.86873	6.5627e-10	0.999392	0.999207	0.999578
Total_FA	Total Fatty Acids	mmol/L	Fatty acids		Composite	TRUE	ep1_ischstroke_alg	115980	-0.000462246	0.000166203	-2.78121	0.00541646	2.26628	0.00838262	0.999538	0.999212	0.999864
Total_FC	Total Free Cholesterol	mmol/L	Free cholesterol		Composite	TRUE	ep1_ischstroke_alg	115507	-0.0114458	0.00148504	-7.70741	1.29413e-14	13.888	1.67906e-13	0.988619	0.985746	0.991501
Total_FC_by_CE	Total Free Cholesterol to Total Esterified Cholesterol ratio	ratio	Relative lipid concentrations		Ratio	FALSE	ep1_ischstroke_alg	115440	0.0451524	0.0224792	2.00863	0.044579	1.35087	0.0613906	1.04619	1.00109	1.09331
Total_FC_pct	Total Free Cholesterol to Total Lipids percentage	%	Relative lipid concentrations		Percentage	FALSE	ep1_ischstroke_alg	114734	-0.00207839	0.000356422	-5.83128	5.51511e-09	8.25845	1.86709e-08	0.997924	0.997227	0.998621
Total_FC_pct_C	Total Free Cholesterol to Total Cholesterol percentage	%	Relative cholesterol concentrations		Percentage	FALSE	ep1_ischstroke_alg	115440	0.000836272	0.000428757	1.95046	0.051124	1.29138	0.0689432	1.00084	0.999996	1.00168
Total_L	Total Lipids in Lipoprotein Particles	mmol/L	Total lipids		Composite	TRUE	ep1_ischstroke_alg	114734	-0.00163673	0.000246405	-6.64244	3.09894e-11	10.5088	1.62445e-10	0.998365	0.997883	0.998847
Total_P	Total Concentration of Lipoprotein Particles	mmol/L	Lipoprotein particle concentrations		Composite	TRUE	ep1_ischstroke_alg	115516	-1.4019	0.171858	-8.15729	3.4602e-16	15.4609	7.02853e-15	0.246129	0.175742	0.344709
Total_PL	Total Phospholipids in Lipoprotein Particles	mmol/L	Phospholipids		Composite	TRUE	ep1_ischstroke_alg	115506	-0.00635936	0.00089141	-7.13405	9.80268e-13	12.0087	7.24062e-12	0.993661	0.991926	0.995398
Total_PL_pct	Total Phospholipids to Total Lipids percentage	%	Relative lipid concentrations		Percentage	FALSE	ep1_ischstroke_alg	114734	0.00045868	0.000190289	2.41044	0.0159347	1.79766	0.022915	1.00046	1.00009	1.00083
Total_TG	Total Triglycerides	mmol/L	Triglycerides		Composite	TRUE	ep1_ischstroke_alg	115322	0.000255861	0.000691964	0.36976	0.711562	0.147787	0.744138	1.00026	0.9989	1.00161
Total_TG_pct	Total Triglycerides to Total Lipids percentage	%	Relative lipid concentrations		Percentage	FALSE	ep1_ischstroke_alg	114734	0.000349333	7.95884e-05	4.38925	1.13845e-05	4.94369	2.38707e-05	1.00035	1.00019	1.00051
Tyr	Tyrosine	mmol/L	Amino acids	Aromatic amino acids	Non-derived	TRUE	ep1_ischstroke_alg	117215	0.00460584	0.0280032	0.164475	0.869357	0.0608017	0.885709	1.00462	0.950963	1.0613
Unsaturation	Degree of Unsaturation	degree	Fatty acids		Non-derived	TRUE	ep1_ischstroke_alg	117671	-0.0328937	0.0049405	-6.65797	2.7885e-11	10.5546	1.48568e-10	0.967641	0.958317	0.977057
VLDL_C	VLDL Cholesterol	mmol/L	Cholesterol		Composite	TRUE	ep1_ischstroke_alg	116036	-0.00636545	0.00157179	-4.04982	5.12902e-05	4.28997	0.000100418	0.993655	0.990598	0.996721
VLDL_CE	Cholesteryl Esters in VLDL	mmol/L	Cholesteryl esters		Composite	TRUE	ep1_ischstroke_alg	116310	-0.0125015	0.00269727	-4.63487	3.57542e-06	5.44667	8.18317e-06	0.987576	0.982369	0.992811
VLDL_CE_pct	Cholesteryl Esters to Total Lipids in VLDL percentage	%	Relative lipid concentrations		Percentage	FALSE	ep1_ischstroke_alg	115602	-0.00036418	8.88815e-05	-4.09737	4.18159e-05	4.37866	8.28668e-05	0.999636	0.999462	0.99981
VLDL_CE_pct_C	Cholesteryl Esters to Cholesterol in VLDL percentage	%	Relative cholesterol concentrations		Percentage	FALSE	ep1_ischstroke_alg	116036	-0.000537062	0.000133593	-4.02013	5.82024e-05	4.23506	0.000111928	0.999463	0.999201	0.999725
VLDL_C_pct	Cholesterol to Total Lipids in VLDL percentage	%	Relative lipid concentrations		Percentage	FALSE	ep1_ischstroke_alg	115602	-0.000290503	6.75811e-05	-4.29858	1.72039e-05	4.76437	3.56132e-05	0.99971	0.999577	0.999842
VLDL_FC	Free Cholesterol in VLDL	mmol/L	Free cholesterol		Composite	TRUE	ep1_ischstroke_alg	116201	-0.0111575	0.00363435	-3.07001	0.002141	2.66938	0.00351428	0.988905	0.981885	0.995974
VLDL_FC_by_CE	Free Cholesterol to Cholesteryl Esters in VLDL percentage	ratio	Relative lipid concentrations		Ratio	FALSE	ep1_ischstroke_alg	116036	0.0190555	0.00452939	4.20709	2.58875e-05	4.58691	5.29148e-05	1.01924	1.01023	1.02833
VLDL_FC_pct	Free Cholesterol to Total Lipids in VLDL percentage	%	Relative lipid concentrations		Percentage	FALSE	ep1_ischstroke_alg	115602	-0.00133376	0.000276015	-4.8322	1.35204e-06	5.86901	3.25491e-06	0.998667	0.998127	0.999208
VLDL_FC_pct_C	Free Cholesterol to Cholesterol in VLDL percentage	%	Relative cholesterol concentrations		Percentage	FALSE	ep1_ischstroke_alg	116036	0.000537062	0.000133593	4.02013	5.82024e-05	4.23506	0.000111928	1.00054	1.00028	1.0008
VLDL_L	Total Lipids in VLDL	mmol/L	Total lipids		Composite	TRUE	ep1_ischstroke_alg	115602	-0.00075052	0.000458949	-1.6353	0.101988	0.991449	0.128474	0.99925	0.998351	1.00015
VLDL_P	Concentration of VLDL Particles	mmol/L	Lipoprotein particle concentrations		Composite	TRUE	ep1_ischstroke_alg	116126	-26.0229	8.80151	-2.95664	0.00311069	2.50714	0.00500483	4.99332e-12	1.60841e-19	0.000155018
VLDL_PL	Phospholipids in VLDL	mmol/L	Phospholipids		Composite	TRUE	ep1_ischstroke_alg	116310	-0.00506449	0.00216144	-2.34311	0.0191254	1.71839	0.0269081	0.994948	0.990742	0.999172
VLDL_PL_pct	Phospholipids to Total Lipids in VLDL percentage	%	Relative lipid concentrations		Percentage	FALSE	ep1_ischstroke_alg	115602	-0.000760461	0.000277258	-2.74279	0.00609288	2.21518	0.00934051	0.99924	0.998697	0.999783
VLDL_TG	Triglycerides in VLDL	mmol/L	Triglycerides		Composite	TRUE	ep1_ischstroke_alg	116378	-8.01784e-05	0.000827278	-0.0969184	0.922791	0.0348965	0.931389	0.99992	0.9983	1.00154
VLDL_TG_pct	Triglycerides to Total Lipids in VLDL percentage	%	Relative lipid concentrations		Percentage	FALSE	ep1_ischstroke_alg	115602	0.000222016	5.49609e-05	4.03953	5.35926e-05	4.27089	0.000104297	1.00022	1.00011	1.00033
VLDL_size	Average Diameter for VLDL Particles	nm	Lipoprotein particle sizes		Non-derived	TRUE	ep1_ischstroke_alg	117663	-6.64342e-05	0.000321969	-0.206337	0.836528	0.0775195	0.857639	0.999934	0.999303	1.00056
Val	Valine	mmol/L	Amino acids	Branched-chain amino acids	Non-derived	TRUE	ep1_ischstroke_alg	117055	0.00705272	0.00976746	0.722062	0.470258	0.327664	0.51633	1.00708	0.987981	1.02654
XL_HDL_C	Cholesterol in Very Large HDL	mmol/L	Lipoprotein subclasses	Very large HDL (average diameter 14.3 nm)	Composite	TRUE	ep1_ischstroke_alg	117685	-0.031573	0.0118937	-2.6546	0.00794132	2.10011	0.0117851	0.96892	0.946594	0.991773
XL_HDL_CE	Cholesteryl Esters in Very Large HDL	mmol/L	Lipoprotein subclasses	Very large HDL (average diameter 14.3 nm)	Non-derived	TRUE	ep1_ischstroke_alg	117868	-0.0446941	0.0149398	-2.99162	0.00277559	2.55664	0.0044879	0.95629	0.928694	0.984706
XL_HDL_CE_pct	Cholesteryl Esters to Total Lipids in Very Large HDL percentage	%	Relative lipoprotein lipid concentrations	Very large HDL ratios	Percentage	TRUE	ep1_ischstroke_alg	116973	-0.000725521	0.000120541	-6.01887	1.76161e-09	8.75409	6.58071e-09	0.999275	0.999039	0.999511
XL_HDL_CE_pct_C	Cholesteryl Esters to Cholesterol in Very Large HDL percentage	%	Relative lipoprotein cholesterol concentrations	Very large HDL ratios	Percentage	FALSE	ep1_ischstroke_alg	117685	-0.000307972	7.70884e-05	-3.99505	6.47199e-05	4.18896	0.000123006	0.999692	0.999541	0.999843
XL_HDL_C_pct	Cholesterol to Total Lipids in Very Large HDL percentage	%	Relative lipoprotein lipid concentrations	Very large HDL ratios	Percentage	TRUE	ep1_ischstroke_alg	116973	-0.00027107	8.58272e-05	-3.15832	0.00158722	2.79936	0.00266955	0.999729	0.999561	0.999897
XL_HDL_FC	Free Cholesterol in Very Large HDL	mmol/L	Lipoprotein subclasses	Very large HDL (average diameter 14.3 nm)	Non-derived	TRUE	ep1_ischstroke_alg	117755	-0.0695172	0.0558345	-1.24506	0.213113	0.67139	0.255578	0.932844	0.836145	1.04073
XL_HDL_FC_by_CE	Free Cholesterol to Cholesteryl Esters in Very Large HDL ratio	ratio	Relative lipoprotein lipid concentrations	Very large HDL ratios	Ratio	FALSE	ep1_ischstroke_alg	117685	-2.37156e-08	1.06989e-07	-0.221664	0.824576	0.0837693	0.848061	1	1	1
XL_HDL_FC_pct	Free Cholesterol to Total Lipids in Very Large HDL percentage	%	Relative lipoprotein lipid concentrations	Very large HDL ratios	Percentage	TRUE	ep1_ischstroke_alg	116973	0.000176712	0.000116049	1.52274	0.127828	0.893376	0.159784	1.00018	0.999949	1.0004
XL_HDL_FC_pct_C	Free Cholesterol to Cholesterol in Very Large HDL percentage	%	Relative lipoprotein cholesterol concentrations	Very large HDL ratios	Percentage	FALSE	ep1_ischstroke_alg	117685	0.000307972	7.70884e-05	3.99505	6.47199e-05	4.18896	0.000123006	1.00031	1.00016	1.00046
XL_HDL_L	Total Lipids in Very Large HDL	mmol/L	Lipoprotein subclasses	Very large HDL (average diameter 14.3 nm)	Composite	TRUE	ep1_ischstroke_alg	116973	-0.0107511	0.00523102	-2.05526	0.0398557	1.39951	0.0553551	0.989306	0.979215	0.999502
XL_HDL_P	Concentration of Very Large HDL Particles	mmol/L	Lipoprotein subclasses	Very large HDL (average diameter 14.3 nm)	Non-derived	TRUE	ep1_ischstroke_alg	117694	-11.9152	4.36105	-2.73219	0.00629245	2.20118	0.00960115	6.68786e-06	1.29743e-09	0.0344738
XL_HDL_PL	Phospholipids in Very Large HDL	mmol/L	Lipoprotein subclasses	Very large HDL (average diameter 14.3 nm)	Non-derived	TRUE	ep1_ischstroke_alg	117776	-0.0137864	0.00929633	-1.48299	0.138079	0.859872	0.171282	0.986308	0.9685	1.00444
XL_HDL_PL_pct	Phospholipids to Total Lipids in Very Large HDL percentage	%	Relative lipoprotein lipid concentrations	Very large HDL ratios	Percentage	TRUE	ep1_ischstroke_alg	116973	0.000122657	6.55023e-05	1.87255	0.0611326	1.21373	0.0804376	1.00012	0.999994	1.00025
XL_HDL_TG	Triglycerides in Very Large HDL	mmol/L	Lipoprotein subclasses	Very large HDL (average diameter 14.3 nm)	Non-derived	TRUE	ep1_ischstroke_alg	117248	0.00954704	0.144373	0.0661277	0.947276	0.0235233	0.953142	1.00959	0.76077	1.3398
XL_HDL_TG_pct	Triglycerides to Total Lipids in Very Large HDL percentage	%	Relative lipoprotein lipid concentrations	Very large HDL ratios	Percentage	TRUE	ep1_ischstroke_alg	116973	0.000100904	0.000110871	0.91011	0.362767	0.440373	0.413681	1.0001	0.999884	1.00032
XL_VLDL_C	Cholesterol in Very Large VLDL	mmol/L	Lipoprotein subclasses	Very large VLDL (average diameter 64 nm)	Composite	TRUE	ep1_ischstroke_alg	117590	-0.0232408	0.0137137	-1.69472	0.0901317	1.04512	0.114874	0.977027	0.951116	1.00364
XL_VLDL_CE	Cholesteryl Esters in Very Large VLDL	mmol/L	Lipoprotein subclasses	Very large VLDL (average diameter 64 nm)	Non-derived	TRUE	ep1_ischstroke_alg	117774	-0.068968	0.0266085	-2.59196	0.00954432	2.02025	0.0140996	0.933357	0.885927	0.983325
XL_VLDL_CE_pct	Cholesteryl Esters to Total Lipids in Very Large VLDL percentage	%	Relative lipoprotein lipid concentrations	Very large VLDL ratios	Percentage	TRUE	ep1_ischstroke_alg	117223	-6.45433e-05	5.58126e-05	-1.15643	0.247508	0.606411	0.290397	0.999935	0.999826	1.00004
XL_VLDL_CE_pct_C	Cholesteryl Esters to Cholesterol in Very Large VLDL percentage	%	Relative lipoprotein cholesterol concentrations	Very large VLDL ratios	Percentage	FALSE	ep1_ischstroke_alg	117590	-0.000172262	6.42925e-05	-2.67934	0.0073777	2.13208	0.0110495	0.999828	0.999702	0.999954
XL_VLDL_C_pct	Cholesterol to Total Lipids in Very Large VLDL percentage	%	Relative lipoprotein lipid concentrations	Very large VLDL ratios	Percentage	TRUE	ep1_ischstroke_alg	117223	-6.02825e-05	4.61784e-05	-1.30542	0.191751	0.717263	0.232534	0.99994	0.999849	1.00003
XL_VLDL_FC	Free Cholesterol in Very Large VLDL	mmol/L	Lipoprotein subclasses	Very large VLDL (average diameter 64 nm)	Non-derived	TRUE	ep1_ischstroke_alg	117754	-0.0208106	0.0273464	-0.761001	0.446658	0.350025	0.493755	0.979404	0.928292	1.03333
XL_VLDL_FC_by_CE	Free Cholesterol to Cholesteryl Esters in Very Large VLDL ratio	ratio	Relative lipoprotein lipid concentrations	Very large VLDL ratios	Ratio	FALSE	ep1_ischstroke_alg	117590	0.00488812	0.00183634	2.66188	0.00777153	2.10949	0.011586	1.0049	1.00129	1.00852
XL_VLDL_FC_pct	Free Cholesterol to Total Lipids in Very Large VLDL percentage	%	Relative lipoprotein lipid concentrations	Very large VLDL ratios	Percentage	TRUE	ep1_ischstroke_alg	117223	-0.000291864	0.000196625	-1.48437	0.137714	0.861023	0.171282	0.999708	0.999323	1.00009
XL_VLDL_FC_pct_C	Free Cholesterol to Cholesterol in Very Large VLDL percentage	%	Relative lipoprotein cholesterol concentrations	Very large VLDL ratios	Percentage	FALSE	ep1_ischstroke_alg	117590	0.000172262	6.42925e-05	2.67934	0.0073777	2.13208	0.0110495	1.00017	1.00005	1.0003
XL_VLDL_L	Total Lipids in Very Large VLDL	mmol/L	Lipoprotein subclasses	Very large VLDL (average diameter 64 nm)	Composite	TRUE	ep1_ischstroke_alg	117223	-0.000556913	0.00296251	-0.187987	0.850887	0.0701281	0.869617	0.999443	0.993657	1.00526
XL_VLDL_P	Concentration of Very Large VLDL Particles	mmol/L	Lipoprotein subclasses	Very large VLDL (average diameter 64 nm)	Non-derived	TRUE	ep1_ischstroke_alg	117570	-23.2493	174.367	-0.133335	0.893928	0.0486972	0.907896	7.99734e-11	3.00859e-159	2.12583e+138
XL_VLDL_PL	Phospholipids in Very Large VLDL	mmol/L	Lipoprotein subclasses	Very large VLDL (average diameter 64 nm)	Non-derived	TRUE	ep1_ischstroke_alg	117572	-0.00606374	0.0151603	-0.399975	0.689175	0.16167	0.725553	0.993955	0.964855	1.02393
XL_VLDL_PL_pct	Phospholipids to Total Lipids in Very Large VLDL percentage	%	Relative lipoprotein lipid concentrations	Very large VLDL ratios	Percentage	TRUE	ep1_ischstroke_alg	117223	-0.000145896	0.000124164	-1.17503	0.239986	0.619815	0.283619	0.999854	0.999611	1.0001
XL_VLDL_TG	Triglycerides in Very Large VLDL	mmol/L	Lipoprotein subclasses	Very large VLDL (average diameter 64 nm)	Non-derived	TRUE	ep1_ischstroke_alg	117570	0.00194772	0.00488051	0.399082	0.689834	0.161256	0.725553	1.00195	0.992411	1.01158
XL_VLDL_TG_pct	Triglycerides to Total Lipids in Very Large VLDL percentage	%	Relative lipoprotein lipid concentrations	Very large VLDL ratios	Percentage	TRUE	ep1_ischstroke_alg	117223	8.15452e-05	4.64877e-05	1.75413	0.0794116	1.10012	0.102651	1.00008	0.99999	1.00017
XS_VLDL_C	Cholesterol in Very Small VLDL	mmol/L	Lipoprotein subclasses	Very small VLDL (average diameter 31.3 nm)	Composite	TRUE	ep1_ischstroke_alg	117159	-0.0390748	0.00800589	-4.88075	1.05821e-06	5.97543	2.60543e-06	0.961679	0.946706	0.976888
XS_VLDL_CE	Cholesteryl Esters in Very Small VLDL	mmol/L	Lipoprotein subclasses	Very small VLDL (average diameter 31.3 nm)	Non-derived	TRUE	ep1_ischstroke_alg	117343	-0.0618937	0.0112751	-5.48941	4.04121e-08	7.39349	1.20495e-07	0.939983	0.919438	0.960987
XS_VLDL_CE_pct	Cholesteryl Esters to Total Lipids in Very Small VLDL percentage	%	Relative lipoprotein lipid concentrations	Very small VLDL ratios	Percentage	TRUE	ep1_ischstroke_alg	116975	-0.000747951	9.71033e-05	-7.70264	1.34325e-14	13.8718	1.67906e-13	0.999252	0.999062	0.999443
XS_VLDL_CE_pct_C	Cholesteryl Esters to Cholesterol in Very Small VLDL percentage	%	Relative lipoprotein cholesterol concentrations	Very small VLDL ratios	Percentage	FALSE	ep1_ischstroke_alg	117159	-0.00143875	0.000181104	-7.9443	1.97002e-15	14.7055	3.36977e-14	0.998562	0.998208	0.998917
XS_VLDL_C_pct	Cholesterol to Total Lipids in Very Small VLDL percentage	%	Relative lipoprotein lipid concentrations	Very small VLDL ratios	Percentage	TRUE	ep1_ischstroke_alg	116975	-0.000659193	8.72828e-05	-7.55237	4.30479e-14	13.366	4.82433e-13	0.999341	0.99917	0.999512
XS_VLDL_FC	Free Cholesterol in Very Small VLDL	mmol/L	Lipoprotein subclasses	Very small VLDL (average diameter 31.3 nm)	Non-derived	TRUE	ep1_ischstroke_alg	117159	-0.0871031	0.0264208	-3.29676	0.000978355	3.0095	0.00168236	0.916583	0.870326	0.965298
XS_VLDL_FC_by_CE	Free Cholesterol to Cholesteryl Esters in Very Small VLDL ratio	ratio	Relative lipoprotein lipid concentrations	Very small VLDL ratios	Ratio	FALSE	ep1_ischstroke_alg	117159	0.0635827	0.00802349	7.92457	2.30936e-15	14.6365	3.75271e-14	1.06565	1.04902	1.08254
XS_VLDL_FC_pct	Free Cholesterol to Total Lipids in Very Small VLDL percentage	%	Relative lipoprotein lipid concentrations	Very small VLDL ratios	Percentage	TRUE	ep1_ischstroke_alg	116975	-0.00300525	0.000645938	-4.65253	3.28241e-06	5.48381	7.56583e-06	0.996999	0.995738	0.998262
XS_VLDL_FC_pct_C	Free Cholesterol to Cholesterol in Very Small VLDL percentage	%	Relative lipoprotein cholesterol concentrations	Very small VLDL ratios	Percentage	FALSE	ep1_ischstroke_alg	117159	0.00143875	0.000181104	7.9443	1.97002e-15	14.7055	3.36977e-14	1.00144	1.00108	1.0018
XS_VLDL_L	Total Lipids in Very Small VLDL	mmol/L	Lipoprotein subclasses	Very small VLDL (average diameter 31.3 nm)	Composite	TRUE	ep1_ischstroke_alg	116975	-0.01223	0.00442892	-2.7614	0.00575629	2.23986	0.00886632	0.987844	0.979306	0.996457
XS_VLDL_P	Concentration of Very Small VLDL Particles	mmol/L	Lipoprotein subclasses	Very small VLDL (average diameter 31.3 nm)	Non-derived	TRUE	ep1_ischstroke_alg	116974	-82.8255	28.4029	-2.9161	0.0035451	2.45037	0.00564782	1.06994e-36	7.11789e-61	1.6083e-12
XS_VLDL_PL	Phospholipids in Very Small VLDL	mmol/L	Lipoprotein subclasses	Very small VLDL (average diameter 31.3 nm)	Non-derived	TRUE	ep1_ischstroke_alg	117341	-0.0271522	0.0147999	-1.83462	0.0665638	1.17676	0.0872308	0.973213	0.945388	1.00186
XS_VLDL_PL_pct	Phospholipids to Total Lipids in Very Small VLDL percentage	%	Relative lipoprotein lipid concentrations	Very small VLDL ratios	Percentage	TRUE	ep1_ischstroke_alg	116975	0.00389026	0.000465585	8.35564	6.57812e-17	16.1819	1.42526e-15	1.0039	1.00298	1.00481
XS_VLDL_TG	Triglycerides in Very Small VLDL	mmol/L	Lipoprotein subclasses	Very small VLDL (average diameter 31.3 nm)	Non-derived	TRUE	ep1_ischstroke_alg	117341	0.0344248	0.0182646	1.88478	0.0594614	1.22576	0.0785567	1.03502	0.998627	1.07275
XS_VLDL_TG_pct	Triglycerides to Total Lipids in Very Small VLDL percentage	%	Relative lipoprotein lipid concentrations	Very small VLDL ratios	Percentage	TRUE	ep1_ischstroke_alg	116975	0.000658675	9.80052e-05	6.72082	1.81535e-11	10.741	1.01722e-10	1.00066	1.00047	1.00085
XXL_VLDL_C	Cholesterol in Chylomicrons and Extremely Large VLDL	mmol/L	Lipoprotein subclasses	Chylomicrons and extremely large VLDL (particle diameters from 75 nm upwards)	Composite	TRUE	ep1_ischstroke_alg	117571	0.00375534	0.00913835	0.410943	0.681115	0.16678	0.72105	1.00376	0.985944	1.0219
XXL_VLDL_CE	Cholesteryl Esters in Chylomicrons and Extremely Large VLDL	mmol/L	Lipoprotein subclasses	Chylomicrons and extremely large VLDL (particle diameters from 75 nm upwards)	Non-derived	TRUE	ep1_ischstroke_alg	117663	0.0061301	0.01661	0.369061	0.712083	0.147469	0.744138	1.00615	0.973921	1.03944
XXL_VLDL_CE_pct	Cholesteryl Esters to Total Lipids in Chylomicrons and Extremely Large VLDL percentage	%	Relative lipoprotein lipid concentrations	Chylomicrons and extremely large VLDL ratios	Percentage	TRUE	ep1_ischstroke_alg	117298	4.01937e-05	4.06109e-05	0.989728	0.322309	0.491727	0.372778	1.00004	0.999961	1.00012
XXL_VLDL_CE_pct_C	Cholesteryl Esters to Cholesterol in Chylomicrons and Extremely Large VLDL percentage	%	Relative lipoprotein cholesterol concentrations	Chylomicrons and extremely large VLDL ratios	Percentage	FALSE	ep1_ischstroke_alg	117571	5.70358e-05	5.60826e-05	1.01699	0.309158	0.50982	0.358844	1.00006	0.999947	1.00017
XXL_VLDL_C_pct	Cholesterol to Total Lipids in Chylomicrons and Extremely Large VLDL percentage	%	Relative lipoprotein lipid concentrations	Chylomicrons and extremely large VLDL ratios	Percentage	TRUE	ep1_ischstroke_alg	117298	1.69935e-05	2.73868e-05	0.620502	0.534929	0.271704	0.579506	1.00002	0.999963	1.00007
XXL_VLDL_FC	Free Cholesterol in Chylomicrons and Extremely Large VLDL	mmol/L	Lipoprotein subclasses	Chylomicrons and extremely large VLDL (particle diameters from 75 nm upwards)	Non-derived	TRUE	ep1_ischstroke_alg	117571	0.00948682	0.0200531	0.473085	0.636153	0.196438	0.675653	1.00953	0.970623	1.05
XXL_VLDL_FC_by_CE	Free Cholesterol to Cholesteryl Esters in Chylomicrons and Extremely Large VLDL ratio	ratio	Relative lipoprotein lipid concentrations	Chylomicrons and extremely large VLDL ratios	Ratio	FALSE	ep1_ischstroke_alg	117571	-0.000854005	0.000985565	-0.866513	0.386211	0.413175	0.435828	0.999146	0.997218	1.00108
XXL_VLDL_FC_pct	Free Cholesterol to Total Lipids in Chylomicrons and Extremely Large VLDL percentage	%	Relative lipoprotein lipid concentrations	Chylomicrons and extremely large VLDL ratios	Percentage	TRUE	ep1_ischstroke_alg	117298	-7.29958e-06	6.52622e-05	-0.11185	0.910943	0.040509	0.922294	0.999993	0.999865	1.00012
XXL_VLDL_FC_pct_C	Free Cholesterol to Cholesterol in Chylomicrons and Extremely Large VLDL percentage	%	Relative lipoprotein cholesterol concentrations	Chylomicrons and extremely large VLDL ratios	Percentage	FALSE	ep1_ischstroke_alg	117571	-5.70358e-05	5.60826e-05	-1.01699	0.309158	0.50982	0.358844	0.999943	0.999833	1.00005
XXL_VLDL_L	Total Lipids in Chylomicrons and Extremely Large VLDL	mmol/L	Lipoprotein subclasses	Chylomicrons and extremely large VLDL (particle diameters from 75 nm upwards)	Composite	TRUE	ep1_ischstroke_alg	117298	0.00129023	0.00189389	0.681259	0.495709	0.304773	0.540622	1.00129	0.997581	1.00501
XXL_VLDL_P	Concentration of Chylomicrons and Extremely Large VLDL Particles	mmol/L	Lipoprotein subclasses	Chylomicrons and extremely large VLDL (particle diameters from 75 nm upwards)	Non-derived	TRUE	ep1_ischstroke_alg	117571	193.407	255.859	0.755912	0.449703	0.347074	0.495436	9.9e+83	1.59911e-134	6.12904e+301
XXL_VLDL_PL	Phospholipids in Chylomicrons and Extremely Large VLDL	mmol/L	Lipoprotein subclasses	Chylomicrons and extremely large VLDL (particle diameters from 75 nm upwards)	Non-derived	TRUE	ep1_ischstroke_alg	117663	0.00970237	0.0121947	0.795623	0.426253	0.370333	0.472806	1.00975	0.985901	1.03417
XXL_VLDL_PL_pct	Phospholipids to Total Lipids in Chylomicrons and Extremely Large VLDL percentage	%	Relative lipoprotein lipid concentrations	Chylomicrons and extremely large VLDL ratios	Percentage	TRUE	ep1_ischstroke_alg	117298	8.17775e-05	8.28897e-05	0.986582	0.32385	0.489656	0.373231	1.00008	0.999919	1.00024
XXL_VLDL_TG	Triglycerides in Chylomicrons and Extremely Large VLDL	mmol/L	Lipoprotein subclasses	Chylomicrons and extremely large VLDL (particle diameters from 75 nm upwards)	Non-derived	TRUE	ep1_ischstroke_alg	117390	0.00192563	0.00292131	0.659168	0.509789	0.292609	0.554119	1.00193	0.996207	1.00768
XXL_VLDL_TG_pct	Triglycerides to Total Lipids in Chylomicrons and Extremely Large VLDL percentage	%	Relative lipoprotein lipid concentrations	Chylomicrons and extremely large VLDL ratios	Percentage	TRUE	ep1_ischstroke_alg	117298	-2.4473e-05	2.6611e-05	-0.919659	0.357753	0.446417	0.4094	0.999976	0.999923	1.00003
bOHbutyrate	3-Hydroxybutyrate	mmol/L	Ketone bodies		Non-derived	TRUE	ep1_ischstroke_alg	116389	0.0163806	0.00647932	2.52813	0.0114684	1.9405	0.0167141	1.01652	1.00369	1.02951
non_HDL_C	Total Cholesterol Minus HDL-C	mmol/L	Cholesterol		Composite	TRUE	ep1_ischstroke_alg	115440	-0.00334582	0.00047238	-7.08288	1.41987e-12	11.8478	9.81827e-12	0.99666	0.995737	0.997583
Acetate	Acetate	mmol/L	Ketone bodies		Non-derived	TRUE	ep1_stroke_alg	116993	0.0170626	0.0124957	1.36548	0.172106	0.764204	0.234039	1.01721	0.992599	1.04243
Acetoacetate	Acetoacetate	mmol/L	Ketone bodies		Non-derived	TRUE	ep1_stroke_alg	117612	0.0760107	0.034453	2.20621	0.0273712	1.56271	0.0442569	1.07897	1.00852	1.15435
Acetone	Acetone	mmol/L	Ketone bodies		Non-derived	TRUE	ep1_stroke_alg	117410	0.182859	0.0779241	2.34663	0.0189459	1.72249	0.0317392	1.20064	1.03059	1.39877
Ala	Alanine	mmol/L	Amino acids		Non-derived	TRUE	ep1_stroke_alg	117062	0.0125994	0.00683196	1.84419	0.0651578	1.18603	0.0994192	1.01268	0.999209	1.02633
Albumin	Albumin	g/l	Fluid balance		Non-derived	TRUE	ep1_stroke_alg	116199	-0.00135097	0.000142551	-9.47714	2.6603e-21	20.5751	8.64596e-19	0.99865	0.998371	0.998929
ApoA1	Apolipoprotein A1	g/l	Apolipoproteins		Non-derived	TRUE	ep1_stroke_alg	116555	-0.00974203	0.00195778	-4.97607	6.49807e-07	6.18722	2.70753e-06	0.990305	0.986513	0.994113
ApoB	Apolipoprotein B	g/l	Apolipoproteins		Non-derived	TRUE	ep1_stroke_alg	116426	-0.0103167	0.00213918	-4.82272	1.41793e-06	5.84835	5.42149e-06	0.989736	0.985595	0.993895
ApoB_by_ApoA1	Apolipoprotein B to Apolipoprotein A1 ratio	ratio	Apolipoproteins		Ratio	TRUE	ep1_stroke_alg	116240	-0.00250815	0.00255558	-0.98144	0.326378	0.486279	0.409548	0.997495	0.992511	1.0025
Cholines	Total Cholines	mmol/L	Other lipids		Non-derived	TRUE	ep1_stroke_alg	116165	-0.0066764	0.00114286	-5.84183	5.17675e-09	8.28594	3.73877e-08	0.993346	0.991123	0.995573
Citrate	Citrate	mmol/L	Glycolysis related metabolites		Non-derived	TRUE	ep1_stroke_alg	116744	0.0506067	0.0370618	1.36547	0.172108	0.764198	0.234039	1.05191	0.978207	1.13116
Clinical_LDL_C	Clinical LDL Cholesterol	mmol/L	Cholesterol		Non-derived	TRUE	ep1_stroke_alg	116656	-0.00370094	0.000592048	-6.25108	4.0904e-10	9.38823	3.69272e-09	0.996306	0.99515	0.997463
Creatinine	Creatinine	mmol/L	Fluid balance		Non-derived	TRUE	ep1_stroke_alg	112243	0.171916	0.0322706	5.32733	9.98584e-08	7.00062	5.32033e-07	1.18758	1.11479	1.26512
DHA	Docosahexaenoic Acid	mmol/L	Fatty acids		Non-derived	TRUE	ep1_stroke_alg	117005	-0.0334246	0.00533276	-6.26779	3.67489e-10	9.43476	3.4124e-09	0.967128	0.957072	0.977289
DHA_pct	Docosahexaenoic Acid to Total Fatty Acids percentage	%	Fatty acids	Fatty acid ratios	Percentage	TRUE	ep1_stroke_alg	115980	-0.00272966	0.000640438	-4.26218	2.02606e-05	4.69335	5.72583e-05	0.997274	0.996023	0.998527
Gln	Glutamine	mmol/L	Amino acids		Non-derived	TRUE	ep1_stroke_alg	116185	-0.0017688	0.00571245	-0.309639	0.756836	0.120998	0.801211	0.998233	0.987118	1.00947
Glucose	Glucose	mmol/L	Glycolysis related metabolites		Non-derived	TRUE	ep1_stroke_alg	117084	0.00295456	0.000375945	7.85903	3.90398e-15	14.4085	4.03973e-13	1.00296	1.00222	1.0037
Gly	Glycine	mmol/L	Amino acids		Non-derived	TRUE	ep1_stroke_alg	117379	-0.0218709	0.00703561	-3.1086	0.00188021	2.72579	0.0038432	0.978367	0.964968	0.991951
GlycA	Glycoprotein Acetyls	mmol/L	Inflammation		Non-derived	TRUE	ep1_stroke_alg	116421	0.0165126	0.00379872	4.34689	1.38199e-05	4.85949	4.15877e-05	1.01665	1.00911	1.02425
HDL_C	HDL Cholesterol	mmol/L	Cholesterol		Composite	TRUE	ep1_stroke_alg	116082	-0.00684209	0.00146627	-4.66633	3.06966e-06	5.51291	1.00772e-05	0.993181	0.990331	0.99604
HDL_CE	Cholesteryl Esters in HDL	mmol/L	Cholesteryl esters		Composite	TRUE	ep1_stroke_alg	116333	-0.00894104	0.00186673	-4.78969	1.67245e-06	5.77665	6.10725e-06	0.991099	0.987479	0.994732
HDL_CE_pct	Cholesteryl Esters to Total Lipids in HDL percentage	%	Relative lipid concentrations		Percentage	FALSE	ep1_stroke_alg	115621	-0.000731898	0.000173836	-4.21028	2.5525e-05	4.59303	7.09029e-05	0.999268	0.998928	0.999609
HDL_CE_pct_C	Cholesteryl Esters to Cholesterol in HDL percentage	%	Relative cholesterol concentrations		Percentage	FALSE	ep1_stroke_alg	116082	-0.0011593	0.000315801	-3.671	0.000241712	3.6167	0.000573404	0.998841	0.998223	0.99946
HDL_C_pct	Cholesterol to Total Lipids in HDL percentage	%	Relative lipid concentrations		Percentage	FALSE	ep1_stroke_alg	115621	-0.000630239	0.000158946	-3.96512	7.34025e-05	4.13429	0.000190846	0.99937	0.999059	0.999681
HDL_FC	Free Cholesterol in HDL	mmol/L	Free cholesterol		Composite	TRUE	ep1_stroke_alg	116149	-0.0243741	0.00654226	-3.72564	0.00019491	3.71017	0.000473126	0.975921	0.963486	0.988515
HDL_FC_by_CE	Free Cholesterol to Cholesteryl Esters in HDL percentage	ratio	Relative lipid concentrations		Ratio	FALSE	ep1_stroke_alg	116082	0.067658	0.0184492	3.66726	0.000245272	3.61035	0.000577632	1.07	1.032	1.1094
HDL_FC_pct	Free Cholesterol to Total Lipids in HDL percentage	%	Relative lipid concentrations		Percentage	FALSE	ep1_stroke_alg	115621	-0.000486525	0.000818121	-0.594685	0.552055	0.258018	0.629536	0.999514	0.997912	1.00112
HDL_FC_pct_C	Free Cholesterol to Cholesterol in HDL percentage	%	Relative cholesterol concentrations		Percentage	FALSE	ep1_stroke_alg	116082	0.0011593	0.000315801	3.671	0.000241712	3.6167	0.000573404	1.00116	1.00054	1.00178
HDL_L	Total Lipids in HDL	mmol/L	Total lipids		Composite	TRUE	ep1_stroke_alg	115621	-0.00316264	0.000748579	-4.22486	2.39271e-05	4.62111	6.70372e-05	0.996842	0.995381	0.998306
HDL_P	Concentration of HDL Particles	mmol/L	Lipoprotein particle concentrations		Composite	TRUE	ep1_stroke_alg	116318	-1.31896	0.195583	-6.74376	1.55059e-11	10.8095	2.71665e-10	0.267412	0.182262	0.392342
HDL_PL	Phospholipids in HDL	mmol/L	Phospholipids		Composite	TRUE	ep1_stroke_alg	116331	-0.00541698	0.00148952	-3.63674	0.000276235	3.55872	0.000641259	0.994598	0.991698	0.997506
HDL_PL_pct	Phospholipids to Total Lipids in HDL percentage	%	Relative lipid concentrations		Percentage	FALSE	ep1_stroke_alg	115621	0.00171043	0.000348612	4.90639	9.2895e-07	6.03201	3.59415e-06	1.00171	1.00103	1.0024
HDL_TG	Triglycerides in HDL	mmol/L	Triglycerides		Composite	TRUE	ep1_stroke_alg	116579	0.00150279	0.00905343	0.165991	0.868164	0.061398	0.904338	1.0015	0.983889	1.01943
HDL_TG_pct	Triglycerides to Total Lipids in HDL percentage	%	Relative lipid concentrations		Percentage	FALSE	ep1_stroke_alg	115621	0.000699346	0.000253618	2.75748	0.00582579	2.23465	0.0108193	1.0007	1.0002	1.0012
HDL_size	Average Diameter for HDL Particles	nm	Lipoprotein particle sizes		Non-derived	TRUE	ep1_stroke_alg	117868	-0.000742939	0.00223793	-0.331976	0.739908	0.130822	0.78585	0.999257	0.994884	1.00365
His	Histidine	mmol/L	Amino acids		Non-derived	TRUE	ep1_stroke_alg	117110	-0.213341	0.0455769	-4.6809	2.85943e-06	5.54372	9.48282e-06	0.807881	0.738842	0.883371
IDL_C	Cholesterol in IDL	mmol/L	Lipoprotein subclasses	IDL (average diameter 28.6 nm)	Composite	TRUE	ep1_stroke_alg	116471	-0.0119551	0.00205989	-5.80374	6.5021e-09	8.18695	4.40247e-08	0.988116	0.984135	0.992114
IDL_CE	Cholesteryl Esters in IDL	mmol/L	Lipoprotein subclasses	IDL (average diameter 28.6 nm)	Non-derived	TRUE	ep1_stroke_alg	116656	-0.016189	0.00277085	-5.84262	5.15236e-09	8.28799	3.73877e-08	0.983941	0.978612	0.9893
IDL_CE_pct	Cholesteryl Esters to Total Lipids in IDL percentage	%	Relative lipoprotein lipid concentrations	IDL ratios	Percentage	TRUE	ep1_stroke_alg	116316	-0.00122964	0.00017542	-7.00971	2.40113e-12	11.6196	5.57405e-11	0.998771	0.998428	0.999115
IDL_CE_pct_C	Cholesteryl Esters to Cholesterol in IDL percentage	%	Relative lipoprotein cholesterol concentrations	IDL ratios	Percentage	FALSE	ep1_stroke_alg	116471	-0.00102069	0.000342657	-2.97876	0.00289475	2.53839	0.00577174	0.99898	0.998309	0.999651
IDL_C_pct	Cholesterol to Total Lipids in IDL percentage	%	Relative lipoprotein lipid concentrations	IDL ratios	Percentage	TRUE	ep1_stroke_alg	116316	-0.000978949	0.000144395	-6.77967	1.21019e-11	10.9171	2.3136e-10	0.999022	0.998739	0.999304
IDL_FC	Free Cholesterol in IDL	mmol/L	Lipoprotein subclasses	IDL (average diameter 28.6 nm)	Non-derived	TRUE	ep1_stroke_alg	116563	-0.0423125	0.00782122	-5.40996	6.31621e-08	7.19954	3.47927e-07	0.95857	0.943988	0.973378
IDL_FC_by_CE	Free Cholesterol to Cholesteryl Esters in IDL percentage	ratio	Relative lipoprotein lipid concentrations	IDL ratios	Ratio	FALSE	ep1_stroke_alg	116471	0.0568321	0.0185805	3.05869	0.00222354	2.65296	0.00448851	1.05848	1.02062	1.09774
IDL_FC_pct	Free Cholesterol to Total Lipids in IDL percentage	%	Relative lipoprotein lipid concentrations	IDL ratios	Percentage	TRUE	ep1_stroke_alg	116316	-0.00113307	0.000402569	-2.81459	0.00488471	2.31116	0.00922983	0.998868	0.99808	0.999656
IDL_FC_pct_C	Free Cholesterol to Cholesterol in IDL percentage	%	Relative lipoprotein cholesterol concentrations	IDL ratios	Percentage	FALSE	ep1_stroke_alg	116471	0.00102069	0.000342657	2.97876	0.00289475	2.53839	0.00577174	1.00102	1.00035	1.00169
IDL_L	Total Lipids in IDL	mmol/L	Lipoprotein subclasses	IDL (average diameter 28.6 nm)	Composite	TRUE	ep1_stroke_alg	116316	-0.0080377	0.00152853	-5.25845	1.45527e-07	6.83706	7.27635e-07	0.991995	0.989027	0.994971
IDL_P	Concentration of IDL Particles	mmol/L	Lipoprotein subclasses	IDL (average diameter 28.6 nm)	Non-derived	TRUE	ep1_stroke_alg	116932	-24.0252	5.58294	-4.30333	1.68386e-05	4.7737	4.80047e-05	3.6811e-11	6.51158e-16	2.08099e-06
IDL_PL	Phospholipids in IDL	mmol/L	Lipoprotein subclasses	IDL (average diameter 28.6 nm)	Non-derived	TRUE	ep1_stroke_alg	116496	-0.0320327	0.00666447	-4.80649	1.53793e-06	5.81306	5.67987e-06	0.968475	0.955907	0.981208
IDL_PL_pct	Phospholipids to Total Lipids in IDL percentage	%	Relative lipoprotein lipid concentrations	IDL ratios	Percentage	TRUE	ep1_stroke_alg	116316	0.00233011	0.000468231	4.9764	6.48698e-07	6.18796	2.70753e-06	1.00233	1.00141	1.00325
IDL_TG	Triglycerides in IDL	mmol/L	Lipoprotein subclasses	IDL (average diameter 28.6 nm)	Non-derived	TRUE	ep1_stroke_alg	116817	0.0277237	0.0164114	1.68929	0.0911659	1.04017	0.134067	1.02811	0.995567	1.06172
IDL_TG_pct	Triglycerides to Total Lipids in IDL percentage	%	Relative lipoprotein lipid concentrations	IDL ratios	Percentage	TRUE	ep1_stroke_alg	116316	0.00111925	0.000175544	6.37589	1.82584e-10	9.73854	1.97799e-09	1.00112	1.00078	1.00146
Ile	Isoleucine	mmol/L	Amino acids	Branched-chain amino acids	Non-derived	TRUE	ep1_stroke_alg	117661	0.0146193	0.0245789	0.594792	0.551984	0.258074	0.629536	1.01473	0.967001	1.06481
LA	Linoleic Acid	mmol/L	Fatty acids		Non-derived	TRUE	ep1_stroke_alg	116439	-0.00421934	0.000641615	-6.57612	4.84903e-11	10.3143	7.34214e-10	0.99579	0.994538	0.997043
LA_pct	Linoleic Acid to Total Fatty Acids percentage	%	Fatty acids	Fatty acid ratios	Percentage	TRUE	ep1_stroke_alg	115980	-0.000656558	0.000125317	-5.23919	1.61566e-07	6.79165	7.83717e-07	0.999344	0.999098	0.999589
LDL_C	LDL Cholesterol	mmol/L	Cholesterol		Composite	TRUE	ep1_stroke_alg	116401	-0.00643113	0.000998959	-6.43783	1.21664e-10	9.91484	1.36347e-09	0.99359	0.991646	0.995537
LDL_CE	Cholesteryl Esters in LDL	mmol/L	Cholesteryl esters		Composite	TRUE	ep1_stroke_alg	116492	-0.00853801	0.00135857	-6.28455	3.29953e-10	9.48155	3.24954e-09	0.991498	0.988862	0.994142
LDL_CE_pct	Cholesteryl Esters to Total Lipids in LDL percentage	%	Relative lipid concentrations		Percentage	FALSE	ep1_stroke_alg	116055	-0.00261375	0.000356617	-7.32927	2.329e-13	12.6328	8.53587e-12	0.99739	0.996693	0.998087
LDL_CE_pct_C	Cholesteryl Esters to Cholesterol in LDL percentage	%	Relative cholesterol concentrations		Percentage	FALSE	ep1_stroke_alg	116401	0.000250007	0.000239806	1.04254	0.297162	0.527006	0.375789	1.00025	0.99978	1.00072
LDL_C_pct	Cholesterol to Total Lipids in LDL percentage	%	Relative lipid concentrations		Percentage	FALSE	ep1_stroke_alg	116055	-0.00194837	0.000245286	-7.94327	1.98664e-15	14.7019	3.2283e-13	0.998054	0.997574	0.998533
LDL_FC	Free Cholesterol in LDL	mmol/L	Free cholesterol		Composite	TRUE	ep1_stroke_alg	116473	-0.0234317	0.00361954	-6.47367	9.6028e-11	10.0176	1.11461e-09	0.976841	0.969935	0.983795
LDL_FC_by_CE	Free Cholesterol to Cholesteryl Esters in LDL percentage	ratio	Relative lipid concentrations		Ratio	FALSE	ep1_stroke_alg	116401	-0.0123309	0.0129857	-0.949577	0.342329	0.465556	0.427911	0.987745	0.962922	1.01321
LDL_FC_pct	Free Cholesterol to Total Lipids in LDL percentage	%	Relative lipid concentrations		Percentage	FALSE	ep1_stroke_alg	116055	-0.000977835	0.000287567	-3.40037	0.000673162	3.17188	0.00148828	0.999023	0.99846	0.999586
LDL_FC_pct_C	Free Cholesterol to Cholesterol in LDL percentage	%	Relative cholesterol concentrations		Percentage	FALSE	ep1_stroke_alg	116401	-0.000250007	0.000239806	-1.04254	0.297162	0.527006	0.375789	0.99975	0.99928	1.00022
LDL_L	Total Lipids in LDL	mmol/L	Total lipids		Composite	TRUE	ep1_stroke_alg	116055	-0.00441978	0.00073135	-6.04332	1.51436e-09	8.81977	1.20041e-08	0.99559	0.994164	0.997018
LDL_P	Concentration of LDL Particles	mmol/L	Lipoprotein particle concentrations		Composite	TRUE	ep1_stroke_alg	116426	-7.70595	1.51934	-5.0719	3.94474e-07	6.40398	1.75622e-06	0.000450139	2.29116e-05	0.00884379
LDL_PL	Phospholipids in LDL	mmol/L	Phospholipids		Composite	TRUE	ep1_stroke_alg	116380	-0.0179659	0.00309224	-5.80999	6.26371e-09	8.20317	4.33129e-08	0.982195	0.97626	0.988165
LDL_PL_pct	Phospholipids to Total Lipids in LDL percentage	%	Relative lipid concentrations		Percentage	FALSE	ep1_stroke_alg	116055	0.00237223	0.000645525	3.67488	0.000238067	3.6233	0.000573125	1.00238	1.00111	1.00364
LDL_TG	Triglycerides in LDL	mmol/L	Triglycerides		Composite	TRUE	ep1_stroke_alg	116462	0.0105066	0.0104987	1.00075	0.316948	0.499012	0.399256	1.01056	0.98998	1.03157
LDL_TG_pct	Triglycerides to Total Lipids in LDL percentage	%	Relative lipid concentrations		Percentage	FALSE	ep1_stroke_alg	116055	0.00162996	0.000247152	6.59499	4.2711e-11	10.3695	6.94054e-10	1.00163	1.00115	1.00212
LDL_size	Average Diameter for LDL Particles	nm	Lipoprotein particle sizes		Non-derived	TRUE	ep1_stroke_alg	117415	-0.0110784	0.00492817	-2.24797	0.0245797	1.60942	0.0403455	0.988983	0.979476	0.998582
L_HDL_C	Cholesterol in Large HDL	mmol/L	Lipoprotein subclasses	Large HDL (average diameter 12.1 nm)	Composite	TRUE	ep1_stroke_alg	117617	-0.00617171	0.00277118	-2.2271	0.0259422	1.58599	0.0421561	0.993847	0.988464	0.99926
L_HDL_CE	Cholesteryl Esters in Large HDL	mmol/L	Lipoprotein subclasses	Large HDL (average diameter 12.1 nm)	Non-derived	TRUE	ep1_stroke_alg	117709	-0.00858725	0.00355414	-2.41613	0.0156881	1.80443	0.0267232	0.99145	0.984567	0.99838
L_HDL_CE_pct	Cholesteryl Esters to Total Lipids in Large HDL percentage	%	Relative lipoprotein lipid concentrations	Large HDL ratios	Percentage	TRUE	ep1_stroke_alg	116862	-0.000315814	9.30392e-05	-3.39442	0.000687963	3.16244	0.00151073	0.999684	0.999502	0.999867
L_HDL_CE_pct_C	Cholesteryl Esters to Cholesterol in Large HDL percentage	%	Relative lipoprotein cholesterol concentrations	Large HDL ratios	Percentage	FALSE	ep1_stroke_alg	117617	-0.000605704	0.000151103	-4.00855	6.11312e-05	4.21374	0.00016285	0.999394	0.999099	0.999691
L_HDL_C_pct	Cholesterol to Total Lipids in Large HDL percentage	%	Relative lipoprotein lipid concentrations	Large HDL ratios	Percentage	TRUE	ep1_stroke_alg	116862	-0.000224286	8.11032e-05	-2.76544	0.00568555	2.24523	0.0106196	0.999776	0.999617	0.999935
L_HDL_FC	Free Cholesterol in Large HDL	mmol/L	Lipoprotein subclasses	Large HDL (average diameter 12.1 nm)	Non-derived	TRUE	ep1_stroke_alg	117684	-0.0200406	0.0123899	-1.61749	0.105774	0.97562	0.152785	0.980159	0.956643	1.00425
L_HDL_FC_by_CE	Free Cholesterol to Cholesteryl Esters in Large HDL ratio	ratio	Relative lipoprotein lipid concentrations	Large HDL ratios	Ratio	FALSE	ep1_stroke_alg	117617	-6.21772e-06	2.08409e-05	-0.298342	0.765443	0.116087	0.805077	0.999994	0.999953	1.00003
L_HDL_FC_pct	Free Cholesterol to Total Lipids in Large HDL percentage	%	Relative lipoprotein lipid concentrations	Large HDL ratios	Percentage	TRUE	ep1_stroke_alg	116862	0.000354373	0.000385489	0.91928	0.357951	0.446176	0.441404	1.00035	0.999599	1.00111
L_HDL_FC_pct_C	Free Cholesterol to Cholesterol in Large HDL percentage	%	Relative lipoprotein cholesterol concentrations	Large HDL ratios	Percentage	FALSE	ep1_stroke_alg	117617	0.000605704	0.000151103	4.00855	6.11312e-05	4.21374	0.00016285	1.00061	1.00031	1.0009
L_HDL_L	Total Lipids in Large HDL	mmol/L	Lipoprotein subclasses	Large HDL (average diameter 12.1 nm)	Composite	TRUE	ep1_stroke_alg	116862	-0.00296247	0.00145329	-2.03845	0.0415071	1.38188	0.0648548	0.997042	0.994206	0.999886
L_HDL_P	Concentration of Large HDL Particles	mmol/L	Lipoprotein subclasses	Large HDL (average diameter 12.1 nm)	Non-derived	TRUE	ep1_stroke_alg	117615	-1.37563	0.608349	-2.26124	0.023746	1.62441	0.0391749	0.252681	0.0766895	0.832551
L_HDL_PL	Phospholipids in Large HDL	mmol/L	Lipoprotein subclasses	Large HDL (average diameter 12.1 nm)	Non-derived	TRUE	ep1_stroke_alg	117524	-0.00500016	0.00308357	-1.62155	0.104903	0.979214	0.152467	0.995012	0.989017	1.00104
L_HDL_PL_pct	Phospholipids to Total Lipids in Large HDL percentage	%	Relative lipoprotein lipid concentrations	Large HDL ratios	Percentage	TRUE	ep1_stroke_alg	116862	0.000526237	0.000144519	3.6413	0.000271381	3.56642	0.000634523	1.00053	1.00024	1.00081
L_HDL_TG	Triglycerides in Large HDL	mmol/L	Lipoprotein subclasses	Large HDL (average diameter 12.1 nm)	Non-derived	TRUE	ep1_stroke_alg	117020	-0.000727276	0.0358759	-0.020272	0.983826	0.0070815	0.98571	0.999273	0.931421	1.07207
L_HDL_TG_pct	Triglycerides to Total Lipids in Large HDL percentage	%	Relative lipoprotein lipid concentrations	Large HDL ratios	Percentage	TRUE	ep1_stroke_alg	116862	0.00016119	0.000134559	1.19791	0.230955	0.636473	0.301447	1.00016	0.999897	1.00043
L_LDL_C	Cholesterol in Large LDL	mmol/L	Lipoprotein subclasses	Large LDL (average diameter 25.5 nm)	Composite	TRUE	ep1_stroke_alg	116492	-0.0102116	0.0015537	-6.57245	4.97006e-11	10.3036	7.34214e-10	0.98984	0.986831	0.992859
L_LDL_CE	Cholesteryl Esters in Large LDL	mmol/L	Lipoprotein subclasses	Large LDL (average diameter 25.5 nm)	Non-derived	TRUE	ep1_stroke_alg	116584	-0.0138802	0.00211677	-6.55727	5.50296e-11	10.2594	7.77592e-10	0.986216	0.982132	0.990316
L_LDL_CE_pct	Cholesteryl Esters to Total Lipids in Large LDL percentage	%	Relative lipoprotein lipid concentrations	Large LDL ratios	Percentage	TRUE	ep1_stroke_alg	116240	-0.0020956	0.000322265	-6.50273	7.9194e-11	10.1013	9.7746e-10	0.997907	0.997276	0.998537
L_LDL_CE_pct_C	Cholesteryl Esters to Cholesterol in Large LDL percentage	%	Relative lipoprotein cholesterol concentrations	Large LDL ratios	Percentage	FALSE	ep1_stroke_alg	116491	0.000449725	0.00028815	1.56073	0.11859	0.925952	0.169787	1.00045	0.999885	1.00102
L_LDL_C_pct	Cholesterol to Total Lipids in Large LDL percentage	%	Relative lipoprotein lipid concentrations	Large LDL ratios	Percentage	TRUE	ep1_stroke_alg	116240	-0.00162458	0.000223878	-7.25657	3.99503e-13	12.3985	1.29838e-11	0.998377	0.997939	0.998815
L_LDL_FC	Free Cholesterol in Large LDL	mmol/L	Lipoprotein subclasses	Large LDL (average diameter 25.5 nm)	Non-derived	TRUE	ep1_stroke_alg	116564	-0.0369278	0.00567361	-6.5087	7.61106e-11	10.1186	9.7746e-10	0.963746	0.953088	0.974523
L_LDL_FC_by_CE	Free Cholesterol to Cholesteryl Esters in Large LDL ratio	ratio	Relative lipoprotein lipid concentrations	Large LDL ratios	Ratio	FALSE	ep1_stroke_alg	116491	-0.0233069	0.0159817	-1.45835	0.144746	0.839393	0.201184	0.976963	0.946835	1.00805
L_LDL_FC_pct	Free Cholesterol to Total Lipids in Large LDL percentage	%	Relative lipoprotein lipid concentrations	Large LDL ratios	Percentage	TRUE	ep1_stroke_alg	116240	-0.00130214	0.000326309	-3.99051	6.59704e-05	4.18065	0.000172906	0.998699	0.99806	0.999338
L_LDL_FC_pct_C	Free Cholesterol to Cholesterol in Large LDL percentage	%	Relative lipoprotein cholesterol concentrations	Large LDL ratios	Percentage	FALSE	ep1_stroke_alg	116491	-0.000449725	0.00028815	-1.56073	0.11859	0.925952	0.169787	0.99955	0.998986	1.00012
L_LDL_L	Total Lipids in Large LDL	mmol/L	Lipoprotein subclasses	Large LDL (average diameter 25.5 nm)	Composite	TRUE	ep1_stroke_alg	116240	-0.00731683	0.00116542	-6.27825	3.43611e-10	9.46393	3.28452e-09	0.99271	0.990445	0.99498
L_LDL_P	Concentration of Large LDL Particles	mmol/L	Lipoprotein subclasses	Large LDL (average diameter 25.5 nm)	Non-derived	TRUE	ep1_stroke_alg	116676	-12.6846	2.43164	-5.21647	1.82675e-07	6.73832	8.73079e-07	3.09849e-06	2.63812e-08	0.000363921
L_LDL_PL	Phospholipids in Large LDL	mmol/L	Lipoprotein subclasses	Large LDL (average diameter 25.5 nm)	Non-derived	TRUE	ep1_stroke_alg	116380	-0.0324559	0.00528651	-6.13938	8.31102e-10	9.08035	7.30022e-09	0.968065	0.958086	0.978148
L_LDL_PL_pct	Phospholipids to Total Lipids in Large LDL percentage	%	Relative lipoprotein lipid concentrations	Large LDL ratios	Percentage	TRUE	ep1_stroke_alg	116240	0.00076495	0.000538539	1.42042	0.155489	0.808301	0.215038	1.00077	0.999709	1.00182
L_LDL_TG	Triglycerides in Large LDL	mmol/L	Lipoprotein subclasses	Large LDL (average diameter 25.5 nm)	Non-derived	TRUE	ep1_stroke_alg	116739	0.0220362	0.0168067	1.31115	0.189808	0.721685	0.254908	1.02228	0.989154	1.05652
L_LDL_TG_pct	Triglycerides to Total Lipids in Large LDL percentage	%	Relative lipoprotein lipid concentrations	Large LDL ratios	Percentage	TRUE	ep1_stroke_alg	116240	0.00160512	0.000232189	6.91299	4.76974e-12	11.3215	1.03344e-10	1.00161	1.00115	1.00206
L_VLDL_C	Cholesterol in Large VLDL	mmol/L	Lipoprotein subclasses	Large VLDL (average diameter 53.6 nm)	Composite	TRUE	ep1_stroke_alg	117571	-0.0237564	0.00909707	-2.61143	0.00901747	2.04492	0.0159276	0.976524	0.959266	0.994091
L_VLDL_CE	Cholesteryl Esters in Large VLDL	mmol/L	Lipoprotein subclasses	Large VLDL (average diameter 53.6 nm)	Non-derived	TRUE	ep1_stroke_alg	117846	-0.0598593	0.0183278	-3.26604	0.00109095	2.9622	0.00234807	0.941897	0.908662	0.976347
L_VLDL_CE_pct	Cholesteryl Esters to Total Lipids in Large VLDL percentage	%	Relative lipoprotein lipid concentrations	Large VLDL ratios	Percentage	TRUE	ep1_stroke_alg	117314	-6.14474e-05	0.00012591	-0.488028	0.625531	0.203751	0.701026	0.999939	0.999692	1.00019
L_VLDL_CE_pct_C	Cholesteryl Esters to Cholesterol in Large VLDL percentage	%	Relative lipoprotein cholesterol concentrations	Large VLDL ratios	Percentage	FALSE	ep1_stroke_alg	117571	-0.000197332	9.54088e-05	-2.06828	0.0386156	1.41324	0.0606284	0.999803	0.999616	0.99999
L_VLDL_C_pct	Cholesterol to Total Lipids in Large VLDL percentage	%	Relative lipoprotein lipid concentrations	Large VLDL ratios	Percentage	TRUE	ep1_stroke_alg	117314	4.56766e-06	9.87371e-05	0.0462609	0.963102	0.0163275	0.975104	1	0.999811	1.0002
L_VLDL_FC	Free Cholesterol in Large VLDL	mmol/L	Lipoprotein subclasses	Large VLDL (average diameter 53.6 nm)	Non-derived	TRUE	ep1_stroke_alg	117663	-0.0347075	0.0175536	-1.97723	0.0480185	1.31859	0.0746699	0.965888	0.933222	0.999698
L_VLDL_FC_by_CE	Free Cholesterol to Cholesteryl Esters in Large VLDL ratio	ratio	Relative lipoprotein lipid concentrations	Large VLDL ratios	Ratio	FALSE	ep1_stroke_alg	117571	0.00701023	0.00257259	2.72497	0.00643163	2.19168	0.0117431	1.00703	1.00197	1.01213
L_VLDL_FC_pct	Free Cholesterol to Total Lipids in Large VLDL percentage	%	Relative lipoprotein lipid concentrations	Large VLDL ratios	Percentage	TRUE	ep1_stroke_alg	117314	0.000389196	0.000299302	1.30035	0.193485	0.713354	0.256663	1.00039	0.999803	1.00098
L_VLDL_FC_pct_C	Free Cholesterol to Cholesterol in Large VLDL percentage	%	Relative lipoprotein cholesterol concentrations	Large VLDL ratios	Percentage	FALSE	ep1_stroke_alg	117571	0.000197332	9.54088e-05	2.06828	0.0386156	1.41324	0.0606284	1.0002	1.00001	1.00038
L_VLDL_L	Total Lipids in Large VLDL	mmol/L	Lipoprotein subclasses	Large VLDL (average diameter 53.6 nm)	Composite	TRUE	ep1_stroke_alg	117314	-0.00538842	0.00249598	-2.15884	0.0308644	1.51054	0.0491713	0.994626	0.989772	0.999504
L_VLDL_P	Concentration of Large VLDL Particles	mmol/L	Lipoprotein subclasses	Large VLDL (average diameter 53.6 nm)	Non-derived	TRUE	ep1_stroke_alg	117591	-143.769	78.9597	-1.82078	0.0686421	1.16341	0.104246	3.64844e-63	2.24019e-130	59419.6
L_VLDL_PL	Phospholipids in Large VLDL	mmol/L	Lipoprotein subclasses	Large VLDL (average diameter 53.6 nm)	Non-derived	TRUE	ep1_stroke_alg	117591	-0.0170185	0.0110848	-1.53531	0.124711	0.904094	0.177768	0.983126	0.961996	1.00472
L_VLDL_PL_pct	Phospholipids to Total Lipids in Large VLDL percentage	%	Relative lipoprotein lipid concentrations	Large VLDL ratios	Percentage	TRUE	ep1_stroke_alg	117314	4.23278e-05	0.000122546	0.345404	0.729791	0.136801	0.781835	1.00004	0.999802	1.00028
L_VLDL_TG	Triglycerides in Large VLDL	mmol/L	Lipoprotein subclasses	Large VLDL (average diameter 53.6 nm)	Non-derived	TRUE	ep1_stroke_alg	117498	-0.0100172	0.00481231	-2.08159	0.0373825	1.42733	0.059265	0.990033	0.980739	0.999415
L_VLDL_TG_pct	Triglycerides to Total Lipids in Large VLDL percentage	%	Relative lipoprotein lipid concentrations	Large VLDL ratios	Percentage	TRUE	ep1_stroke_alg	117314	-1.64903e-05	7.08286e-05	-0.232821	0.815901	0.0883624	0.85263	0.999984	0.999845	1.00012
Lactate	Lactate	mmol/L	Glycolysis related metabolites		Non-derived	TRUE	ep1_stroke_alg	117247	0.000143941	0.000401211	0.358767	0.71977	0.142806	0.777161	1.00014	0.999358	1.00093
Leu	Leucine	mmol/L	Amino acids	Branched-chain amino acids	Non-derived	TRUE	ep1_stroke_alg	117567	-0.0107595	0.0158808	-0.677517	0.498079	0.302702	0.583254	0.989298	0.958979	1.02058
MUFA	Monounsaturated Fatty Acids	mmol/L	Fatty acids		Non-derived	TRUE	ep1_stroke_alg	116464	-0.000158009	0.000526233	-0.300263	0.763977	0.11692	0.805077	0.999842	0.998811	1.00087
MUFA_pct	Monounsaturated Fatty Acids to Total Fatty Acids percentage	%	Fatty acids	Fatty acid ratios	Percentage	TRUE	ep1_stroke_alg	115980	0.000759006	0.000162062	4.68342	2.82442e-06	5.54907	9.48282e-06	1.00076	1.00044	1.00108
M_HDL_C	Cholesterol in Medium HDL	mmol/L	Lipoprotein subclasses	Medium HDL (average diameter 10.9 nm)	Composite	TRUE	ep1_stroke_alg	116555	-0.0183802	0.00386159	-4.75976	1.94058e-06	5.71207	6.85532e-06	0.981788	0.974385	0.989247
M_HDL_CE	Cholesteryl Esters in Medium HDL	mmol/L	Lipoprotein subclasses	Medium HDL (average diameter 10.9 nm)	Non-derived	TRUE	ep1_stroke_alg	116648	-0.0230228	0.00478992	-4.8065	1.53787e-06	5.81308	5.67987e-06	0.97724	0.968109	0.986458
M_HDL_CE_pct	Cholesteryl Esters to Total Lipids in Medium HDL percentage	%	Relative lipoprotein lipid concentrations	Medium HDL ratios	Percentage	TRUE	ep1_stroke_alg	116423	-0.000571518	0.000166306	-3.43655	0.000589376	3.22961	0.00132101	0.999429	0.999103	0.999754
M_HDL_CE_pct_C	Cholesteryl Esters to Cholesterol in Medium HDL percentage	%	Relative lipoprotein cholesterol concentrations	Medium HDL ratios	Percentage	FALSE	ep1_stroke_alg	116555	0.000406064	0.000373791	1.08634	0.277332	0.557001	0.354853	1.00041	0.999673	1.00114
M_HDL_C_pct	Cholesterol to Total Lipids in Medium HDL percentage	%	Relative lipoprotein lipid concentrations	Medium HDL ratios	Percentage	TRUE	ep1_stroke_alg	116423	-0.000586879	0.000146674	-4.00125	6.30472e-05	4.20033	0.000166588	0.999413	0.999126	0.999701
M_HDL_FC	Free Cholesterol in Medium HDL	mmol/L	Lipoprotein subclasses	Medium HDL (average diameter 10.9 nm)	Non-derived	TRUE	ep1_stroke_alg	116555	-0.0861733	0.0193056	-4.46365	8.06496e-06	5.0934	2.54477e-05	0.917435	0.883369	0.952815
M_HDL_FC_by_CE	Free Cholesterol to Cholesteryl Esters in Medium HDL ratio	ratio	Relative lipoprotein lipid concentrations	Medium HDL ratios	Ratio	FALSE	ep1_stroke_alg	116555	-0.0178535	0.0243131	-0.734316	0.462758	0.334646	0.550902	0.982305	0.936592	1.03025
M_HDL_FC_pct	Free Cholesterol to Total Lipids in Medium HDL percentage	%	Relative lipoprotein lipid concentrations	Medium HDL ratios	Percentage	TRUE	ep1_stroke_alg	116423	-0.00293869	0.000666502	-4.40913	1.0388e-05	4.98347	3.20187e-05	0.997066	0.995764	0.998369
M_HDL_FC_pct_C	Free Cholesterol to Cholesterol in Medium HDL percentage	%	Relative lipoprotein cholesterol concentrations	Medium HDL ratios	Percentage	FALSE	ep1_stroke_alg	116555	-0.000406064	0.000373791	-1.08634	0.277332	0.557001	0.354853	0.999594	0.998862	1.00033
M_HDL_L	Total Lipids in Medium HDL	mmol/L	Lipoprotein subclasses	Medium HDL (average diameter 10.9 nm)	Composite	TRUE	ep1_stroke_alg	116423	-0.00900227	0.00209117	-4.3049	1.67199e-05	4.77677	4.80047e-05	0.991038	0.986984	0.995108
M_HDL_P	Concentration of Medium HDL Particles	mmol/L	Lipoprotein subclasses	Medium HDL (average diameter 10.9 nm)	Non-derived	TRUE	ep1_stroke_alg	116555	-2.41684	0.509799	-4.74077	2.13156e-06	5.6713	7.37782e-06	0.0892031	0.0328421	0.242287
M_HDL_PL	Phospholipids in Medium HDL	mmol/L	Lipoprotein subclasses	Medium HDL (average diameter 10.9 nm)	Non-derived	TRUE	ep1_stroke_alg	116516	-0.0178927	0.0046413	-3.85512	0.000115737	3.93653	0.000291585	0.982266	0.973371	0.991243
M_HDL_PL_pct	Phospholipids to Total Lipids in Medium HDL percentage	%	Relative lipoprotein lipid concentrations	Medium HDL ratios	Percentage	TRUE	ep1_stroke_alg	116423	0.00182834	0.000346664	5.27409	1.33654e-07	6.87402	6.78709e-07	1.00183	1.00115	1.00251
M_HDL_TG	Triglycerides in Medium HDL	mmol/L	Lipoprotein subclasses	Medium HDL (average diameter 10.9 nm)	Non-derived	TRUE	ep1_stroke_alg	117272	-0.00176132	0.0224229	-0.0785503	0.93739	0.0280795	0.964088	0.99824	0.955319	1.04309
M_HDL_TG_pct	Triglycerides to Total Lipids in Medium HDL percentage	%	Relative lipoprotein lipid concentrations	Medium HDL ratios	Percentage	TRUE	ep1_stroke_alg	116423	0.000653132	0.000232651	2.80735	0.00499598	2.30138	0.0093855	1.00065	1.0002	1.00111
M_LDL_C	Cholesterol in Medium LDL	mmol/L	Lipoprotein subclasses	Medium LDL (average diameter 23 nm)	Composite	TRUE	ep1_stroke_alg	116583	-0.0225852	0.00370537	-6.09526	1.09598e-09	8.9602	9.13315e-09	0.977668	0.970593	0.984794
M_LDL_CE	Cholesteryl Esters in Medium LDL	mmol/L	Lipoprotein subclasses	Medium LDL (average diameter 23 nm)	Non-derived	TRUE	ep1_stroke_alg	116674	-0.0284798	0.00496444	-5.73676	9.67401e-09	8.01439	6.16481e-08	0.971922	0.962511	0.981425
M_LDL_CE_pct	Cholesteryl Esters to Total Lipids in Medium LDL percentage	%	Relative lipoprotein lipid concentrations	Medium LDL ratios	Percentage	TRUE	ep1_stroke_alg	116307	-0.000819382	0.000216092	-3.79181	0.000149626	3.82499	0.000374066	0.999181	0.998758	0.999604
M_LDL_CE_pct_C	Cholesteryl Esters to Cholesterol in Medium LDL percentage	%	Relative lipoprotein cholesterol concentrations	Medium LDL ratios	Percentage	FALSE	ep1_stroke_alg	116583	8.7703e-05	0.000161344	0.543578	0.586733	0.23156	0.662112	1.00009	0.999771	1.0004
M_LDL_C_pct	Cholesterol to Total Lipids in Medium LDL percentage	%	Relative lipoprotein lipid concentrations	Medium LDL ratios	Percentage	TRUE	ep1_stroke_alg	116307	-0.00162998	0.000241826	-6.74028	1.58819e-11	10.7991	2.71665e-10	0.998371	0.997898	0.998845
M_LDL_FC	Free Cholesterol in Medium LDL	mmol/L	Lipoprotein subclasses	Medium LDL (average diameter 23 nm)	Non-derived	TRUE	ep1_stroke_alg	116747	-0.0877974	0.0135095	-6.49895	8.12044e-11	10.0904	9.7746e-10	0.915946	0.892012	0.940523
M_LDL_FC_pct	Free Cholesterol to Total Lipids in Medium LDL percentage	%	Relative lipoprotein lipid concentrations	Medium LDL ratios	Percentage	TRUE	ep1_stroke_alg	116307	-0.000519412	0.000224378	-2.3149	0.0206202	1.68571	0.034367	0.999481	0.999041	0.99992
M_LDL_FC_pct_C	Free Cholesterol to Cholesterol in Medium LDL percentage	%	Relative lipoprotein cholesterol concentrations	Medium LDL ratios	Percentage	FALSE	ep1_stroke_alg	116583	-8.7703e-05	0.000161344	-0.543578	0.586733	0.23156	0.662112	0.999912	0.999596	1.00023
M_LDL_L	Total Lipids in Medium LDL	mmol/L	Lipoprotein subclasses	Medium LDL (average diameter 23 nm)	Composite	TRUE	ep1_stroke_alg	116307	-0.0150446	0.00264185	-5.69473	1.23865e-08	7.90705	7.59549e-08	0.985068	0.97998	0.990182
M_LDL_P	Concentration of Medium LDL Particles	mmol/L	Lipoprotein subclasses	Medium LDL (average diameter 23 nm)	Non-derived	TRUE	ep1_stroke_alg	116976	-27.0061	5.64913	-4.78058	1.75004e-06	5.75695	6.31957e-06	1.86807e-12	2.90238e-17	1.20235e-07
M_LDL_PL	Phospholipids in Medium LDL	mmol/L	Lipoprotein subclasses	Medium LDL (average diameter 23 nm)	Non-derived	TRUE	ep1_stroke_alg	116655	-0.058777	0.0103738	-5.66591	1.46592e-08	7.83389	8.82267e-08	0.942917	0.923939	0.962285
M_LDL_PL_pct	Phospholipids to Total Lipids in Medium LDL percentage	%	Relative lipoprotein lipid concentrations	Medium LDL ratios	Percentage	TRUE	ep1_stroke_alg	116307	0.000965407	0.000508567	1.89829	0.0576608	1.23912	0.0883952	1.00097	0.999969	1.00196
M_LDL_TG	Triglycerides in Medium LDL	mmol/L	Lipoprotein subclasses	Medium LDL (average diameter 23 nm)	Non-derived	TRUE	ep1_stroke_alg	116715	0.0236999	0.04174	0.567799	0.570172	0.243994	0.647923	1.02398	0.943546	1.11128
M_LDL_TG_pct	Triglycerides to Total Lipids in Medium LDL percentage	%	Relative lipoprotein lipid concentrations	Medium LDL ratios	Percentage	TRUE	ep1_stroke_alg	116307	0.00167142	0.000263147	6.35167	2.13769e-10	9.67005	2.24113e-09	1.00167	1.00116	1.00219
M_VLDL_C	Cholesterol in Medium VLDL	mmol/L	Lipoprotein subclasses	Medium VLDL (average diameter 44.5 nm)	Composite	TRUE	ep1_stroke_alg	116655	-0.0365689	0.006477	-5.64597	1.64635e-08	7.78348	9.72846e-08	0.964092	0.95193	0.976409
M_VLDL_CE	Cholesteryl Esters in Medium VLDL	mmol/L	Lipoprotein subclasses	Medium VLDL (average diameter 44.5 nm)	Non-derived	TRUE	ep1_stroke_alg	116976	-0.0640606	0.0111579	-5.74129	9.41913e-09	8.02599	6.12244e-08	0.937948	0.917658	0.958687
M_VLDL_CE_pct	Cholesteryl Esters to Total Lipids in Medium VLDL percentage	%	Relative lipoprotein lipid concentrations	Medium VLDL ratios	Percentage	TRUE	ep1_stroke_alg	116400	-0.000249746	8.71602e-05	-2.86537	0.00416601	2.38028	0.00801155	0.99975	0.99958	0.999921
M_VLDL_CE_pct_C	Cholesteryl Esters to Cholesterol in Medium VLDL percentage	%	Relative lipoprotein cholesterol concentrations	Medium VLDL ratios	Percentage	FALSE	ep1_stroke_alg	116655	-0.000198903	6.16915e-05	-3.22416	0.00126378	2.89833	0.00263287	0.999801	0.99968	0.999922
M_VLDL_C_pct	Cholesterol to Total Lipids in Medium VLDL percentage	%	Relative lipoprotein lipid concentrations	Medium VLDL ratios	Percentage	TRUE	ep1_stroke_alg	116400	-0.000186963	6.53279e-05	-2.86192	0.00421164	2.37555	0.00805166	0.999813	0.999685	0.999941
M_VLDL_FC	Free Cholesterol in Medium VLDL	mmol/L	Lipoprotein subclasses	Medium VLDL (average diameter 44.5 nm)	Non-derived	TRUE	ep1_stroke_alg	117115	-0.0731178	0.0144097	-5.0742	3.89722e-07	6.40925	1.75622e-06	0.929491	0.903607	0.956117
M_VLDL_FC_by_CE	Free Cholesterol to Cholesteryl Esters in Medium VLDL ratio	ratio	Relative lipoprotein lipid concentrations	Medium VLDL ratios	Ratio	FALSE	ep1_stroke_alg	116655	-3.45687e-09	1.5859e-07	-0.0217975	0.98261	0.00761904	0.98571	1	1	1
M_VLDL_FC_pct	Free Cholesterol to Total Lipids in Medium VLDL percentage	%	Relative lipoprotein lipid concentrations	Medium VLDL ratios	Percentage	TRUE	ep1_stroke_alg	116400	-0.000689	0.00025103	-2.74469	0.00605768	2.21769	0.0111229	0.999311	0.99882	0.999803
M_VLDL_FC_pct_C	Free Cholesterol to Cholesterol in Medium VLDL percentage	%	Relative lipoprotein cholesterol concentrations	Medium VLDL ratios	Percentage	FALSE	ep1_stroke_alg	116655	0.000198903	6.16915e-05	3.22416	0.00126378	2.89833	0.00263287	1.0002	1.00008	1.00032
M_VLDL_L	Total Lipids in Medium VLDL	mmol/L	Lipoprotein subclasses	Medium VLDL (average diameter 44.5 nm)	Composite	TRUE	ep1_stroke_alg	116400	-0.00928566	0.00210655	-4.40798	1.0443e-05	4.98117	3.20187e-05	0.990757	0.986675	0.994856
M_VLDL_P	Concentration of Medium VLDL Particles	mmol/L	Lipoprotein subclasses	Medium VLDL (average diameter 44.5 nm)	Non-derived	TRUE	ep1_stroke_alg	117345	-165.348	34.7148	-4.76304	1.90927e-06	5.71913	6.81881e-06	1.54986e-72	4.36973e-102	5.49709e-43
M_VLDL_PL	Phospholipids in Medium VLDL	mmol/L	Lipoprotein subclasses	Medium VLDL (average diameter 44.5 nm)	Non-derived	TRUE	ep1_stroke_alg	117254	-0.0418745	0.00893856	-4.6847	2.80677e-06	5.55179	9.48282e-06	0.95899	0.942335	0.975939
M_VLDL_PL_pct	Phospholipids to Total Lipids in Medium VLDL percentage	%	Relative lipoprotein lipid concentrations	Medium VLDL ratios	Percentage	TRUE	ep1_stroke_alg	116400	-0.000642991	0.000238889	-2.69158	0.00711238	2.14799	0.0128418	0.999357	0.998889	0.999825
M_VLDL_TG	Triglycerides in Medium VLDL	mmol/L	Lipoprotein subclasses	Medium VLDL (average diameter 44.5 nm)	Non-derived	TRUE	ep1_stroke_alg	117590	-0.0101933	0.00381404	-2.67256	0.00752849	2.12329	0.0134437	0.989859	0.982486	0.997286
M_VLDL_TG_pct	Triglycerides to Total Lipids in Medium VLDL percentage	%	Relative lipoprotein lipid concentrations	Medium VLDL ratios	Percentage	TRUE	ep1_stroke_alg	116400	0.000150171	5.22171e-05	2.87589	0.00402959	2.39474	0.00779534	1.00015	1.00005	1.00025
Omega_3	Omega-3 Fatty Acids	mmol/L	Fatty acids		Non-derived	TRUE	ep1_stroke_alg	117006	-0.0113361	0.00198887	-5.69981	1.20231e-08	7.91998	7.51442e-08	0.988728	0.984881	0.99259
Omega_3_pct	Omega-3 Fatty Acids to Total Fatty Acids percentage	%	Fatty acids	Fatty acid ratios	Percentage	TRUE	ep1_stroke_alg	115980	-0.0012842	0.00027859	-4.60962	4.03842e-06	5.39379	1.31249e-05	0.998717	0.998171	0.999262
Omega_3_pct_PUFA	Omega-3 Fatty Acids to Polyunsaturated Fatty Acids percentage	%	Fatty acids	Fatty acid ratios	Percentage	FALSE	ep1_stroke_alg	116348	-0.000469211	0.000125948	-3.72543	0.000195073	3.7098	0.000473126	0.999531	0.999284	0.999778
Omega_6	Omega-6 Fatty Acids	mmol/L	Fatty acids		Non-derived	TRUE	ep1_stroke_alg	116348	-0.0042619	0.000652558	-6.53106	6.55721e-11	10.1833	8.87955e-10	0.995747	0.994474	0.997022
Omega_6_by_Omega_3	Omega-6 Fatty Acids to Omega-3 Fatty Acids ratio	ratio	Fatty acids	Fatty acid ratios	Ratio	TRUE	ep1_stroke_alg	116348	0.000481493	0.000101569	4.74055	2.13389e-06	5.67083	7.37782e-06	1.00048	1.00028	1.00068
Omega_6_pct	Omega-6 Fatty Acids to Total Fatty Acids percentage	%	Fatty acids	Fatty acid ratios	Percentage	TRUE	ep1_stroke_alg	115980	-0.000343076	0.0001183	-2.90005	0.00373174	2.42809	0.0073613	0.999657	0.999425	0.999889
Omega_6_pct_PUFA	Omega-6 Fatty Acids to Polyunsaturated Fatty Acids percentage	%	Fatty acids	Fatty acid ratios	Percentage	FALSE	ep1_stroke_alg	116348	0.000469211	0.000125948	3.72543	0.000195073	3.7098	0.000473126	1.00047	1.00022	1.00072
PUFA	Polyunsaturated Fatty Acids	mmol/L	Fatty acids		Composite	TRUE	ep1_stroke_alg	116348	-0.00398608	0.000556559	-7.16202	7.99659e-13	12.0971	2.16574e-11	0.996022	0.994936	0.997109
PUFA_by_MUFA	Polyunsaturated Fatty Acids to Monounsaturated Fatty Acids ratio	ratio	Fatty acids	Fatty acid ratios	Ratio	TRUE	ep1_stroke_alg	115980	-0.00560157	0.00123578	-4.53283	5.82576e-06	5.23465	1.85625e-05	0.994414	0.992008	0.996826
PUFA_pct	Polyunsaturated Fatty Acids to Total Fatty Acids percentage	%	Fatty acids	Fatty acid ratios	Percentage	TRUE	ep1_stroke_alg	115980	-0.000533605	0.000113994	-4.68099	2.85814e-06	5.54392	9.48282e-06	0.999467	0.999243	0.99969
Phe	Phenylalanine	mmol/L	Amino acids	Aromatic amino acids	Non-derived	TRUE	ep1_stroke_alg	117302	0.155944	0.0397976	3.91843	8.91795e-05	4.04973	0.000230027	1.16876	1.08106	1.26358
Phosphatidylc	Phosphatidylcholines	mmol/L	Other lipids		Non-derived	TRUE	ep1_stroke_alg	116349	-0.00686155	0.00124095	-5.52927	3.22254e-08	7.4918	1.80574e-07	0.993162	0.990749	0.995581
Phosphoglyc	Phosphoglycerides	mmol/L	Other lipids		Non-derived	TRUE	ep1_stroke_alg	116258	-0.00608755	0.00116789	-5.21243	1.86701e-07	6.72885	8.79388e-07	0.993931	0.991658	0.996209
Pyruvate	Pyruvate	mmol/L	Glycolysis related metabolites		Non-derived	TRUE	ep1_stroke_alg	117239	0.00374968	0.0130349	0.287664	0.773605	0.111481	0.811037	1.00376	0.978437	1.02973
Remnant_C	Remnant Cholesterol (Non-HDL, Non-LDL -Cholesterol)	mmol/L	Cholesterol		Composite	TRUE	ep1_stroke_alg	115440	-0.00529127	0.00103647	-5.10511	3.31133e-07	6.48	1.5374e-06	0.994723	0.992704	0.996746
SFA	Saturated Fatty Acids	mmol/L	Fatty acids		Non-derived	TRUE	ep1_stroke_alg	116438	-0.000894021	0.000453803	-1.97006	0.0488336	1.31128	0.0755759	0.999106	0.998218	0.999995
SFA_pct	Saturated Fatty Acids to Total Fatty Acids percentage	%	Fatty acids	Fatty acid ratios	Percentage	TRUE	ep1_stroke_alg	115980	0.000568477	0.00021619	2.62953	0.00855151	2.06796	0.0151871	1.00057	1.00014	1.00099
S_HDL_C	Cholesterol in Small HDL	mmol/L	Lipoprotein subclasses	Small HDL (average diameter 8.7 nm)	Composite	TRUE	ep1_stroke_alg	116332	-0.0556389	0.00753101	-7.38796	1.50087e-13	12.8237	7.80444e-12	0.945881	0.932021	0.959946
S_HDL_CE	Cholesteryl Esters in Small HDL	mmol/L	Lipoprotein subclasses	Small HDL (average diameter 8.7 nm)	Non-derived	TRUE	ep1_stroke_alg	116400	-0.0721523	0.00963333	-7.48987	6.94277e-14	13.1585	4.5128e-12	0.930389	0.912987	0.948123
S_HDL_CE_pct	Cholesteryl Esters to Total Lipids in Small HDL percentage	%	Relative lipoprotein lipid concentrations	Small HDL ratios	Percentage	TRUE	ep1_stroke_alg	116055	-0.000997616	0.0002306	-4.32618	1.51847e-05	4.81859	4.4864e-05	0.999003	0.998551	0.999455
S_HDL_CE_pct_C	Cholesteryl Esters to Cholesterol in Small HDL percentage	%	Relative lipoprotein cholesterol concentrations	Small HDL ratios	Percentage	FALSE	ep1_stroke_alg	116332	-0.000765816	0.000236895	-3.23272	0.0012265	2.91133	0.00258839	0.999234	0.998771	0.999699
S_HDL_C_pct	Cholesterol to Total Lipids in Small HDL percentage	%	Relative lipoprotein lipid concentrations	Small HDL ratios	Percentage	TRUE	ep1_stroke_alg	116055	-0.000993389	0.000230545	-4.30887	1.64224e-05	4.78456	4.76541e-05	0.999007	0.998556	0.999459
S_HDL_FC	Free Cholesterol in Small HDL	mmol/L	Lipoprotein subclasses	Small HDL (average diameter 8.7 nm)	Non-derived	TRUE	ep1_stroke_alg	116332	-0.168334	0.0288585	-5.83307	5.45593e-09	8.26313	3.85473e-08	0.845072	0.798599	0.894249
S_HDL_FC_by_CE	Free Cholesterol to Cholesteryl Esters in Small HDL ratio	ratio	Relative lipoprotein lipid concentrations	Small HDL ratios	Ratio	FALSE	ep1_stroke_alg	116332	-1.18503e-08	6.61606e-07	-0.0179115	0.98571	0.00625105	0.98571	1	0.999999	1
S_HDL_FC_pct	Free Cholesterol to Total Lipids in Small HDL percentage	%	Relative lipoprotein lipid concentrations	Small HDL ratios	Percentage	TRUE	ep1_stroke_alg	116055	4.72223e-05	0.0008182	0.0577149	0.953976	0.0204626	0.971919	1.00005	0.998445	1.00165
S_HDL_FC_pct_C	Free Cholesterol to Cholesterol in Small HDL percentage	%	Relative lipoprotein cholesterol concentrations	Small HDL ratios	Percentage	FALSE	ep1_stroke_alg	116332	0.000765816	0.000236895	3.23272	0.0012265	2.91133	0.00258839	1.00077	1.0003	1.00123
S_HDL_L	Total Lipids in Small HDL	mmol/L	Lipoprotein subclasses	Small HDL (average diameter 8.7 nm)	Composite	TRUE	ep1_stroke_alg	116055	-0.0165835	0.00288048	-5.75719	8.57411e-09	8.06681	5.68691e-08	0.983553	0.978016	0.989122
S_HDL_P	Concentration of Small HDL Particles	mmol/L	Lipoprotein subclasses	Small HDL (average diameter 8.7 nm)	Non-derived	TRUE	ep1_stroke_alg	116400	-2.56357	0.349866	-7.32728	2.36378e-13	12.6264	8.53587e-12	0.0770295	0.0388012	0.152922
S_HDL_PL	Phospholipids in Small HDL	mmol/L	Lipoprotein subclasses	Small HDL (average diameter 8.7 nm)	Non-derived	TRUE	ep1_stroke_alg	116423	-0.0243293	0.00484297	-5.02364	5.07763e-07	6.29434	2.23004e-06	0.975964	0.966744	0.985272
S_HDL_PL_pct	Phospholipids to Total Lipids in Small HDL percentage	%	Relative lipoprotein lipid concentrations	Small HDL ratios	Percentage	TRUE	ep1_stroke_alg	116055	0.00103305	0.000357128	2.89265	0.00382077	2.41785	0.00743563	1.00103	1.00033	1.00173
S_HDL_TG	Triglycerides in Small HDL	mmol/L	Lipoprotein subclasses	Small HDL (average diameter 8.7 nm)	Non-derived	TRUE	ep1_stroke_alg	117312	0.0120906	0.0246653	0.490186	0.624003	0.204813	0.701026	1.01216	0.964396	1.0623
S_HDL_TG_pct	Triglycerides to Total Lipids in Small HDL percentage	%	Relative lipoprotein lipid concentrations	Small HDL ratios	Percentage	TRUE	ep1_stroke_alg	116055	0.00116619	0.000331863	3.51407	0.000441459	3.35511	0.00100332	1.00117	1.00052	1.00182
S_LDL_C	Cholesterol in Small LDL	mmol/L	Lipoprotein subclasses	Small LDL (average diameter 18.7 nm)	Composite	TRUE	ep1_stroke_alg	116492	-0.0549157	0.00975985	-5.62669	1.8412e-08	7.7349	1.06855e-07	0.946565	0.92863	0.964846
S_LDL_CE	Cholesteryl Esters in Small LDL	mmol/L	Lipoprotein subclasses	Small LDL (average diameter 18.7 nm)	Non-derived	TRUE	ep1_stroke_alg	116585	-0.0698295	0.0130234	-5.36184	8.25329e-08	7.08337	4.47053e-07	0.932553	0.90905	0.956663
S_LDL_CE_pct	Cholesteryl Esters to Total Lipids in Small LDL percentage	%	Relative lipoprotein lipid concentrations	Small LDL ratios	Percentage	TRUE	ep1_stroke_alg	116400	-0.000994557	0.000201388	-4.93851	7.88308e-07	6.1033	3.12808e-06	0.999006	0.998612	0.9994
S_LDL_CE_pct_C	Cholesteryl Esters to Cholesterol in Small LDL percentage	%	Relative lipoprotein cholesterol concentrations	Small LDL ratios	Percentage	FALSE	ep1_stroke_alg	116492	6.21461e-05	0.000143039	0.434469	0.663948	0.177866	0.733957	1.00006	0.999782	1.00034
S_LDL_C_pct	Cholesterol to Total Lipids in Small LDL percentage	%	Relative lipoprotein lipid concentrations	Small LDL ratios	Percentage	TRUE	ep1_stroke_alg	116400	-0.00168087	0.000214707	-7.82867	4.97198e-15	14.3035	4.03973e-13	0.998321	0.997901	0.998741
S_LDL_FC	Free Cholesterol in Small LDL	mmol/L	Lipoprotein subclasses	Small LDL (average diameter 18.7 nm)	Non-derived	TRUE	ep1_stroke_alg	116930	-0.192173	0.0344662	-5.57568	2.47107e-08	7.60711	1.40894e-07	0.825164	0.771262	0.882833
S_LDL_FC_by_CE	Free Cholesterol to Cholesteryl Esters in Small LDL ratio	ratio	Relative lipoprotein lipid concentrations	Small LDL ratios	Ratio	FALSE	ep1_stroke_alg	116492	-0.00312069	0.00785925	-0.397072	0.691315	0.160324	0.761618	0.996884	0.981646	1.01236
S_LDL_FC_pct	Free Cholesterol to Total Lipids in Small LDL percentage	%	Relative lipoprotein lipid concentrations	Small LDL ratios	Percentage	TRUE	ep1_stroke_alg	116400	-0.000545142	0.000213797	-2.54981	0.0107793	1.96741	0.0188349	0.999455	0.999036	0.999874
S_LDL_FC_pct_C	Free Cholesterol to Cholesterol in Small LDL percentage	%	Relative lipoprotein cholesterol concentrations	Small LDL ratios	Percentage	FALSE	ep1_stroke_alg	116492	-6.21461e-05	0.000143039	-0.434469	0.663948	0.177866	0.733957	0.999938	0.999658	1.00022
S_LDL_L	Total Lipids in Small LDL	mmol/L	Lipoprotein subclasses	Small LDL (average diameter 18.7 nm)	Composite	TRUE	ep1_stroke_alg	116400	-0.0331891	0.00661865	-5.01449	5.32526e-07	6.27366	2.27725e-06	0.967356	0.954888	0.979986
S_LDL_P	Concentration of Small LDL Particles	mmol/L	Lipoprotein subclasses	Small LDL (average diameter 18.7 nm)	Non-derived	TRUE	ep1_stroke_alg	117020	-49.7178	11.3695	-4.37292	1.22702e-05	4.91115	3.72694e-05	2.55761e-22	5.36955e-32	1.21823e-12
S_LDL_PL	Phospholipids in Small LDL	mmol/L	Lipoprotein subclasses	Small LDL (average diameter 18.7 nm)	Non-derived	TRUE	ep1_stroke_alg	117253	-0.0990336	0.022973	-4.31088	1.62741e-05	4.7885	4.76494e-05	0.905712	0.865835	0.947426
S_LDL_PL_pct	Phospholipids to Total Lipids in Small LDL percentage	%	Relative lipoprotein lipid concentrations	Small LDL ratios	Percentage	TRUE	ep1_stroke_alg	116400	0.00122588	0.000244461	5.01464	5.32109e-07	6.274	2.27725e-06	1.00123	1.00075	1.00171
S_LDL_TG	Triglycerides in Small LDL	mmol/L	Lipoprotein subclasses	Small LDL (average diameter 18.7 nm)	Non-derived	TRUE	ep1_stroke_alg	117295	-0.00845947	0.0752615	-0.112401	0.910506	0.0407174	0.942402	0.991576	0.855583	1.14919
S_LDL_TG_pct	Triglycerides to Total Lipids in Small LDL percentage	%	Relative lipoprotein lipid concentrations	Small LDL ratios	Percentage	TRUE	ep1_stroke_alg	116400	0.000874886	0.000234306	3.73395	0.000188591	3.72448	0.000467877	1.00088	1.00042	1.00134
S_VLDL_C	Cholesterol in Small VLDL	mmol/L	Lipoprotein subclasses	Small VLDL (average diameter 36.8 nm)	Composite	TRUE	ep1_stroke_alg	116749	-0.0289776	0.00826844	-3.5046	0.000457468	3.33964	0.00103248	0.971438	0.955822	0.98731
S_VLDL_CE	Cholesteryl Esters in Small VLDL	mmol/L	Lipoprotein subclasses	Small VLDL (average diameter 36.8 nm)	Non-derived	TRUE	ep1_stroke_alg	117249	-0.0370682	0.0128084	-2.89405	0.00380373	2.41979	0.00743563	0.96361	0.939721	0.988108
S_VLDL_CE_pct	Cholesteryl Esters to Total Lipids in Small VLDL percentage	%	Relative lipoprotein lipid concentrations	Small VLDL ratios	Percentage	TRUE	ep1_stroke_alg	116589	-0.00019853	0.000154928	-1.28143	0.200044	0.698875	0.264285	0.999801	0.999498	1.00011
S_VLDL_CE_pct_C	Cholesteryl Esters to Cholesterol in Small VLDL percentage	%	Relative lipoprotein cholesterol concentrations	Small VLDL ratios	Percentage	FALSE	ep1_stroke_alg	116749	0.000885681	0.000178782	4.95396	7.28179e-07	6.13776	2.95823e-06	1.00089	1.00054	1.00124
S_VLDL_C_pct	Cholesterol to Total Lipids in Small VLDL percentage	%	Relative lipoprotein lipid concentrations	Small VLDL ratios	Percentage	TRUE	ep1_stroke_alg	116589	-0.000260047	9.18156e-05	-2.83227	0.00462266	2.33511	0.00878575	0.99974	0.99956	0.99992
S_VLDL_FC	Free Cholesterol in Small VLDL	mmol/L	Lipoprotein subclasses	Small VLDL (average diameter 36.8 nm)	Non-derived	TRUE	ep1_stroke_alg	116749	-0.10379	0.0227118	-4.56988	4.88505e-06	5.31113	1.57192e-05	0.901414	0.862168	0.942448
S_VLDL_FC_by_CE	Free Cholesterol to Cholesteryl Esters in Small VLDL ratio	ratio	Relative lipoprotein lipid concentrations	Small VLDL ratios	Ratio	FALSE	ep1_stroke_alg	116749	-0.0212706	0.00643227	-3.30686	0.000943758	3.02514	0.00204481	0.978954	0.96669	0.991374
S_VLDL_FC_pct	Free Cholesterol to Total Lipids in Small VLDL percentage	%	Relative lipoprotein lipid concentrations	Small VLDL ratios	Percentage	TRUE	ep1_stroke_alg	116589	-0.000863473	0.000195561	-4.41537	1.00927e-05	4.99599	3.15397e-05	0.999137	0.998754	0.99952
S_VLDL_FC_pct_C	Free Cholesterol to Cholesterol in Small VLDL percentage	%	Relative lipoprotein cholesterol concentrations	Small VLDL ratios	Percentage	FALSE	ep1_stroke_alg	116749	-0.000885681	0.000178782	-4.95396	7.28179e-07	6.13776	2.95823e-06	0.999115	0.998765	0.999465
S_VLDL_L	Total Lipids in Small VLDL	mmol/L	Lipoprotein subclasses	Small VLDL (average diameter 36.8 nm)	Composite	TRUE	ep1_stroke_alg	116589	-0.00858581	0.0033069	-2.59633	0.00942367	2.02578	0.0165551	0.991451	0.985046	0.997898
S_VLDL_P	Concentration of Small VLDL Particles	mmol/L	Lipoprotein subclasses	Small VLDL (average diameter 36.8 nm)	Non-derived	TRUE	ep1_stroke_alg	117318	-73.3421	33.4311	-2.19383	0.0282494	1.54899	0.0454507	1.40576e-32	4.90712e-61	0.000402713
S_VLDL_PL	Phospholipids in Small VLDL	mmol/L	Lipoprotein subclasses	Small VLDL (average diameter 36.8 nm)	Non-derived	TRUE	ep1_stroke_alg	117087	-0.0551687	0.0142402	-3.87415	0.000107056	3.97039	0.000271821	0.946326	0.920278	0.97311
S_VLDL_PL_pct	Phospholipids to Total Lipids in Small VLDL percentage	%	Relative lipoprotein lipid concentrations	Small VLDL ratios	Percentage	TRUE	ep1_stroke_alg	116589	-0.000904082	0.000208608	-4.33388	1.46624e-05	4.83379	4.37183e-05	0.999096	0.998688	0.999505
S_VLDL_TG	Triglycerides in Small VLDL	mmol/L	Lipoprotein subclasses	Small VLDL (average diameter 36.8 nm)	Non-derived	TRUE	ep1_stroke_alg	117412	-0.00488736	0.00720282	-0.678534	0.497434	0.303264	0.583254	0.995125	0.981175	1.00927
S_VLDL_TG_pct	Triglycerides to Total Lipids in Small VLDL percentage	%	Relative lipoprotein lipid concentrations	Small VLDL ratios	Percentage	TRUE	ep1_stroke_alg	116589	0.000216693	6.47894e-05	3.34457	0.000824368	3.08388	0.00179812	1.00022	1.00009	1.00034
Sphingomyelins	Sphingomyelins	mmol/L	Other lipids		Non-derived	TRUE	ep1_stroke_alg	116418	-0.0315263	0.00654619	-4.81598	1.46666e-06	5.83367	5.54263e-06	0.968965	0.956613	0.981478
TG_by_PG	Triglycerides to Phosphoglycerides ratio	ratio	Other lipids		Ratio	TRUE	ep1_stroke_alg	115092	0.00291504	0.0019916	1.46367	0.143287	0.843794	0.200725	1.00292	0.999012	1.00684
Total_BCAA	Total Concentration of Branched-Chain Amino Acids (Leucine + Isoleucine + Valine)	mmol/L	Amino acids	Branched-chain amino acids	Composite	TRUE	ep1_stroke_alg	116687	-0.00031313	0.00530202	-0.0590587	0.952905	0.0209502	0.971919	0.999687	0.989352	1.01013
Total_C	Total Cholesterol	mmol/L	Cholesterol		Composite	TRUE	ep1_stroke_alg	115440	-0.00337939	0.000479552	-7.04697	1.8388e-12	11.7355	4.597e-11	0.996626	0.99569	0.997564
Total_CE	Total Esterified Cholesterol	mmol/L	Cholesteryl esters		Composite	TRUE	ep1_stroke_alg	115990	-0.00485019	0.000672859	-7.20833	5.6986e-13	12.2442	1.68368e-11	0.995162	0.99385	0.996475
Total_CE_pct	Total Esterified Cholesterol to Total Lipids percentage	%	Relative lipid concentrations		Percentage	FALSE	ep1_stroke_alg	114734	-0.000555352	0.000136088	-4.08082	4.49076e-05	4.34768	0.000123686	0.999445	0.999178	0.999711
Total_CE_pct_C	Total Esterified Cholesterol to Total Cholesterol percentage	%	Relative cholesterol concentrations		Percentage	FALSE	ep1_stroke_alg	115440	-0.000830816	0.000470813	-1.76464	0.0776269	1.10999	0.116055	0.99917	0.998248	1.00009
Total_C_pct	Total Cholesterol to Total Lipids percentage	%	Relative lipid concentrations		Percentage	FALSE	ep1_stroke_alg	114734	-0.000418694	0.000104001	-4.02585	5.6807e-05	4.2456	0.000153852	0.999581	0.999378	0.999785
Total_FA	Total Fatty Acids	mmol/L	Fatty acids		Composite	TRUE	ep1_stroke_alg	115980	-0.000584003	0.000182495	-3.2001	0.00137417	2.86196	0.00284462	0.999416	0.999059	0.999774
Total_FC	Total Free Cholesterol	mmol/L	Free cholesterol		Composite	TRUE	ep1_stroke_alg	115507	-0.0102963	0.00163077	-6.31376	2.73318e-10	9.56333	2.77588e-09	0.989757	0.986598	0.992925
Total_FC_by_CE	Total Free Cholesterol to Total Esterified Cholesterol ratio	ratio	Relative lipid concentrations		Ratio	FALSE	ep1_stroke_alg	115440	0.0446635	0.0246842	1.80939	0.0703925	1.15247	0.106407	1.04568	0.996289	1.09751
Total_FC_pct	Total Free Cholesterol to Total Lipids percentage	%	Relative lipid concentrations		Percentage	FALSE	ep1_stroke_alg	114734	-0.00133724	0.000391542	-3.41533	0.000637271	3.19568	0.00141858	0.998664	0.997898	0.99943
Total_FC_pct_C	Total Free Cholesterol to Total Cholesterol percentage	%	Relative cholesterol concentrations		Percentage	FALSE	ep1_stroke_alg	115440	0.000830816	0.000470813	1.76464	0.0776269	1.10999	0.116055	1.00083	0.999908	1.00176
Total_L	Total Lipids in Lipoprotein Particles	mmol/L	Total lipids		Composite	TRUE	ep1_stroke_alg	114734	-0.0015814	0.000270669	-5.84255	5.15462e-09	8.2878	3.73877e-08	0.99842	0.99789	0.99895
Total_P	Total Concentration of Lipoprotein Particles	mmol/L	Lipoprotein particle concentrations		Composite	TRUE	ep1_stroke_alg	115516	-1.3909	0.188652	-7.37288	1.68096e-13	12.7744	7.80444e-12	0.24885	0.171931	0.360181
Total_PL	Total Phospholipids in Lipoprotein Particles	mmol/L	Phospholipids		Composite	TRUE	ep1_stroke_alg	115506	-0.00594473	0.000978822	-6.07335	1.2566e-09	8.9008	1.02099e-08	0.994073	0.992168	0.995982
Total_PL_pct	Total Phospholipids to Total Lipids percentage	%	Relative lipid concentrations		Percentage	FALSE	ep1_stroke_alg	114734	0.000568726	0.000209017	2.72096	0.00651024	2.1864	0.0118203	1.00057	1.00016	1.00098
Total_TG	Total Triglycerides	mmol/L	Triglycerides		Composite	TRUE	ep1_stroke_alg	115322	-0.000520696	0.000759747	-0.685354	0.493122	0.307046	0.582781	0.999479	0.997992	1.00097
Total_TG_pct	Total Triglycerides to Total Lipids percentage	%	Relative lipid concentrations		Percentage	FALSE	ep1_stroke_alg	114734	0.000196349	8.74275e-05	2.24585	0.0247155	1.60703	0.0403646	1.0002	1.00002	1.00037
Tyr	Tyrosine	mmol/L	Amino acids	Aromatic amino acids	Non-derived	TRUE	ep1_stroke_alg	117215	0.0233364	0.0307105	0.759885	0.447325	0.349377	0.53542	1.02361	0.963815	1.08712
Unsaturation	Degree of Unsaturation	degree	Fatty acids		Non-derived	TRUE	ep1_stroke_alg	117671	-0.0331655	0.00541798	-6.12137	9.30635e-10	9.03122	7.95937e-09	0.967378	0.95716	0.977706
VLDL_C	VLDL Cholesterol	mmol/L	Cholesterol		Composite	TRUE	ep1_stroke_alg	116036	-0.00620227	0.00172484	-3.59585	0.00032347	3.49017	0.000740337	0.993817	0.990463	0.997182
VLDL_CE	Cholesteryl Esters in VLDL	mmol/L	Cholesteryl esters		Composite	TRUE	ep1_stroke_alg	116310	-0.0115182	0.00296019	-3.89104	9.98699e-05	4.00057	0.000255573	0.988548	0.982829	0.9943
VLDL_CE_pct	Cholesteryl Esters to Total Lipids in VLDL percentage	%	Relative lipid concentrations		Percentage	FALSE	ep1_stroke_alg	115602	-0.000143917	9.75591e-05	-1.47517	0.140169	0.85335	0.198064	0.999856	0.999665	1.00005
VLDL_CE_pct_C	Cholesteryl Esters to Cholesterol in VLDL percentage	%	Relative cholesterol concentrations		Percentage	FALSE	ep1_stroke_alg	116036	-0.00016994	0.000146609	-1.15913	0.246405	0.608351	0.317784	0.99983	0.999543	1.00012
VLDL_C_pct	Cholesterol to Total Lipids in VLDL percentage	%	Relative lipid concentrations		Percentage	FALSE	ep1_stroke_alg	115602	-0.000127235	7.41794e-05	-1.71524	0.0863043	1.06397	0.128077	0.999873	0.999727	1.00002
VLDL_FC	Free Cholesterol in VLDL	mmol/L	Free cholesterol		Composite	TRUE	ep1_stroke_alg	116201	-0.0122854	0.00398814	-3.08049	0.00206709	2.68464	0.00419877	0.98779	0.980099	0.995541
VLDL_FC_by_CE	Free Cholesterol to Cholesteryl Esters in VLDL percentage	ratio	Relative lipid concentrations		Ratio	FALSE	ep1_stroke_alg	116036	0.00662702	0.00497072	1.33321	0.182465	0.738821	0.246063	1.00665	0.996889	1.0165
VLDL_FC_pct	Free Cholesterol to Total Lipids in VLDL percentage	%	Relative lipid concentrations		Percentage	FALSE	ep1_stroke_alg	115602	-0.000734501	0.000302966	-2.42437	0.0153365	1.81427	0.0263724	0.999266	0.998673	0.999859
VLDL_FC_pct_C	Free Cholesterol to Cholesterol in VLDL percentage	%	Relative cholesterol concentrations		Percentage	FALSE	ep1_stroke_alg	116036	0.00016994	0.000146609	1.15913	0.246405	0.608351	0.317784	1.00017	0.999883	1.00046
VLDL_L	Total Lipids in VLDL	mmol/L	Total lipids		Composite	TRUE	ep1_stroke_alg	115602	-0.00109724	0.00050372	-2.17827	0.0293882	1.53183	0.04705	0.998903	0.997918	0.99989
VLDL_P	Concentration of VLDL Particles	mmol/L	Lipoprotein particle concentrations		Composite	TRUE	ep1_stroke_alg	116126	-26.5778	9.6608	-2.7511	0.00594044	2.22618	0.0109696	2.86676e-12	1.71378e-20	0.000479544
VLDL_PL	Phospholipids in VLDL	mmol/L	Phospholipids		Composite	TRUE	ep1_stroke_alg	116310	-0.00601034	0.00237134	-2.53458	0.0112595	1.94848	0.0195687	0.994008	0.989398	0.998638
VLDL_PL_pct	Phospholipids to Total Lipids in VLDL percentage	%	Relative lipid concentrations		Percentage	FALSE	ep1_stroke_alg	115602	-0.000113163	0.000304318	-0.37186	0.709998	0.148743	0.774327	0.999887	0.999291	1.00048
VLDL_TG	Triglycerides in VLDL	mmol/L	Triglycerides		Composite	TRUE	ep1_stroke_alg	116378	-0.00111633	0.000906716	-1.23118	0.218256	0.661033	0.28718	0.998884	0.997111	1.00066
VLDL_TG_pct	Triglycerides to Total Lipids in VLDL percentage	%	Relative lipid concentrations		Percentage	FALSE	ep1_stroke_alg	115602	8.85975e-05	6.03266e-05	1.46863	0.141936	0.847908	0.199693	1.00009	0.99997	1.00021
VLDL_size	Average Diameter for VLDL Particles	nm	Lipoprotein particle sizes		Non-derived	TRUE	ep1_stroke_alg	117663	-0.00085176	0.000353082	-2.41236	0.0158511	1.79994	0.0267232	0.999149	0.998457	0.99984
Val	Valine	mmol/L	Amino acids	Branched-chain amino acids	Non-derived	TRUE	ep1_stroke_alg	117055	0.000388213	0.0107199	0.0362143	0.971112	0.0127309	0.980159	1.00039	0.979588	1.02163
XL_HDL_C	Cholesterol in Very Large HDL	mmol/L	Lipoprotein subclasses	Very large HDL (average diameter 14.3 nm)	Composite	TRUE	ep1_stroke_alg	117685	-0.0118202	0.0130437	-0.906202	0.364831	0.437908	0.445752	0.988249	0.963304	1.01384
XL_HDL_CE	Cholesteryl Esters in Very Large HDL	mmol/L	Lipoprotein subclasses	Very large HDL (average diameter 14.3 nm)	Non-derived	TRUE	ep1_stroke_alg	117868	-0.021426	0.0163817	-1.30793	0.190901	0.719192	0.25532	0.978802	0.947874	1.01074
XL_HDL_CE_pct	Cholesteryl Esters to Total Lipids in Very Large HDL percentage	%	Relative lipoprotein lipid concentrations	Very large HDL ratios	Percentage	TRUE	ep1_stroke_alg	116973	-0.000653024	0.000132237	-4.93828	7.89239e-07	6.10279	3.12808e-06	0.999347	0.999088	0.999606
XL_HDL_CE_pct_C	Cholesteryl Esters to Cholesterol in Very Large HDL percentage	%	Relative lipoprotein cholesterol concentrations	Very large HDL ratios	Percentage	FALSE	ep1_stroke_alg	117685	-0.000203913	8.45434e-05	-2.41194	0.0158695	1.79944	0.0267232	0.999796	0.99963	0.999962
XL_HDL_C_pct	Cholesterol to Total Lipids in Very Large HDL percentage	%	Relative lipoprotein lipid concentrations	Very large HDL ratios	Percentage	TRUE	ep1_stroke_alg	116973	-0.000306816	9.41499e-05	-3.2588	0.00111916	2.95111	0.00239294	0.999693	0.999509	0.999878
XL_HDL_FC	Free Cholesterol in Very Large HDL	mmol/L	Lipoprotein subclasses	Very large HDL (average diameter 14.3 nm)	Non-derived	TRUE	ep1_stroke_alg	117755	0.0398536	0.0612293	0.650892	0.515117	0.288094	0.600047	1.04066	0.922973	1.17335
XL_HDL_FC_by_CE	Free Cholesterol to Cholesteryl Esters in Very Large HDL ratio	ratio	Relative lipoprotein lipid concentrations	Very large HDL ratios	Ratio	FALSE	ep1_stroke_alg	117685	-5.19942e-08	1.17331e-07	-0.443143	0.657663	0.181996	0.731988	1	1	1
XL_HDL_FC_pct	Free Cholesterol to Total Lipids in Very Large HDL percentage	%	Relative lipoprotein lipid concentrations	Very large HDL ratios	Percentage	TRUE	ep1_stroke_alg	116973	4.41881e-05	0.000127304	0.347107	0.728512	0.137563	0.781835	1.00004	0.999795	1.00029
XL_HDL_FC_pct_C	Free Cholesterol to Cholesterol in Very Large HDL percentage	%	Relative lipoprotein cholesterol concentrations	Very large HDL ratios	Percentage	FALSE	ep1_stroke_alg	117685	0.000203913	8.45434e-05	2.41194	0.0158695	1.79944	0.0267232	1.0002	1.00004	1.00037
XL_HDL_L	Total Lipids in Very Large HDL	mmol/L	Lipoprotein subclasses	Very large HDL (average diameter 14.3 nm)	Composite	TRUE	ep1_stroke_alg	116973	-0.00222192	0.00573839	-0.387203	0.698607	0.155767	0.764469	0.997781	0.986621	1.00907
XL_HDL_P	Concentration of Very Large HDL Particles	mmol/L	Lipoprotein subclasses	Very large HDL (average diameter 14.3 nm)	Non-derived	TRUE	ep1_stroke_alg	117694	-5.06446	4.782	-1.05907	0.289571	0.538245	0.369061	0.0063173	5.37043e-07	74.3112
XL_HDL_PL	Phospholipids in Very Large HDL	mmol/L	Lipoprotein subclasses	Very large HDL (average diameter 14.3 nm)	Non-derived	TRUE	ep1_stroke_alg	117776	0.000530165	0.0101938	0.0520087	0.958522	0.018398	0.973499	1.00053	0.980738	1.02072
XL_HDL_PL_pct	Phospholipids to Total Lipids in Very Large HDL percentage	%	Relative lipoprotein lipid concentrations	Very large HDL ratios	Percentage	TRUE	ep1_stroke_alg	116973	0.000193072	7.18532e-05	2.68704	0.00720991	2.14207	0.012946	1.00019	1.00005	1.00033
XL_HDL_TG	Triglycerides in Very Large HDL	mmol/L	Lipoprotein subclasses	Very large HDL (average diameter 14.3 nm)	Non-derived	TRUE	ep1_stroke_alg	117248	0.0155783	0.15834	0.0983848	0.921627	0.0354449	0.950885	1.0157	0.744704	1.38531
XL_HDL_TG_pct	Triglycerides to Total Lipids in Very Large HDL percentage	%	Relative lipoprotein lipid concentrations	Very large HDL ratios	Percentage	TRUE	ep1_stroke_alg	116973	-4.11836e-05	0.000121622	-0.338618	0.734898	0.133773	0.783088	0.999959	0.99972	1.0002
XL_VLDL_C	Cholesterol in Very Large VLDL	mmol/L	Lipoprotein subclasses	Very large VLDL (average diameter 64 nm)	Composite	TRUE	ep1_stroke_alg	117590	-0.0343688	0.0150368	-2.28565	0.0222765	1.65215	0.0369381	0.966215	0.938154	0.995115
XL_VLDL_CE	Cholesteryl Esters in Very Large VLDL	mmol/L	Lipoprotein subclasses	Very large VLDL (average diameter 64 nm)	Non-derived	TRUE	ep1_stroke_alg	117774	-0.0845906	0.0291734	-2.89958	0.00373727	2.42744	0.0073613	0.918888	0.867821	0.972961
XL_VLDL_CE_pct	Cholesteryl Esters to Total Lipids in Very Large VLDL percentage	%	Relative lipoprotein lipid concentrations	Very large VLDL ratios	Percentage	TRUE	ep1_stroke_alg	117223	5.60473e-05	6.12182e-05	0.915533	0.359914	0.443802	0.441404	1.00006	0.999936	1.00018
XL_VLDL_CE_pct_C	Cholesteryl Esters to Cholesterol in Very Large VLDL percentage	%	Relative lipoprotein cholesterol concentrations	Very large VLDL ratios	Percentage	FALSE	ep1_stroke_alg	117590	-5.52064e-05	7.04981e-05	-0.78309	0.433576	0.362935	0.521896	0.999945	0.999807	1.00008
XL_VLDL_C_pct	Cholesterol to Total Lipids in Very Large VLDL percentage	%	Relative lipoprotein lipid concentrations	Very large VLDL ratios	Percentage	TRUE	ep1_stroke_alg	117223	3.66604e-05	5.06511e-05	0.723782	0.469201	0.328641	0.556534	1.00004	0.999937	1.00014
XL_VLDL_FC	Free Cholesterol in Very Large VLDL	mmol/L	Lipoprotein subclasses	Very large VLDL (average diameter 64 nm)	Non-derived	TRUE	ep1_stroke_alg	117754	-0.0490656	0.0299857	-1.6363	0.101779	0.992342	0.149001	0.952119	0.897773	1.00975
XL_VLDL_FC_by_CE	Free Cholesterol to Cholesteryl Esters in Very Large VLDL ratio	ratio	Relative lipoprotein lipid concentrations	Very large VLDL ratios	Ratio	FALSE	ep1_stroke_alg	117590	0.00184353	0.00201358	0.915551	0.359904	0.443813	0.441404	1.00185	0.997899	1.00581
XL_VLDL_FC_pct	Free Cholesterol to Total Lipids in Very Large VLDL percentage	%	Relative lipoprotein lipid concentrations	Very large VLDL ratios	Percentage	TRUE	ep1_stroke_alg	117223	-3.09617e-05	0.00021567	-0.14356	0.885848	0.0526407	0.91981	0.999969	0.999546	1.00039
XL_VLDL_FC_pct_C	Free Cholesterol to Cholesterol in Very Large VLDL percentage	%	Relative lipoprotein cholesterol concentrations	Very large VLDL ratios	Percentage	FALSE	ep1_stroke_alg	117590	5.52064e-05	7.04981e-05	0.78309	0.433576	0.362935	0.521896	1.00006	0.999917	1.00019
XL_VLDL_L	Total Lipids in Very Large VLDL	mmol/L	Lipoprotein subclasses	Very large VLDL (average diameter 64 nm)	Composite	TRUE	ep1_stroke_alg	117223	-0.0039789	0.00324941	-1.2245	0.220766	0.656068	0.28931	0.996029	0.989706	1.00239
XL_VLDL_P	Concentration of Very Large VLDL Particles	mmol/L	Lipoprotein subclasses	Very large VLDL (average diameter 64 nm)	Non-derived	TRUE	ep1_stroke_alg	117570	-228.061	191.26	-1.19241	0.233103	0.632452	0.303034	9.00627e-100	1.4141e-262	5.73603e+63
XL_VLDL_PL	Phospholipids in Very Large VLDL	mmol/L	Lipoprotein subclasses	Very large VLDL (average diameter 64 nm)	Non-derived	TRUE	ep1_stroke_alg	117572	-0.0221737	0.0166255	-1.33372	0.1823	0.739214	0.246063	0.97807	0.946713	1.01047
XL_VLDL_PL_pct	Phospholipids to Total Lipids in Very Large VLDL percentage	%	Relative lipoprotein lipid concentrations	Very large VLDL ratios	Percentage	TRUE	ep1_stroke_alg	117223	-0.000240146	0.000136188	-1.76334	0.0778461	1.10876	0.116055	0.99976	0.999493	1.00003
XL_VLDL_TG	Triglycerides in Very Large VLDL	mmol/L	Lipoprotein subclasses	Very large VLDL (average diameter 64 nm)	Non-derived	TRUE	ep1_stroke_alg	117570	-0.00441321	0.00535336	-0.824382	0.409724	0.387508	0.496867	0.995597	0.985205	1.0061
XL_VLDL_TG_pct	Triglycerides to Total Lipids in Very Large VLDL percentage	%	Relative lipoprotein lipid concentrations	Very large VLDL ratios	Percentage	TRUE	ep1_stroke_alg	117223	-3.48935e-06	5.09907e-05	-0.0684311	0.945443	0.0243649	0.969302	0.999997	0.999897	1.0001
XS_VLDL_C	Cholesterol in Very Small VLDL	mmol/L	Lipoprotein subclasses	Very small VLDL (average diameter 31.3 nm)	Composite	TRUE	ep1_stroke_alg	117159	-0.0274826	0.00878595	-3.12802	0.00176034	2.7544	0.00362095	0.972892	0.956281	0.98979
XS_VLDL_CE	Cholesteryl Esters in Very Small VLDL	mmol/L	Lipoprotein subclasses	Very small VLDL (average diameter 31.3 nm)	Non-derived	TRUE	ep1_stroke_alg	117343	-0.0444896	0.01237	-3.59657	0.000322573	3.49137	0.000740337	0.956486	0.933574	0.979959
XS_VLDL_CE_pct	Cholesteryl Esters to Total Lipids in Very Small VLDL percentage	%	Relative lipoprotein lipid concentrations	Very small VLDL ratios	Percentage	TRUE	ep1_stroke_alg	116975	-0.000541924	0.00010654	-5.08657	3.65166e-07	6.43751	1.67153e-06	0.999458	0.99925	0.999667
XS_VLDL_CE_pct_C	Cholesteryl Esters to Cholesterol in Very Small VLDL percentage	%	Relative lipoprotein cholesterol concentrations	Very small VLDL ratios	Percentage	FALSE	ep1_stroke_alg	117159	-0.00105656	0.000198768	-5.31554	1.06534e-07	6.97251	5.49578e-07	0.998944	0.998555	0.999333
XS_VLDL_C_pct	Cholesterol to Total Lipids in Very Small VLDL percentage	%	Relative lipoprotein lipid concentrations	Very small VLDL ratios	Percentage	TRUE	ep1_stroke_alg	116975	-0.000469902	9.57652e-05	-4.90681	9.26936e-07	6.03295	3.59415e-06	0.99953	0.999343	0.999718
XS_VLDL_FC	Free Cholesterol in Very Small VLDL	mmol/L	Lipoprotein subclasses	Very small VLDL (average diameter 31.3 nm)	Non-derived	TRUE	ep1_stroke_alg	117159	-0.0558788	0.0289943	-1.92723	0.0539528	1.26799	0.0831027	0.945654	0.893412	1.00095
XS_VLDL_FC_by_CE	Free Cholesterol to Cholesteryl Esters in Very Small VLDL ratio	ratio	Relative lipoprotein lipid concentrations	Very small VLDL ratios	Ratio	FALSE	ep1_stroke_alg	117159	0.0462626	0.00880606	5.25349	1.49502e-07	6.82535	7.36182e-07	1.04735	1.02943	1.06558
XS_VLDL_FC_pct	Free Cholesterol to Total Lipids in Very Small VLDL percentage	%	Relative lipoprotein lipid concentrations	Very small VLDL ratios	Percentage	TRUE	ep1_stroke_alg	116975	-0.00175516	0.000708659	-2.47673	0.0132605	1.87744	0.0229238	0.998246	0.996861	0.999634
XS_VLDL_FC_pct_C	Free Cholesterol to Cholesterol in Very Small VLDL percentage	%	Relative lipoprotein cholesterol concentrations	Very small VLDL ratios	Percentage	FALSE	ep1_stroke_alg	117159	0.00105656	0.000198768	5.31554	1.06534e-07	6.97251	5.49578e-07	1.00106	1.00067	1.00145
XS_VLDL_L	Total Lipids in Very Small VLDL	mmol/L	Lipoprotein subclasses	Very small VLDL (average diameter 31.3 nm)	Composite	TRUE	ep1_stroke_alg	116975	-0.00787458	0.00485875	-1.6207	0.105085	0.97846	0.152467	0.992156	0.982753	1.00165
XS_VLDL_P	Concentration of Very Small VLDL Particles	mmol/L	Lipoprotein subclasses	Very small VLDL (average diameter 31.3 nm)	Non-derived	TRUE	ep1_stroke_alg	116974	-52.6871	31.1718	-1.69022	0.0909887	1.04101	0.134067	1.31305e-23	3.84018e-50	4489.67
XS_VLDL_PL	Phospholipids in Very Small VLDL	mmol/L	Lipoprotein subclasses	Very small VLDL (average diameter 31.3 nm)	Non-derived	TRUE	ep1_stroke_alg	117341	-0.0137469	0.0162364	-0.846671	0.39718	0.401012	0.483459	0.986347	0.955453	1.01824
XS_VLDL_PL_pct	Phospholipids to Total Lipids in Very Small VLDL percentage	%	Relative lipoprotein lipid concentrations	Very small VLDL ratios	Percentage	TRUE	ep1_stroke_alg	116975	0.00349509	0.00051081	6.84224	7.8344e-12	11.106	1.59136e-10	1.0035	1.0025	1.00451
XS_VLDL_TG	Triglycerides in Very Small VLDL	mmol/L	Lipoprotein subclasses	Very small VLDL (average diameter 31.3 nm)	Non-derived	TRUE	ep1_stroke_alg	117341	0.0274161	0.020024	1.36917	0.17095	0.767131	0.234039	1.0278	0.988239	1.06894
XS_VLDL_TG_pct	Triglycerides to Total Lipids in Very Small VLDL percentage	%	Relative lipoprotein lipid concentrations	Very small VLDL ratios	Percentage	TRUE	ep1_stroke_alg	116975	0.00043755	0.000107528	4.06919	4.72075e-05	4.32599	0.000128928	1.00044	1.00023	1.00065
XXL_VLDL_C	Cholesterol in Chylomicrons and Extremely Large VLDL	mmol/L	Lipoprotein subclasses	Chylomicrons and extremely large VLDL (particle diameters from 75 nm upwards)	Composite	TRUE	ep1_stroke_alg	117571	-0.00639367	0.0100188	-0.638168	0.523365	0.281195	0.607478	0.993627	0.974305	1.01333
XXL_VLDL_CE	Cholesteryl Esters in Chylomicrons and Extremely Large VLDL	mmol/L	Lipoprotein subclasses	Chylomicrons and extremely large VLDL (particle diameters from 75 nm upwards)	Non-derived	TRUE	ep1_stroke_alg	117663	-0.0111572	0.0182132	-0.61259	0.540149	0.267487	0.620312	0.988905	0.954226	1.02484
XXL_VLDL_CE_pct	Cholesteryl Esters to Total Lipids in Chylomicrons and Extremely Large VLDL percentage	%	Relative lipoprotein lipid concentrations	Chylomicrons and extremely large VLDL ratios	Percentage	TRUE	ep1_stroke_alg	117298	6.49062e-05	4.45183e-05	1.45797	0.144853	0.839073	0.201184	1.00006	0.999978	1.00015
XXL_VLDL_CE_pct_C	Cholesteryl Esters to Cholesterol in Chylomicrons and Extremely Large VLDL percentage	%	Relative lipoprotein cholesterol concentrations	Chylomicrons and extremely large VLDL ratios	Percentage	FALSE	ep1_stroke_alg	117571	5.79142e-05	6.1486e-05	0.941908	0.346242	0.460621	0.429498	1.00006	0.999937	1.00018
XXL_VLDL_C_pct	Cholesterol to Total Lipids in Chylomicrons and Extremely Large VLDL percentage	%	Relative lipoprotein lipid concentrations	Chylomicrons and extremely large VLDL ratios	Percentage	TRUE	ep1_stroke_alg	117298	3.90745e-05	3.00218e-05	1.30154	0.193077	0.71427	0.256663	1.00004	0.99998	1.0001
XXL_VLDL_FC	Free Cholesterol in Chylomicrons and Extremely Large VLDL	mmol/L	Lipoprotein subclasses	Chylomicrons and extremely large VLDL (particle diameters from 75 nm upwards)	Non-derived	TRUE	ep1_stroke_alg	117571	-0.0148666	0.0219851	-0.676213	0.498907	0.301981	0.583254	0.985243	0.94369	1.02863
XXL_VLDL_FC_by_CE	Free Cholesterol to Cholesteryl Esters in Chylomicrons and Extremely Large VLDL ratio	ratio	Relative lipoprotein lipid concentrations	Chylomicrons and extremely large VLDL ratios	Ratio	FALSE	ep1_stroke_alg	117571	-0.00068521	0.00108052	-0.634147	0.525986	0.279026	0.608347	0.999315	0.997201	1.00143
XXL_VLDL_FC_pct	Free Cholesterol to Total Lipids in Chylomicrons and Extremely Large VLDL percentage	%	Relative lipoprotein lipid concentrations	Chylomicrons and extremely large VLDL ratios	Percentage	TRUE	ep1_stroke_alg	117298	5.42701e-05	7.15417e-05	0.75858	0.448105	0.34862	0.53542	1.00005	0.999914	1.00019
XXL_VLDL_FC_pct_C	Free Cholesterol to Cholesterol in Chylomicrons and Extremely Large VLDL percentage	%	Relative lipoprotein cholesterol concentrations	Chylomicrons and extremely large VLDL ratios	Percentage	FALSE	ep1_stroke_alg	117571	-5.79142e-05	6.1486e-05	-0.941908	0.346242	0.460621	0.429498	0.999942	0.999822	1.00006
XXL_VLDL_L	Total Lipids in Chylomicrons and Extremely Large VLDL	mmol/L	Lipoprotein subclasses	Chylomicrons and extremely large VLDL (particle diameters from 75 nm upwards)	Composite	TRUE	ep1_stroke_alg	117298	-0.000756574	0.00207612	-0.364417	0.715548	0.145361	0.775177	0.999244	0.995186	1.00332
XXL_VLDL_P	Concentration of Chylomicrons and Extremely Large VLDL Particles	mmol/L	Lipoprotein subclasses	Chylomicrons and extremely large VLDL (particle diameters from 75 nm upwards)	Non-derived	TRUE	ep1_stroke_alg	117571	-102.812	280.511	-0.366516	0.713981	0.146313	0.775177	2.2361e-45	3.74929e-284	1.33363e+194
XXL_VLDL_PL	Phospholipids in Chylomicrons and Extremely Large VLDL	mmol/L	Lipoprotein subclasses	Chylomicrons and extremely large VLDL (particle diameters from 75 nm upwards)	Non-derived	TRUE	ep1_stroke_alg	117663	-0.00524985	0.0133685	-0.392702	0.69454	0.158302	0.762587	0.994764	0.969037	1.02117
XXL_VLDL_PL_pct	Phospholipids to Total Lipids in Chylomicrons and Extremely Large VLDL percentage	%	Relative lipoprotein lipid concentrations	Chylomicrons and extremely large VLDL ratios	Percentage	TRUE	ep1_stroke_alg	117298	4.2827e-05	9.08658e-05	0.471321	0.637412	0.19558	0.711887	1.00004	0.999865	1.00022
XXL_VLDL_TG	Triglycerides in Chylomicrons and Extremely Large VLDL	mmol/L	Lipoprotein subclasses	Chylomicrons and extremely large VLDL (particle diameters from 75 nm upwards)	Non-derived	TRUE	ep1_stroke_alg	117390	-0.00109954	0.00320215	-0.343376	0.731316	0.135895	0.781835	0.998901	0.992651	1.00519
XXL_VLDL_TG_pct	Triglycerides to Total Lipids in Chylomicrons and Extremely Large VLDL percentage	%	Relative lipoprotein lipid concentrations	Chylomicrons and extremely large VLDL ratios	Percentage	TRUE	ep1_stroke_alg	117298	-4.13063e-05	2.91714e-05	-1.41599	0.156782	0.804703	0.215908	0.999959	0.999902	1.00002
bOHbutyrate	3-Hydroxybutyrate	mmol/L	Ketone bodies		Non-derived	TRUE	ep1_stroke_alg	116389	0.010494	0.00710771	1.47643	0.139832	0.854393	0.198064	1.01055	0.996569	1.02473
non_HDL_C	Total Cholesterol Minus HDL-C	mmol/L	Cholesterol		Composite	TRUE	ep1_stroke_alg	115440	-0.00306127	0.000518749	-5.90126	3.61744e-09	8.4416	2.79921e-08	0.996943	0.99593	0.997958
Acetate	Acetate	mmol/L	Ketone bodies		Non-derived	TRUE	ep1_vascular_dementia_alg	116993	0.0049444	0.00519027	0.952629	0.34078	0.467526	0.407182	1.00496	0.994785	1.01523
Acetoacetate	Acetoacetate	mmol/L	Ketone bodies		Non-derived	TRUE	ep1_vascular_dementia_alg	117612	0.0572213	0.0143174	3.99662	6.42929e-05	4.19184	0.000154779	1.05889	1.02959	1.08903
Acetone	Acetone	mmol/L	Ketone bodies		Non-derived	TRUE	ep1_vascular_dementia_alg	117410	0.0900515	0.0323969	2.77963	0.00544288	2.26417	0.00880068	1.09423	1.02691	1.16597
Ala	Alanine	mmol/L	Amino acids		Non-derived	TRUE	ep1_vascular_dementia_alg	117062	0.00168452	0.00284507	0.592083	0.553796	0.25665	0.620582	1.00169	0.996116	1.00729
Albumin	Albumin	g/l	Fluid balance		Non-derived	TRUE	ep1_vascular_dementia_alg	116199	-0.000211645	5.94675e-05	-3.559	0.000372416	3.42897	0.000738019	0.999788	0.999672	0.999905
ApoA1	Apolipoprotein A1	g/l	Apolipoproteins		Non-derived	TRUE	ep1_vascular_dementia_alg	116555	-0.00340909	0.000815809	-4.17879	2.93284e-05	4.53271	7.50529e-05	0.996597	0.995004	0.998192
ApoB	Apolipoprotein B	g/l	Apolipoproteins		Non-derived	TRUE	ep1_vascular_dementia_alg	116426	-0.00616721	0.000888947	-6.93766	4.00725e-12	11.3972	3.94653e-11	0.993852	0.992122	0.995585
ApoB_by_ApoA1	Apolipoprotein B to Apolipoprotein A1 ratio	ratio	Apolipoproteins		Ratio	TRUE	ep1_vascular_dementia_alg	116240	-0.00396875	0.00106312	-3.73312	0.000189212	3.72305	0.000412711	0.996039	0.993966	0.998117
Cholines	Total Cholines	mmol/L	Other lipids		Non-derived	TRUE	ep1_vascular_dementia_alg	116165	-0.00319138	0.000476201	-6.70174	2.06882e-11	10.6843	1.46167e-10	0.996814	0.995884	0.997745
Citrate	Citrate	mmol/L	Glycolysis related metabolites		Non-derived	TRUE	ep1_vascular_dementia_alg	116744	0.0290695	0.0154	1.88763	0.0590777	1.22858	0.0820523	1.0295	0.998886	1.06104
Clinical_LDL_C	Clinical LDL Cholesterol	mmol/L	Cholesterol		Non-derived	TRUE	ep1_vascular_dementia_alg	116656	-0.00189067	0.000246671	-7.66473	1.80587e-14	13.7433	4.03256e-13	0.998111	0.997629	0.998594
Creatinine	Creatinine	mmol/L	Fluid balance		Non-derived	TRUE	ep1_vascular_dementia_alg	112243	0.0501821	0.0132765	3.77977	0.000157057	3.80394	0.000344889	1.05146	1.02445	1.07918
DHA	Docosahexaenoic Acid	mmol/L	Fatty acids		Non-derived	TRUE	ep1_vascular_dementia_alg	117005	-0.00675216	0.00222013	-3.04134	0.00235579	2.62786	0.00394655	0.993271	0.988958	0.997602
DHA_pct	Docosahexaenoic Acid to Total Fatty Acids percentage	%	Fatty acids	Fatty acid ratios	Percentage	TRUE	ep1_vascular_dementia_alg	115980	-0.000181401	0.000266409	-0.68091	0.49593	0.30458	0.563556	0.999819	0.999297	1.00034
Gln	Glutamine	mmol/L	Amino acids		Non-derived	TRUE	ep1_vascular_dementia_alg	116185	-0.00455337	0.00238132	-1.91212	0.0558632	1.25287	0.0779208	0.995457	0.990822	1.00011
Glucose	Glucose	mmol/L	Glycolysis related metabolites		Non-derived	TRUE	ep1_vascular_dementia_alg	117084	0.00129038	0.000156299	8.25587	1.52347e-16	15.8172	2.47564e-14	1.00129	1.00098	1.0016
Gly	Glycine	mmol/L	Amino acids		Non-derived	TRUE	ep1_vascular_dementia_alg	117379	-0.00256399	0.0029171	-0.878953	0.379429	0.42087	0.438841	0.997439	0.991753	1.00316
GlycA	Glycoprotein Acetyls	mmol/L	Inflammation		Non-derived	TRUE	ep1_vascular_dementia_alg	116421	0.00503011	0.00158074	3.18212	0.00146237	2.83494	0.00254975	1.00504	1.00193	1.00816
HDL_C	HDL Cholesterol	mmol/L	Cholesterol		Composite	TRUE	ep1_vascular_dementia_alg	116082	-0.00226146	0.000611017	-3.70114	0.000214735	3.6681	0.00045912	0.997741	0.996547	0.998937
HDL_CE	Cholesteryl Esters in HDL	mmol/L	Cholesteryl esters		Composite	TRUE	ep1_vascular_dementia_alg	116333	-0.00284525	0.000777572	-3.65914	0.000253173	3.59658	0.000524084	0.997159	0.99564	0.99868
HDL_CE_pct	Cholesteryl Esters to Total Lipids in HDL percentage	%	Relative lipid concentrations		Percentage	FALSE	ep1_vascular_dementia_alg	115621	-0.000163243	7.22687e-05	-2.25883	0.0238956	1.62168	0.03467	0.999837	0.999695	0.999978
HDL_CE_pct_C	Cholesteryl Esters to Cholesterol in HDL percentage	%	Relative cholesterol concentrations		Percentage	FALSE	ep1_vascular_dementia_alg	116082	8.19277e-05	0.000131602	0.622542	0.533587	0.272795	0.602138	1.00008	0.999824	1.00034
HDL_C_pct	Cholesterol to Total Lipids in HDL percentage	%	Relative lipid concentrations		Percentage	FALSE	ep1_vascular_dementia_alg	115621	-0.000187995	6.6077e-05	-2.84509	0.00444066	2.35255	0.00732596	0.999812	0.999683	0.999942
HDL_FC	Free Cholesterol in HDL	mmol/L	Free cholesterol		Composite	TRUE	ep1_vascular_dementia_alg	116149	-0.0104353	0.00272562	-3.8286	0.000128943	3.8896	0.000285077	0.989619	0.984346	0.99492
HDL_FC_by_CE	Free Cholesterol to Cholesteryl Esters in HDL percentage	ratio	Relative lipid concentrations		Ratio	FALSE	ep1_vascular_dementia_alg	116082	-0.0044323	0.00768823	-0.576505	0.564275	0.248509	0.628046	0.995578	0.980688	1.01069
HDL_FC_pct	Free Cholesterol to Total Lipids in HDL percentage	%	Relative lipid concentrations		Percentage	FALSE	ep1_vascular_dementia_alg	115621	-0.00136482	0.000340075	-4.0133	5.99138e-05	4.22247	0.000145313	0.998636	0.997971	0.999302
HDL_FC_pct_C	Free Cholesterol to Cholesterol in HDL percentage	%	Relative cholesterol concentrations		Percentage	FALSE	ep1_vascular_dementia_alg	116082	-8.19277e-05	0.000131602	-0.622542	0.533587	0.272795	0.602138	0.999918	0.99966	1.00018
HDL_L	Total Lipids in HDL	mmol/L	Total lipids		Composite	TRUE	ep1_vascular_dementia_alg	115621	-0.00106491	0.000311198	-3.42198	0.000621883	3.20629	0.00121025	0.998936	0.998327	0.999545
HDL_P	Concentration of HDL Particles	mmol/L	Lipoprotein particle concentrations		Composite	TRUE	ep1_vascular_dementia_alg	116318	-0.441357	0.0813084	-5.42818	5.70445e-08	7.24379	2.10676e-07	0.643163	0.548416	0.754279
HDL_PL	Phospholipids in HDL	mmol/L	Phospholipids		Composite	TRUE	ep1_vascular_dementia_alg	116331	-0.00191656	0.000620062	-3.09092	0.00199588	2.69987	0.00343206	0.998085	0.996873	0.999299
HDL_PL_pct	Phospholipids to Total Lipids in HDL percentage	%	Relative lipid concentrations		Percentage	FALSE	ep1_vascular_dementia_alg	115621	0.000721744	0.00014492	4.98029	6.35787e-07	6.19669	2.00612e-06	1.00072	1.00044	1.00101
HDL_TG	Triglycerides in HDL	mmol/L	Triglycerides		Composite	TRUE	ep1_vascular_dementia_alg	116579	-0.00530355	0.00375805	-1.41125	0.158173	0.800867	0.201593	0.99471	0.987411	1.00206
HDL_TG_pct	Triglycerides to Total Lipids in HDL percentage	%	Relative lipid concentrations		Percentage	FALSE	ep1_vascular_dementia_alg	115621	9.66647e-05	0.000105434	0.916829	0.359234	0.444623	0.4241	1.0001	0.99989	1.0003
HDL_size	Average Diameter for HDL Particles	nm	Lipoprotein particle sizes		Non-derived	TRUE	ep1_vascular_dementia_alg	117868	-0.00131586	0.000930052	-1.41482	0.157123	0.803761	0.201593	0.998685	0.996866	1.00051
His	Histidine	mmol/L	Amino acids		Non-derived	TRUE	ep1_vascular_dementia_alg	117110	-0.0463091	0.0189277	-2.44663	0.0144214	1.84099	0.0223188	0.954747	0.919976	0.990832
IDL_C	Cholesterol in IDL	mmol/L	Lipoprotein subclasses	IDL (average diameter 28.6 nm)	Composite	TRUE	ep1_vascular_dementia_alg	116471	-0.00676675	0.000858056	-7.88614	3.1435e-15	14.5026	1.27705e-13	0.993256	0.991587	0.994928
IDL_CE	Cholesteryl Esters in IDL	mmol/L	Lipoprotein subclasses	IDL (average diameter 28.6 nm)	Non-derived	TRUE	ep1_vascular_dementia_alg	116656	-0.00929204	0.00115439	-8.04929	8.40535e-16	15.0754	6.82935e-14	0.990751	0.988512	0.992995
IDL_CE_pct	Cholesteryl Esters to Total Lipids in IDL percentage	%	Relative lipoprotein lipid concentrations	IDL ratios	Percentage	TRUE	ep1_vascular_dementia_alg	116316	-0.000510305	7.29937e-05	-6.99108	2.74229e-12	11.5619	2.78514e-11	0.99949	0.999347	0.999633
IDL_CE_pct_C	Cholesteryl Esters to Cholesterol in IDL percentage	%	Relative lipoprotein cholesterol concentrations	IDL ratios	Percentage	FALSE	ep1_vascular_dementia_alg	116471	-0.00045412	0.000142752	-3.18119	0.00146709	2.83354	0.00254975	0.999546	0.999266	0.999826
IDL_C_pct	Cholesterol to Total Lipids in IDL percentage	%	Relative lipoprotein lipid concentrations	IDL ratios	Percentage	TRUE	ep1_vascular_dementia_alg	116316	-0.000401049	6.00842e-05	-6.67478	2.487e-11	10.6043	1.71974e-10	0.999599	0.999481	0.999717
IDL_FC	Free Cholesterol in IDL	mmol/L	Lipoprotein subclasses	IDL (average diameter 28.6 nm)	Non-derived	TRUE	ep1_vascular_dementia_alg	116563	-0.0244294	0.003256	-7.50289	6.28648e-14	13.2016	9.72907e-13	0.975867	0.969659	0.982114
IDL_FC_by_CE	Free Cholesterol to Cholesteryl Esters in IDL percentage	ratio	Relative lipoprotein lipid concentrations	IDL ratios	Ratio	FALSE	ep1_vascular_dementia_alg	116471	0.0251406	0.00774068	3.24786	0.00116311	2.93438	0.00214394	1.02546	1.01002	1.04114
IDL_FC_pct	Free Cholesterol to Total Lipids in IDL percentage	%	Relative lipoprotein lipid concentrations	IDL ratios	Percentage	TRUE	ep1_vascular_dementia_alg	116316	-0.000429681	0.000167513	-2.56506	0.0103171	1.98644	0.0161205	0.99957	0.999242	0.999899
IDL_FC_pct_C	Free Cholesterol to Cholesterol in IDL percentage	%	Relative lipoprotein cholesterol concentrations	IDL ratios	Percentage	FALSE	ep1_vascular_dementia_alg	116471	0.00045412	0.000142752	3.18119	0.00146709	2.83354	0.00254975	1.00045	1.00017	1.00073
IDL_L	Total Lipids in IDL	mmol/L	Lipoprotein subclasses	IDL (average diameter 28.6 nm)	Composite	TRUE	ep1_vascular_dementia_alg	116316	-0.00492338	0.000635945	-7.74183	9.87816e-15	14.0053	2.89091e-13	0.995089	0.993849	0.99633
IDL_P	Concentration of IDL Particles	mmol/L	Lipoprotein subclasses	IDL (average diameter 28.6 nm)	Non-derived	TRUE	ep1_vascular_dementia_alg	116932	-16.471	2.32451	-7.08577	1.39055e-12	11.8568	1.55837e-11	7.02675e-08	7.38055e-10	6.68991e-06
IDL_PL	Phospholipids in IDL	mmol/L	Lipoprotein subclasses	IDL (average diameter 28.6 nm)	Non-derived	TRUE	ep1_vascular_dementia_alg	116496	-0.0208798	0.00277659	-7.51995	5.51893e-14	13.2581	8.96827e-13	0.979337	0.974021	0.984681
IDL_PL_pct	Phospholipids to Total Lipids in IDL percentage	%	Relative lipoprotein lipid concentrations	IDL ratios	Percentage	TRUE	ep1_vascular_dementia_alg	116316	0.000929236	0.000194837	4.76931	1.85084e-06	5.73263	5.51857e-06	1.00093	1.00055	1.00131
IDL_TG	Triglycerides in IDL	mmol/L	Lipoprotein subclasses	IDL (average diameter 28.6 nm)	Non-derived	TRUE	ep1_vascular_dementia_alg	116817	-0.0101184	0.00683016	-1.48144	0.138493	0.858571	0.178612	0.989933	0.976769	1.00327
IDL_TG_pct	Triglycerides to Total Lipids in IDL percentage	%	Relative lipoprotein lipid concentrations	IDL ratios	Percentage	TRUE	ep1_vascular_dementia_alg	116316	0.00046209	7.30456e-05	6.32605	2.52432e-10	9.59785	1.34493e-09	1.00046	1.00032	1.00061
Ile	Isoleucine	mmol/L	Amino acids	Branched-chain amino acids	Non-derived	TRUE	ep1_vascular_dementia_alg	117661	0.0033453	0.0102007	0.327949	0.742951	0.12904	0.783958	1.00335	0.98349	1.02361
LA	Linoleic Acid	mmol/L	Fatty acids		Non-derived	TRUE	ep1_vascular_dementia_alg	116439	-0.00212659	0.00026701	-7.96446	1.67434e-15	14.7762	7.97837e-14	0.997876	0.997354	0.998398
LA_pct	Linoleic Acid to Total Fatty Acids percentage	%	Fatty acids	Fatty acid ratios	Percentage	TRUE	ep1_vascular_dementia_alg	115980	-0.000342112	5.21217e-05	-6.56371	5.2705e-11	10.2781	3.42582e-10	0.999658	0.999556	0.99976
LDL_C	LDL Cholesterol	mmol/L	Cholesterol		Composite	TRUE	ep1_vascular_dementia_alg	116401	-0.0031741	0.000416143	-7.62744	2.41271e-14	13.6175	4.61254e-13	0.996831	0.996018	0.997644
LDL_CE	Cholesteryl Esters in LDL	mmol/L	Cholesteryl esters		Composite	TRUE	ep1_vascular_dementia_alg	116492	-0.00420875	0.000565832	-7.43817	1.02786e-13	12.9881	1.51842e-12	0.9958	0.994696	0.996905
LDL_CE_pct	Cholesteryl Esters to Total Lipids in LDL percentage	%	Relative lipid concentrations		Percentage	FALSE	ep1_vascular_dementia_alg	116055	-0.000794028	0.00014829	-5.35454	8.59356e-08	7.06583	3.03577e-07	0.999206	0.998916	0.999497
LDL_CE_pct_C	Cholesteryl Esters to Cholesterol in LDL percentage	%	Relative cholesterol concentrations		Percentage	FALSE	ep1_vascular_dementia_alg	116401	0.000186074	9.99034e-05	1.86254	0.06253	1.20391	0.0861113	1.00019	0.99999	1.00038
LDL_C_pct	Cholesterol to Total Lipids in LDL percentage	%	Relative lipid concentrations		Percentage	FALSE	ep1_vascular_dementia_alg	116055	-0.000700168	0.000101992	-6.86493	6.68553e-12	11.1749	5.87242e-11	0.9993	0.9991	0.9995
LDL_FC	Free Cholesterol in LDL	mmol/L	Free cholesterol		Composite	TRUE	ep1_vascular_dementia_alg	116473	-0.0116676	0.00150901	-7.73197	1.06741e-14	13.9717	2.89091e-13	0.9884	0.985481	0.991328
LDL_FC_by_CE	Free Cholesterol to Cholesteryl Esters in LDL percentage	ratio	Relative lipid concentrations		Ratio	FALSE	ep1_vascular_dementia_alg	116401	-0.00960785	0.00540987	-1.77599	0.0757378	1.12069	0.101714	0.990438	0.979992	1.001
LDL_FC_pct	Free Cholesterol to Total Lipids in LDL percentage	%	Relative lipid concentrations		Percentage	FALSE	ep1_vascular_dementia_alg	116055	-0.000445808	0.000119563	-3.72863	0.000192612	3.71532	0.000417326	0.999554	0.99932	0.999789
LDL_FC_pct_C	Free Cholesterol to Cholesterol in LDL percentage	%	Relative cholesterol concentrations		Percentage	FALSE	ep1_vascular_dementia_alg	116401	-0.000186074	9.99034e-05	-1.86254	0.06253	1.20391	0.0861113	0.999814	0.999618	1.00001
LDL_L	Total Lipids in LDL	mmol/L	Total lipids		Composite	TRUE	ep1_vascular_dementia_alg	116055	-0.00223917	0.000304058	-7.36431	1.79243e-13	12.7466	2.53279e-12	0.997763	0.997169	0.998358
LDL_P	Concentration of LDL Particles	mmol/L	Lipoprotein particle concentrations		Composite	TRUE	ep1_vascular_dementia_alg	116426	-4.35654	0.631379	-6.90004	5.22526e-12	11.2819	4.90455e-11	0.0128227	0.00371995	0.0441997
LDL_PL	Phospholipids in LDL	mmol/L	Phospholipids		Composite	TRUE	ep1_vascular_dementia_alg	116380	-0.00928245	0.00128841	-7.20457	5.85774e-13	12.2323	7.05098e-12	0.99076	0.988262	0.993266
LDL_PL_pct	Phospholipids to Total Lipids in LDL percentage	%	Relative lipid concentrations		Percentage	FALSE	ep1_vascular_dementia_alg	116055	0.000990371	0.000268396	3.68996	0.000224395	3.64899	0.000473562	1.00099	1.00046	1.00152
LDL_TG	Triglycerides in LDL	mmol/L	Triglycerides		Composite	TRUE	ep1_vascular_dementia_alg	116462	-0.00681695	0.00436856	-1.56046	0.118655	0.925714	0.154251	0.993206	0.984738	1.00175
LDL_TG_pct	Triglycerides to Total Lipids in LDL percentage	%	Relative lipid concentrations		Percentage	FALSE	ep1_vascular_dementia_alg	116055	0.000565527	0.000102767	5.50302	3.74135e-08	7.42697	1.46499e-07	1.00057	1.00036	1.00077
LDL_size	Average Diameter for LDL Particles	nm	Lipoprotein particle sizes		Non-derived	TRUE	ep1_vascular_dementia_alg	117415	-0.00500515	0.00205141	-2.43986	0.0146944	1.83285	0.0226258	0.995007	0.991015	0.999016
L_HDL_C	Cholesterol in Large HDL	mmol/L	Lipoprotein subclasses	Large HDL (average diameter 12.1 nm)	Composite	TRUE	ep1_vascular_dementia_alg	117617	-0.00278401	0.00115143	-2.41788	0.0156129	1.80652	0.0236581	0.99722	0.994972	0.999473
L_HDL_CE	Cholesteryl Esters in Large HDL	mmol/L	Lipoprotein subclasses	Large HDL (average diameter 12.1 nm)	Non-derived	TRUE	ep1_vascular_dementia_alg	117709	-0.00360001	0.00147646	-2.43828	0.014759	1.83094	0.0226258	0.996406	0.993527	0.999294
L_HDL_CE_pct	Cholesteryl Esters to Total Lipids in Large HDL percentage	%	Relative lipoprotein lipid concentrations	Large HDL ratios	Percentage	TRUE	ep1_vascular_dementia_alg	116862	-0.000131182	3.87282e-05	-3.38725	0.000706215	3.15106	0.00136619	0.999869	0.999793	0.999945
L_HDL_CE_pct_C	Cholesteryl Esters to Cholesterol in Large HDL percentage	%	Relative lipoprotein cholesterol concentrations	Large HDL ratios	Percentage	FALSE	ep1_vascular_dementia_alg	117617	-1.40813e-05	6.27879e-05	-0.224268	0.822549	0.084838	0.851365	0.999986	0.999863	1.00011
L_HDL_C_pct	Cholesterol to Total Lipids in Large HDL percentage	%	Relative lipoprotein lipid concentrations	Large HDL ratios	Percentage	TRUE	ep1_vascular_dementia_alg	116862	-0.000122365	3.3759e-05	-3.62466	0.00028946	3.53841	0.000584314	0.999878	0.999811	0.999944
L_HDL_FC	Free Cholesterol in Large HDL	mmol/L	Lipoprotein subclasses	Large HDL (average diameter 12.1 nm)	Non-derived	TRUE	ep1_vascular_dementia_alg	117684	-0.0121211	0.00514696	-2.355	0.0185243	1.73226	0.0276166	0.987952	0.978036	0.997969
L_HDL_FC_by_CE	Free Cholesterol to Cholesteryl Esters in Large HDL ratio	ratio	Relative lipoprotein lipid concentrations	Large HDL ratios	Ratio	FALSE	ep1_vascular_dementia_alg	117617	-1.37033e-06	8.65943e-06	-0.158247	0.874263	0.058358	0.890707	0.999999	0.999982	1.00002
L_HDL_FC_pct	Free Cholesterol to Total Lipids in Large HDL percentage	%	Relative lipoprotein lipid concentrations	Large HDL ratios	Percentage	TRUE	ep1_vascular_dementia_alg	116862	-0.000512482	0.000160456	-3.1939	0.001404	2.85263	0.00250714	0.999488	0.999173	0.999802
L_HDL_FC_pct_C	Free Cholesterol to Cholesterol in Large HDL percentage	%	Relative lipoprotein cholesterol concentrations	Large HDL ratios	Percentage	FALSE	ep1_vascular_dementia_alg	117617	1.40813e-05	6.27879e-05	0.224268	0.822549	0.084838	0.851365	1.00001	0.999891	1.00014
L_HDL_L	Total Lipids in Large HDL	mmol/L	Lipoprotein subclasses	Large HDL (average diameter 12.1 nm)	Composite	TRUE	ep1_vascular_dementia_alg	116862	-0.0013179	0.000604943	-2.17855	0.0293668	1.53214	0.0424187	0.998683	0.9975	0.999868
L_HDL_P	Concentration of Large HDL Particles	mmol/L	Lipoprotein subclasses	Large HDL (average diameter 12.1 nm)	Non-derived	TRUE	ep1_vascular_dementia_alg	117615	-0.689538	0.25272	-2.72847	0.00636379	2.19628	0.0101883	0.501808	0.305786	0.823487
L_HDL_PL	Phospholipids in Large HDL	mmol/L	Lipoprotein subclasses	Large HDL (average diameter 12.1 nm)	Non-derived	TRUE	ep1_vascular_dementia_alg	117524	-0.00250504	0.00127997	-1.95711	0.0503365	1.29812	0.0708197	0.997498	0.994999	1
L_HDL_PL_pct	Phospholipids to Total Lipids in Large HDL percentage	%	Relative lipoprotein lipid concentrations	Large HDL ratios	Percentage	TRUE	ep1_vascular_dementia_alg	116862	0.000321404	6.01531e-05	5.3431	9.15422e-08	7.03838	3.19906e-07	1.00032	1.0002	1.00044
L_HDL_TG	Triglycerides in Large HDL	mmol/L	Lipoprotein subclasses	Large HDL (average diameter 12.1 nm)	Non-derived	TRUE	ep1_vascular_dementia_alg	117020	-0.0346514	0.0149421	-2.31904	0.0203944	1.69049	0.0300669	0.965942	0.938063	0.994649
L_HDL_TG_pct	Triglycerides to Total Lipids in Large HDL percentage	%	Relative lipoprotein lipid concentrations	Large HDL ratios	Percentage	TRUE	ep1_vascular_dementia_alg	116862	5.82078e-05	5.60114e-05	1.03921	0.298708	0.524753	0.362239	1.00006	0.999948	1.00017
L_LDL_C	Cholesterol in Large LDL	mmol/L	Lipoprotein subclasses	Large LDL (average diameter 25.5 nm)	Composite	TRUE	ep1_vascular_dementia_alg	116492	-0.00505045	0.000647095	-7.8048	6.00878e-15	14.2212	2.09647e-13	0.994962	0.993701	0.996225
L_LDL_CE	Cholesteryl Esters in Large LDL	mmol/L	Lipoprotein subclasses	Large LDL (average diameter 25.5 nm)	Non-derived	TRUE	ep1_vascular_dementia_alg	116584	-0.00674257	0.00088109	-7.65253	1.98561e-14	13.7021	4.03326e-13	0.99328	0.991566	0.994997
L_LDL_CE_pct	Cholesteryl Esters to Total Lipids in Large LDL percentage	%	Relative lipoprotein lipid concentrations	Large LDL ratios	Percentage	TRUE	ep1_vascular_dementia_alg	116240	-0.000482572	0.000134142	-3.59748	0.000321448	3.49289	0.000644879	0.999518	0.999255	0.99978
L_LDL_CE_pct_C	Cholesteryl Esters to Cholesterol in Large LDL percentage	%	Relative lipoprotein cholesterol concentrations	Large LDL ratios	Percentage	FALSE	ep1_vascular_dementia_alg	116491	0.000398477	0.000120016	3.32021	0.000899773	3.04587	0.00170015	1.0004	1.00016	1.00063
L_LDL_C_pct	Cholesterol to Total Lipids in Large LDL percentage	%	Relative lipoprotein lipid concentrations	Large LDL ratios	Percentage	TRUE	ep1_vascular_dementia_alg	116240	-0.000545242	9.31838e-05	-5.85125	4.89191e-09	8.31052	2.23925e-08	0.999455	0.999272	0.999637
L_LDL_FC	Free Cholesterol in Large LDL	mmol/L	Lipoprotein subclasses	Large LDL (average diameter 25.5 nm)	Non-derived	TRUE	ep1_vascular_dementia_alg	116564	-0.018827	0.00236483	-7.96124	1.71842e-15	14.7649	7.97837e-14	0.981349	0.976811	0.985908
L_LDL_FC_by_CE	Free Cholesterol to Cholesteryl Esters in Large LDL ratio	ratio	Relative lipoprotein lipid concentrations	Large LDL ratios	Ratio	FALSE	ep1_vascular_dementia_alg	116491	-0.021704	0.00665641	-3.26062	0.00111202	2.95389	0.00206518	0.97853	0.965846	0.99138
L_LDL_FC_pct	Free Cholesterol to Total Lipids in Large LDL percentage	%	Relative lipoprotein lipid concentrations	Large LDL ratios	Percentage	TRUE	ep1_vascular_dementia_alg	116240	-0.000663302	0.000135803	-4.88429	1.03942e-06	5.98321	3.18689e-06	0.999337	0.999071	0.999603
L_LDL_FC_pct_C	Free Cholesterol to Cholesterol in Large LDL percentage	%	Relative lipoprotein cholesterol concentrations	Large LDL ratios	Percentage	FALSE	ep1_vascular_dementia_alg	116491	-0.000398477	0.000120016	-3.32021	0.000899773	3.04587	0.00170015	0.999602	0.999366	0.999837
L_LDL_L	Total Lipids in Large LDL	mmol/L	Lipoprotein subclasses	Large LDL (average diameter 25.5 nm)	Composite	TRUE	ep1_vascular_dementia_alg	116240	-0.00372164	0.000485002	-7.67346	1.6871e-14	13.7729	4.03256e-13	0.996285	0.995339	0.997233
L_LDL_P	Concentration of Large LDL Particles	mmol/L	Lipoprotein subclasses	Large LDL (average diameter 25.5 nm)	Non-derived	TRUE	ep1_vascular_dementia_alg	116676	-6.89382	1.01071	-6.82074	9.10088e-12	11.0409	7.39447e-11	0.00101403	0.000139866	0.00735171
L_LDL_PL	Phospholipids in Large LDL	mmol/L	Lipoprotein subclasses	Large LDL (average diameter 25.5 nm)	Non-derived	TRUE	ep1_vascular_dementia_alg	116380	-0.0168742	0.00220265	-7.66085	1.86118e-14	13.7302	4.03256e-13	0.983267	0.979032	0.987522
L_LDL_PL_pct	Phospholipids to Total Lipids in Large LDL percentage	%	Relative lipoprotein lipid concentrations	Large LDL ratios	Percentage	TRUE	ep1_vascular_dementia_alg	116240	0.000204544	0.000224138	0.912583	0.361464	0.441935	0.4241	1.0002	0.999765	1.00064
L_LDL_TG	Triglycerides in Large LDL	mmol/L	Lipoprotein subclasses	Large LDL (average diameter 25.5 nm)	Non-derived	TRUE	ep1_vascular_dementia_alg	116739	-0.0124348	0.00700023	-1.77634	0.0756795	1.12102	0.101714	0.987642	0.974184	1.00129
L_LDL_TG_pct	Triglycerides to Total Lipids in Large LDL percentage	%	Relative lipoprotein lipid concentrations	Large LDL ratios	Percentage	TRUE	ep1_vascular_dementia_alg	116240	0.000548414	9.6642e-05	5.6747	1.3926e-08	7.85617	6.11614e-08	1.00055	1.00036	1.00074
L_VLDL_C	Cholesterol in Large VLDL	mmol/L	Lipoprotein subclasses	Large VLDL (average diameter 53.6 nm)	Composite	TRUE	ep1_vascular_dementia_alg	117571	-0.0116991	0.00377994	-3.09505	0.00196829	2.70591	0.00340263	0.988369	0.981074	0.995719
L_VLDL_CE	Cholesteryl Esters in Large VLDL	mmol/L	Lipoprotein subclasses	Large VLDL (average diameter 53.6 nm)	Non-derived	TRUE	ep1_vascular_dementia_alg	117846	-0.0310262	0.00761964	-4.07188	4.6666e-05	4.331	0.000114033	0.96945	0.955079	0.984037
L_VLDL_CE_pct	Cholesteryl Esters to Total Lipids in Large VLDL percentage	%	Relative lipoprotein lipid concentrations	Large VLDL ratios	Percentage	TRUE	ep1_vascular_dementia_alg	117314	-0.000254619	5.23433e-05	-4.8644	1.14953e-06	5.93948	3.49155e-06	0.999745	0.999643	0.999848
L_VLDL_CE_pct_C	Cholesteryl Esters to Cholesterol in Large VLDL percentage	%	Relative lipoprotein cholesterol concentrations	Large VLDL ratios	Percentage	FALSE	ep1_vascular_dementia_alg	117571	-0.000183442	3.96411e-05	-4.62757	3.70375e-06	5.43136	1.05589e-05	0.999817	0.999739	0.999894
L_VLDL_C_pct	Cholesterol to Total Lipids in Large VLDL percentage	%	Relative lipoprotein lipid concentrations	Large VLDL ratios	Percentage	TRUE	ep1_vascular_dementia_alg	117314	-0.00019151	4.10474e-05	-4.66559	3.08079e-06	5.51134	9.02033e-06	0.999809	0.999728	0.999889
L_VLDL_FC	Free Cholesterol in Large VLDL	mmol/L	Lipoprotein subclasses	Large VLDL (average diameter 53.6 nm)	Non-derived	TRUE	ep1_vascular_dementia_alg	117663	-0.0153554	0.00728946	-2.10653	0.0351609	1.45394	0.0503405	0.984762	0.970792	0.998932
L_VLDL_FC_by_CE	Free Cholesterol to Cholesteryl Esters in Large VLDL ratio	ratio	Relative lipoprotein lipid concentrations	Large VLDL ratios	Ratio	FALSE	ep1_vascular_dementia_alg	117571	0.00539389	0.00106887	5.04634	4.51024e-07	6.3458	1.45131e-06	1.00541	1.0033	1.00752
L_VLDL_FC_pct	Free Cholesterol to Total Lipids in Large VLDL percentage	%	Relative lipoprotein lipid concentrations	Large VLDL ratios	Percentage	TRUE	ep1_vascular_dementia_alg	117314	-0.000320982	0.000124436	-2.5795	0.00989569	2.00455	0.0155367	0.999679	0.999435	0.999923
L_VLDL_FC_pct_C	Free Cholesterol to Cholesterol in Large VLDL percentage	%	Relative lipoprotein cholesterol concentrations	Large VLDL ratios	Percentage	FALSE	ep1_vascular_dementia_alg	117571	0.000183442	3.96411e-05	4.62757	3.70375e-06	5.43136	1.05589e-05	1.00018	1.00011	1.00026
L_VLDL_L	Total Lipids in Large VLDL	mmol/L	Lipoprotein subclasses	Large VLDL (average diameter 53.6 nm)	Composite	TRUE	ep1_vascular_dementia_alg	117314	-0.00188193	0.00103774	-1.81349	0.0697586	1.1564	0.0948601	0.99812	0.996092	1.00015
L_VLDL_P	Concentration of Large VLDL Particles	mmol/L	Lipoprotein subclasses	Large VLDL (average diameter 53.6 nm)	Non-derived	TRUE	ep1_vascular_dementia_alg	117591	-57.0456	32.8154	-1.73838	0.082147	1.08541	0.108528	1.68042e-25	1.96049e-53	1440.36
L_VLDL_PL	Phospholipids in Large VLDL	mmol/L	Lipoprotein subclasses	Large VLDL (average diameter 53.6 nm)	Non-derived	TRUE	ep1_vascular_dementia_alg	117591	-0.00751011	0.00460678	-1.63023	0.103056	0.986928	0.135053	0.992518	0.983597	1.00152
L_VLDL_PL_pct	Phospholipids to Total Lipids in Large VLDL percentage	%	Relative lipoprotein lipid concentrations	Large VLDL ratios	Percentage	TRUE	ep1_vascular_dementia_alg	117314	-8.89628e-05	5.09493e-05	-1.7461	0.0807958	1.09261	0.107178	0.999911	0.999811	1.00001
L_VLDL_TG	Triglycerides in Large VLDL	mmol/L	Lipoprotein subclasses	Large VLDL (average diameter 53.6 nm)	Non-derived	TRUE	ep1_vascular_dementia_alg	117498	-0.00235683	0.00200198	-1.17725	0.239099	0.621422	0.296592	0.997646	0.993739	1.00157
L_VLDL_TG_pct	Triglycerides to Total Lipids in Large VLDL percentage	%	Relative lipoprotein lipid concentrations	Large VLDL ratios	Percentage	TRUE	ep1_vascular_dementia_alg	117314	0.000128267	2.94455e-05	4.35607	1.32531e-05	4.87768	3.53053e-05	1.00013	1.00007	1.00019
Lactate	Lactate	mmol/L	Glycolysis related metabolites		Non-derived	TRUE	ep1_vascular_dementia_alg	117247	4.77098e-05	0.000166674	0.286246	0.77469	0.110872	0.812175	1.00005	0.999721	1.00037
Leu	Leucine	mmol/L	Amino acids	Branched-chain amino acids	Non-derived	TRUE	ep1_vascular_dementia_alg	117567	-0.00603764	0.00659205	-0.915896	0.359723	0.444032	0.4241	0.993981	0.981221	1.00691
MUFA	Monounsaturated Fatty Acids	mmol/L	Fatty acids		Non-derived	TRUE	ep1_vascular_dementia_alg	116464	-0.000280599	0.00021853	-1.28403	0.199135	0.700852	0.248919	0.999719	0.999291	1.00015
MUFA_pct	Monounsaturated Fatty Acids to Total Fatty Acids percentage	%	Fatty acids	Fatty acid ratios	Percentage	TRUE	ep1_vascular_dementia_alg	115980	0.000236134	6.74122e-05	3.50284	0.000460504	3.33677	0.00090159	1.00024	1.0001	1.00037
M_HDL_C	Cholesterol in Medium HDL	mmol/L	Lipoprotein subclasses	Medium HDL (average diameter 10.9 nm)	Composite	TRUE	ep1_vascular_dementia_alg	116555	-0.00531627	0.00160916	-3.30375	0.0009543	3.02032	0.00179276	0.994698	0.991566	0.99784
M_HDL_CE	Cholesteryl Esters in Medium HDL	mmol/L	Lipoprotein subclasses	Medium HDL (average diameter 10.9 nm)	Non-derived	TRUE	ep1_vascular_dementia_alg	116648	-0.00636676	0.00199561	-3.19038	0.00142122	2.84734	0.0025103	0.993653	0.989774	0.997548
M_HDL_CE_pct	Cholesteryl Esters to Total Lipids in Medium HDL percentage	%	Relative lipoprotein lipid concentrations	Medium HDL ratios	Percentage	TRUE	ep1_vascular_dementia_alg	116423	-9.60761e-05	6.92178e-05	-1.38802	0.165132	0.782168	0.20915	0.999904	0.999768	1.00004
M_HDL_CE_pct_C	Cholesteryl Esters to Cholesterol in Medium HDL percentage	%	Relative lipoprotein cholesterol concentrations	Medium HDL ratios	Percentage	FALSE	ep1_vascular_dementia_alg	116555	0.000611191	0.000155745	3.9243	8.70317e-05	4.06032	0.000206462	1.00061	1.00031	1.00092
M_HDL_C_pct	Cholesterol to Total Lipids in Medium HDL percentage	%	Relative lipoprotein lipid concentrations	Medium HDL ratios	Percentage	TRUE	ep1_vascular_dementia_alg	116423	-0.000142006	6.1047e-05	-2.32617	0.0200111	1.69873	0.0296968	0.999858	0.999738	0.999978
M_HDL_FC	Free Cholesterol in Medium HDL	mmol/L	Lipoprotein subclasses	Medium HDL (average diameter 10.9 nm)	Non-derived	TRUE	ep1_vascular_dementia_alg	116555	-0.0297749	0.00804462	-3.70122	0.000214662	3.66825	0.00045912	0.970664	0.955479	0.98609
M_HDL_FC_by_CE	Free Cholesterol to Cholesteryl Esters in Medium HDL ratio	ratio	Relative lipoprotein lipid concentrations	Medium HDL ratios	Ratio	FALSE	ep1_vascular_dementia_alg	116555	-0.0374773	0.0101304	-3.69948	0.00021614	3.66527	0.00045912	0.963216	0.94428	0.982533
M_HDL_FC_pct	Free Cholesterol to Total Lipids in Medium HDL percentage	%	Relative lipoprotein lipid concentrations	Medium HDL ratios	Percentage	TRUE	ep1_vascular_dementia_alg	116423	-0.00138912	0.000277385	-5.00792	5.51005e-07	6.25884	1.75565e-06	0.998612	0.998069	0.999155
M_HDL_FC_pct_C	Free Cholesterol to Cholesterol in Medium HDL percentage	%	Relative lipoprotein cholesterol concentrations	Medium HDL ratios	Percentage	FALSE	ep1_vascular_dementia_alg	116555	-0.000611191	0.000155745	-3.9243	8.70317e-05	4.06032	0.000206462	0.999389	0.999084	0.999694
M_HDL_L	Total Lipids in Medium HDL	mmol/L	Lipoprotein subclasses	Medium HDL (average diameter 10.9 nm)	Composite	TRUE	ep1_vascular_dementia_alg	116423	-0.00268239	0.000870359	-3.08194	0.00205705	2.68676	0.00351864	0.997321	0.995621	0.999024
M_HDL_P	Concentration of Medium HDL Particles	mmol/L	Lipoprotein subclasses	Medium HDL (average diameter 10.9 nm)	Non-derived	TRUE	ep1_vascular_dementia_alg	116555	-0.761055	0.212436	-3.58251	0.000340446	3.46795	0.000678803	0.467173	0.308069	0.708447
M_HDL_PL	Phospholipids in Medium HDL	mmol/L	Lipoprotein subclasses	Medium HDL (average diameter 10.9 nm)	Non-derived	TRUE	ep1_vascular_dementia_alg	116516	-0.00521911	0.00193133	-2.70234	0.00688635	2.16201	0.0109709	0.994794	0.991036	0.998567
M_HDL_PL_pct	Phospholipids to Total Lipids in Medium HDL percentage	%	Relative lipoprotein lipid concentrations	Medium HDL ratios	Percentage	TRUE	ep1_vascular_dementia_alg	116423	0.000642525	0.000144283	4.45322	8.46702e-06	5.07227	2.31242e-05	1.00064	1.00036	1.00093
M_HDL_TG	Triglycerides in Medium HDL	mmol/L	Lipoprotein subclasses	Medium HDL (average diameter 10.9 nm)	Non-derived	TRUE	ep1_vascular_dementia_alg	117272	-0.0122339	0.00932258	-1.31229	0.189425	0.722563	0.237695	0.987841	0.969954	1.00606
M_HDL_TG_pct	Triglycerides to Total Lipids in Medium HDL percentage	%	Relative lipoprotein lipid concentrations	Medium HDL ratios	Percentage	TRUE	ep1_vascular_dementia_alg	116423	6.7917e-05	9.68302e-05	0.701403	0.483053	0.316005	0.55085	1.00007	0.999878	1.00026
M_LDL_C	Cholesterol in Medium LDL	mmol/L	Lipoprotein subclasses	Medium LDL (average diameter 23 nm)	Composite	TRUE	ep1_vascular_dementia_alg	116583	-0.0109013	0.00154145	-7.07208	1.53485e-12	11.8139	1.66275e-11	0.989158	0.986174	0.992151
M_LDL_CE	Cholesteryl Esters in Medium LDL	mmol/L	Lipoprotein subclasses	Medium LDL (average diameter 23 nm)	Non-derived	TRUE	ep1_vascular_dementia_alg	116674	-0.0139226	0.0020648	-6.7428	1.56081e-11	10.8066	1.18984e-10	0.986174	0.982191	0.990173
M_LDL_CE_pct	Cholesteryl Esters to Total Lipids in Medium LDL percentage	%	Relative lipoprotein lipid concentrations	Medium LDL ratios	Percentage	TRUE	ep1_vascular_dementia_alg	116307	-0.00031515	8.99378e-05	-3.50409	0.000458349	3.3388	0.00090159	0.999685	0.999509	0.999861
M_LDL_CE_pct_C	Cholesteryl Esters to Cholesterol in Medium LDL percentage	%	Relative lipoprotein cholesterol concentrations	Medium LDL ratios	Percentage	FALSE	ep1_vascular_dementia_alg	116583	2.62736e-05	6.71236e-05	0.391421	0.695487	0.157711	0.74353	1.00003	0.999895	1.00016
M_LDL_C_pct	Cholesterol to Total Lipids in Medium LDL percentage	%	Relative lipoprotein lipid concentrations	Medium LDL ratios	Percentage	TRUE	ep1_vascular_dementia_alg	116307	-0.000613251	0.000100651	-6.09285	1.11262e-09	8.95365	5.39704e-09	0.999387	0.99919	0.999584
M_LDL_FC	Free Cholesterol in Medium LDL	mmol/L	Lipoprotein subclasses	Medium LDL (average diameter 23 nm)	Non-derived	TRUE	ep1_vascular_dementia_alg	116747	-0.0413607	0.00562216	-7.35672	1.8971e-13	12.7219	2.56899e-12	0.959483	0.948968	0.970114
M_LDL_FC_pct	Free Cholesterol to Total Lipids in Medium LDL percentage	%	Relative lipoprotein lipid concentrations	Medium LDL ratios	Percentage	TRUE	ep1_vascular_dementia_alg	116307	-0.000188013	9.33859e-05	-2.01329	0.0440863	1.3557	0.0625679	0.999812	0.999629	0.999995
M_LDL_FC_pct_C	Free Cholesterol to Cholesterol in Medium LDL percentage	%	Relative lipoprotein cholesterol concentrations	Medium LDL ratios	Percentage	FALSE	ep1_vascular_dementia_alg	116583	-2.62736e-05	6.71236e-05	-0.391421	0.695487	0.157711	0.74353	0.999974	0.999842	1.00011
M_LDL_L	Total Lipids in Medium LDL	mmol/L	Lipoprotein subclasses	Medium LDL (average diameter 23 nm)	Composite	TRUE	ep1_vascular_dementia_alg	116307	-0.00741214	0.00109947	-6.74156	1.57424e-11	10.8029	1.18984e-10	0.992615	0.990479	0.994757
M_LDL_P	Concentration of Medium LDL Particles	mmol/L	Lipoprotein subclasses	Medium LDL (average diameter 23 nm)	Non-derived	TRUE	ep1_vascular_dementia_alg	116976	-15.4398	2.34989	-6.57045	5.03744e-11	10.2978	3.34116e-10	1.97048e-07	1.96927e-09	1.97169e-05
M_LDL_PL	Phospholipids in Medium LDL	mmol/L	Lipoprotein subclasses	Medium LDL (average diameter 23 nm)	Non-derived	TRUE	ep1_vascular_dementia_alg	116655	-0.0290546	0.00431899	-6.72718	1.73771e-11	10.76	1.28354e-10	0.971363	0.963175	0.979621
M_LDL_PL_pct	Phospholipids to Total Lipids in Medium LDL percentage	%	Relative lipoprotein lipid concentrations	Medium LDL ratios	Percentage	TRUE	ep1_vascular_dementia_alg	116307	0.000515466	0.000211662	2.43533	0.0148798	1.8274	0.022704	1.00052	1.0001	1.00093
M_LDL_TG	Triglycerides in Medium LDL	mmol/L	Lipoprotein subclasses	Medium LDL (average diameter 23 nm)	Non-derived	TRUE	ep1_vascular_dementia_alg	116715	-0.0235766	0.0173819	-1.35639	0.174977	0.757019	0.220417	0.976699	0.943985	1.01055
M_LDL_TG_pct	Triglycerides to Total Lipids in Medium LDL percentage	%	Relative lipoprotein lipid concentrations	Medium LDL ratios	Percentage	TRUE	ep1_vascular_dementia_alg	116307	0.00058807	0.000109526	5.36922	7.92301e-08	7.10111	2.868e-07	1.00059	1.00037	1.0008
M_VLDL_C	Cholesterol in Medium VLDL	mmol/L	Lipoprotein subclasses	Medium VLDL (average diameter 44.5 nm)	Composite	TRUE	ep1_vascular_dementia_alg	116655	-0.019276	0.0026965	-7.14854	8.82179e-13	12.0544	1.02396e-11	0.980909	0.975738	0.986107
M_VLDL_CE	Cholesteryl Esters in Medium VLDL	mmol/L	Lipoprotein subclasses	Medium VLDL (average diameter 44.5 nm)	Non-derived	TRUE	ep1_vascular_dementia_alg	116976	-0.0339998	0.00463863	-7.3297	2.32143e-13	12.6342	3.01786e-12	0.966572	0.957824	0.9754
M_VLDL_CE_pct	Cholesteryl Esters to Total Lipids in Medium VLDL percentage	%	Relative lipoprotein lipid concentrations	Medium VLDL ratios	Percentage	TRUE	ep1_vascular_dementia_alg	116400	-0.000176076	3.62364e-05	-4.85909	1.18077e-06	5.92783	3.55325e-06	0.999824	0.999753	0.999895
M_VLDL_CE_pct_C	Cholesteryl Esters to Cholesterol in Medium VLDL percentage	%	Relative lipoprotein cholesterol concentrations	Medium VLDL ratios	Percentage	FALSE	ep1_vascular_dementia_alg	116655	-0.000116425	2.56844e-05	-4.53291	5.82347e-06	5.23482	1.61763e-05	0.999884	0.999833	0.999934
M_VLDL_C_pct	Cholesterol to Total Lipids in Medium VLDL percentage	%	Relative lipoprotein lipid concentrations	Medium VLDL ratios	Percentage	TRUE	ep1_vascular_dementia_alg	116400	-0.000141051	2.71593e-05	-5.19347	2.06759e-07	6.68454	6.8568e-07	0.999859	0.999806	0.999912
M_VLDL_FC	Free Cholesterol in Medium VLDL	mmol/L	Lipoprotein subclasses	Medium VLDL (average diameter 44.5 nm)	Non-derived	TRUE	ep1_vascular_dementia_alg	117115	-0.0380263	0.00599425	-6.34379	2.25001e-10	9.64782	1.21875e-09	0.962688	0.951443	0.974065
M_VLDL_FC_by_CE	Free Cholesterol to Cholesteryl Esters in Medium VLDL ratio	ratio	Relative lipoprotein lipid concentrations	Medium VLDL ratios	Ratio	FALSE	ep1_vascular_dementia_alg	116655	-1.83304e-09	6.60295e-08	-0.0277609	0.977853	0.00972649	0.982441	1	1	1
M_VLDL_FC_pct	Free Cholesterol to Total Lipids in Medium VLDL percentage	%	Relative lipoprotein lipid concentrations	Medium VLDL ratios	Percentage	TRUE	ep1_vascular_dementia_alg	116400	-0.00062217	0.000104359	-5.96184	2.50128e-09	8.60184	1.19546e-08	0.999378	0.999174	0.999582
M_VLDL_FC_pct_C	Free Cholesterol to Cholesterol in Medium VLDL percentage	%	Relative lipoprotein cholesterol concentrations	Medium VLDL ratios	Percentage	FALSE	ep1_vascular_dementia_alg	116655	0.000116425	2.56844e-05	4.53291	5.82347e-06	5.23482	1.61763e-05	1.00012	1.00007	1.00017
M_VLDL_L	Total Lipids in Medium VLDL	mmol/L	Lipoprotein subclasses	Medium VLDL (average diameter 44.5 nm)	Composite	TRUE	ep1_vascular_dementia_alg	116400	-0.00456163	0.000875817	-5.20843	1.90772e-07	6.71949	6.39184e-07	0.995449	0.993741	0.997159
M_VLDL_P	Concentration of Medium VLDL Particles	mmol/L	Lipoprotein subclasses	Medium VLDL (average diameter 44.5 nm)	Non-derived	TRUE	ep1_vascular_dementia_alg	117345	-81.4928	14.438	-5.64434	1.66202e-08	7.77936	7.10732e-08	4.05611e-36	2.08088e-48	7.9063e-24
M_VLDL_PL	Phospholipids in Medium VLDL	mmol/L	Lipoprotein subclasses	Medium VLDL (average diameter 44.5 nm)	Non-derived	TRUE	ep1_vascular_dementia_alg	117254	-0.0219349	0.00371381	-5.90631	3.50807e-09	8.45493	1.62875e-08	0.978304	0.971209	0.985451
M_VLDL_PL_pct	Phospholipids to Total Lipids in Medium VLDL percentage	%	Relative lipoprotein lipid concentrations	Medium VLDL ratios	Percentage	TRUE	ep1_vascular_dementia_alg	116400	-0.000680709	9.93065e-05	-6.85463	7.18516e-12	11.1436	5.98763e-11	0.99932	0.999125	0.999514
M_VLDL_TG	Triglycerides in Medium VLDL	mmol/L	Lipoprotein subclasses	Medium VLDL (average diameter 44.5 nm)	Non-derived	TRUE	ep1_vascular_dementia_alg	117590	-0.00380463	0.00158574	-2.39927	0.0164293	1.78438	0.02472	0.996203	0.993111	0.999304
M_VLDL_TG_pct	Triglycerides to Total Lipids in Medium VLDL percentage	%	Relative lipoprotein lipid concentrations	Medium VLDL ratios	Percentage	TRUE	ep1_vascular_dementia_alg	116400	0.00012264	2.17082e-05	5.64948	1.61304e-08	7.79235	6.98984e-08	1.00012	1.00008	1.00017
Omega_3	Omega-3 Fatty Acids	mmol/L	Fatty acids		Non-derived	TRUE	ep1_vascular_dementia_alg	117006	-0.00187976	0.000827659	-2.27117	0.0231382	1.63567	0.0338735	0.998122	0.996504	0.999742
Omega_3_pct	Omega-3 Fatty Acids to Total Fatty Acids percentage	%	Fatty acids	Fatty acid ratios	Percentage	TRUE	ep1_vascular_dementia_alg	115980	-3.15527e-05	0.00011589	-0.272265	0.785419	0.104899	0.820775	0.999968	0.999741	1.0002
Omega_3_pct_PUFA	Omega-3 Fatty Acids to Polyunsaturated Fatty Acids percentage	%	Fatty acids	Fatty acid ratios	Percentage	FALSE	ep1_vascular_dementia_alg	116348	2.22807e-05	5.24323e-05	0.424942	0.67088	0.173355	0.721973	1.00002	0.99992	1.00013
Omega_6	Omega-6 Fatty Acids	mmol/L	Fatty acids		Non-derived	TRUE	ep1_vascular_dementia_alg	116348	-0.00204921	0.000271628	-7.54417	4.58472e-14	13.3387	7.84229e-13	0.997953	0.997422	0.998484
Omega_6_by_Omega_3	Omega-6 Fatty Acids to Omega-3 Fatty Acids ratio	ratio	Fatty acids	Fatty acid ratios	Ratio	TRUE	ep1_vascular_dementia_alg	116348	1.51358e-05	4.22849e-05	0.357947	0.720384	0.142436	0.765113	1.00002	0.999932	1.0001
Omega_6_pct	Omega-6 Fatty Acids to Total Fatty Acids percentage	%	Fatty acids	Fatty acid ratios	Percentage	TRUE	ep1_vascular_dementia_alg	115980	-0.000150419	4.92064e-05	-3.0569	0.00223692	2.65035	0.00378646	0.99985	0.999753	0.999946
Omega_6_pct_PUFA	Omega-6 Fatty Acids to Polyunsaturated Fatty Acids percentage	%	Fatty acids	Fatty acid ratios	Percentage	FALSE	ep1_vascular_dementia_alg	116348	-2.22807e-05	5.24323e-05	-0.424942	0.67088	0.173355	0.721973	0.999978	0.999875	1.00008
PUFA	Polyunsaturated Fatty Acids	mmol/L	Fatty acids		Composite	TRUE	ep1_vascular_dementia_alg	116348	-0.00163395	0.000231684	-7.0525	1.76705e-12	11.7528	1.85255e-11	0.998367	0.997914	0.998821
PUFA_by_MUFA	Polyunsaturated Fatty Acids to Monounsaturated Fatty Acids ratio	ratio	Fatty acids	Fatty acid ratios	Ratio	TRUE	ep1_vascular_dementia_alg	115980	-0.0014508	0.000514047	-2.82231	0.00476873	2.3216	0.00782745	0.99855	0.997545	0.999557
PUFA_pct	Polyunsaturated Fatty Acids to Total Fatty Acids percentage	%	Fatty acids	Fatty acid ratios	Percentage	TRUE	ep1_vascular_dementia_alg	115980	-0.000144967	4.7418e-05	-3.05721	0.00223461	2.6508	0.00378646	0.999855	0.999762	0.999948
Phe	Phenylalanine	mmol/L	Amino acids	Aromatic amino acids	Non-derived	TRUE	ep1_vascular_dementia_alg	117302	0.0295764	0.0165243	1.78987	0.0734776	1.13384	0.099501	1.03002	0.997193	1.06392
Phosphatidylc	Phosphatidylcholines	mmol/L	Other lipids		Non-derived	TRUE	ep1_vascular_dementia_alg	116349	-0.00329898	0.000516859	-6.38274	1.74594e-10	9.75797	9.61744e-10	0.996706	0.995697	0.997717
Phosphoglyc	Phosphoglycerides	mmol/L	Other lipids		Non-derived	TRUE	ep1_vascular_dementia_alg	116258	-0.00288711	0.000486536	-5.93402	2.96446e-09	8.52805	1.3963e-08	0.997117	0.996167	0.998068
Pyruvate	Pyruvate	mmol/L	Glycolysis related metabolites		Non-derived	TRUE	ep1_vascular_dementia_alg	117239	0.00167832	0.00543136	0.309005	0.757318	0.120722	0.796532	1.00168	0.991073	1.0124
Remnant_C	Remnant Cholesterol (Non-HDL, Non-LDL -Cholesterol)	mmol/L	Cholesterol		Composite	TRUE	ep1_vascular_dementia_alg	115440	-0.00312353	0.00043117	-7.24431	4.37337e-13	12.3592	5.46672e-12	0.996881	0.996039	0.997724
SFA	Saturated Fatty Acids	mmol/L	Fatty acids		Non-derived	TRUE	ep1_vascular_dementia_alg	116438	-0.000559079	0.000188977	-2.95845	0.00309253	2.50969	0.00512792	0.999441	0.999071	0.999811
SFA_pct	Saturated Fatty Acids to Total Fatty Acids percentage	%	Fatty acids	Fatty acid ratios	Percentage	TRUE	ep1_vascular_dementia_alg	115980	0.000101184	8.99258e-05	1.12519	0.260509	0.584177	0.319493	1.0001	0.999925	1.00028
S_HDL_C	Cholesterol in Small HDL	mmol/L	Lipoprotein subclasses	Small HDL (average diameter 8.7 nm)	Composite	TRUE	ep1_vascular_dementia_alg	116332	-0.0164637	0.00313536	-5.25098	1.51559e-07	6.81942	5.1309e-07	0.983671	0.977645	0.989735
S_HDL_CE	Cholesteryl Esters in Small HDL	mmol/L	Lipoprotein subclasses	Small HDL (average diameter 8.7 nm)	Non-derived	TRUE	ep1_vascular_dementia_alg	116400	-0.0196799	0.00401229	-4.90492	9.35913e-07	6.02876	2.89688e-06	0.980512	0.972832	0.988254
S_HDL_CE_pct	Cholesteryl Esters to Total Lipids in Small HDL percentage	%	Relative lipoprotein lipid concentrations	Small HDL ratios	Percentage	TRUE	ep1_vascular_dementia_alg	116055	-0.00016808	9.56935e-05	-1.75644	0.0790166	1.10228	0.105247	0.999832	0.999644	1.00002
S_HDL_CE_pct_C	Cholesteryl Esters to Cholesterol in Small HDL percentage	%	Relative lipoprotein cholesterol concentrations	Small HDL ratios	Percentage	FALSE	ep1_vascular_dementia_alg	116332	5.38283e-05	9.86185e-05	0.545824	0.585188	0.232705	0.642521	1.00005	0.999861	1.00025
S_HDL_C_pct	Cholesterol to Total Lipids in Small HDL percentage	%	Relative lipoprotein lipid concentrations	Small HDL ratios	Percentage	TRUE	ep1_vascular_dementia_alg	116055	-0.000255527	9.5669e-05	-2.67095	0.0075648	2.1212	0.011993	0.999745	0.999557	0.999932
S_HDL_FC	Free Cholesterol in Small HDL	mmol/L	Lipoprotein subclasses	Small HDL (average diameter 8.7 nm)	Non-derived	TRUE	ep1_vascular_dementia_alg	116332	-0.0665929	0.0120133	-5.54326	2.97535e-08	7.52646	1.19381e-07	0.935576	0.913804	0.957867
S_HDL_FC_by_CE	Free Cholesterol to Cholesteryl Esters in Small HDL ratio	ratio	Relative lipoprotein lipid concentrations	Small HDL ratios	Ratio	FALSE	ep1_vascular_dementia_alg	116332	9.97344e-09	2.75412e-07	0.0362128	0.971113	0.0127304	0.98016	1	0.999999	1
S_HDL_FC_pct	Free Cholesterol to Total Lipids in Small HDL percentage	%	Relative lipoprotein lipid concentrations	Small HDL ratios	Percentage	TRUE	ep1_vascular_dementia_alg	116055	-0.00110226	0.000339495	-3.24675	0.00116762	2.9327	0.00214394	0.998898	0.998234	0.999563
S_HDL_FC_pct_C	Free Cholesterol to Cholesterol in Small HDL percentage	%	Relative lipoprotein cholesterol concentrations	Small HDL ratios	Percentage	FALSE	ep1_vascular_dementia_alg	116332	-5.38283e-05	9.86185e-05	-0.545824	0.585188	0.232705	0.642521	0.999946	0.999753	1.00014
S_HDL_L	Total Lipids in Small HDL	mmol/L	Lipoprotein subclasses	Small HDL (average diameter 8.7 nm)	Composite	TRUE	ep1_vascular_dementia_alg	116055	-0.00488481	0.00119533	-4.08656	4.38102e-05	4.35842	0.000107866	0.995127	0.992798	0.997461
S_HDL_P	Concentration of Small HDL Particles	mmol/L	Lipoprotein subclasses	Small HDL (average diameter 8.7 nm)	Non-derived	TRUE	ep1_vascular_dementia_alg	116400	-0.782209	0.145715	-5.36808	7.97327e-08	7.09836	2.868e-07	0.457395	0.343761	0.608592
S_HDL_PL	Phospholipids in Small HDL	mmol/L	Lipoprotein subclasses	Small HDL (average diameter 8.7 nm)	Non-derived	TRUE	ep1_vascular_dementia_alg	116423	-0.00738373	0.0020157	-3.66311	0.000249284	3.60331	0.000519341	0.992643	0.988729	0.996573
S_HDL_PL_pct	Phospholipids to Total Lipids in Small HDL percentage	%	Relative lipoprotein lipid concentrations	Small HDL ratios	Percentage	TRUE	ep1_vascular_dementia_alg	116055	0.000391888	0.000148191	2.64448	0.00818268	2.0871	0.0129096	1.00039	1.0001	1.00068
S_HDL_TG	Triglycerides in Small HDL	mmol/L	Lipoprotein subclasses	Small HDL (average diameter 8.7 nm)	Non-derived	TRUE	ep1_vascular_dementia_alg	117312	-0.00447994	0.0102164	-0.438506	0.66102	0.179785	0.716105	0.99553	0.975794	1.01567
S_HDL_TG_pct	Triglycerides to Total Lipids in Small HDL percentage	%	Relative lipoprotein lipid concentrations	Small HDL ratios	Percentage	TRUE	ep1_vascular_dementia_alg	116055	0.000191032	0.000137712	1.38718	0.165389	0.781493	0.20915	1.00019	0.999921	1.00046
S_LDL_C	Cholesterol in Small LDL	mmol/L	Lipoprotein subclasses	Small LDL (average diameter 18.7 nm)	Composite	TRUE	ep1_vascular_dementia_alg	116492	-0.0280416	0.00406488	-6.89851	5.28182e-12	11.2772	4.90455e-11	0.972348	0.964632	0.980126
S_LDL_CE	Cholesteryl Esters in Small LDL	mmol/L	Lipoprotein subclasses	Small LDL (average diameter 18.7 nm)	Non-derived	TRUE	ep1_vascular_dementia_alg	116585	-0.0363402	0.00541974	-6.70516	2.02096e-11	10.6944	1.45959e-10	0.964312	0.954123	0.97461
S_LDL_CE_pct	Cholesteryl Esters to Total Lipids in Small LDL percentage	%	Relative lipoprotein lipid concentrations	Small LDL ratios	Percentage	TRUE	ep1_vascular_dementia_alg	116400	-0.000472415	8.37791e-05	-5.63882	1.71616e-08	7.76544	7.24351e-08	0.999528	0.999364	0.999692
S_LDL_CE_pct_C	Cholesteryl Esters to Cholesterol in Small LDL percentage	%	Relative lipoprotein cholesterol concentrations	Small LDL ratios	Percentage	FALSE	ep1_vascular_dementia_alg	116492	-1.29311e-05	5.95785e-05	-0.217043	0.828176	0.0818776	0.851763	0.999987	0.99987	1.0001
S_LDL_C_pct	Cholesterol to Total Lipids in Small LDL percentage	%	Relative lipoprotein lipid concentrations	Small LDL ratios	Percentage	TRUE	ep1_vascular_dementia_alg	116400	-0.000714555	8.93217e-05	-7.9998	1.25761e-15	14.9005	7.97837e-14	0.999286	0.999111	0.999461
S_LDL_FC	Free Cholesterol in Small LDL	mmol/L	Lipoprotein subclasses	Small LDL (average diameter 18.7 nm)	Non-derived	TRUE	ep1_vascular_dementia_alg	116930	-0.0948218	0.0143493	-6.60811	3.90921e-11	10.4079	2.64686e-10	0.909535	0.884311	0.935478
S_LDL_FC_by_CE	Free Cholesterol to Cholesteryl Esters in Small LDL ratio	ratio	Relative lipoprotein lipid concentrations	Small LDL ratios	Ratio	FALSE	ep1_vascular_dementia_alg	116492	0.000763439	0.00327352	0.233216	0.815594	0.088526	0.849577	1.00076	0.994363	1.00721
S_LDL_FC_pct	Free Cholesterol to Total Lipids in Small LDL percentage	%	Relative lipoprotein lipid concentrations	Small LDL ratios	Percentage	TRUE	ep1_vascular_dementia_alg	116400	-0.000175833	8.8945e-05	-1.97687	0.048059	1.31823	0.0679095	0.999824	0.99965	0.999998
S_LDL_FC_pct_C	Free Cholesterol to Cholesterol in Small LDL percentage	%	Relative lipoprotein cholesterol concentrations	Small LDL ratios	Percentage	FALSE	ep1_vascular_dementia_alg	116492	1.29311e-05	5.95785e-05	0.217043	0.828176	0.0818776	0.851763	1.00001	0.999896	1.00013
S_LDL_L	Total Lipids in Small LDL	mmol/L	Lipoprotein subclasses	Small LDL (average diameter 18.7 nm)	Composite	TRUE	ep1_vascular_dementia_alg	116400	-0.0176455	0.00275331	-6.40885	1.47184e-10	9.83214	8.24737e-10	0.982509	0.977221	0.987826
S_LDL_P	Concentration of Small LDL Particles	mmol/L	Lipoprotein subclasses	Small LDL (average diameter 18.7 nm)	Non-derived	TRUE	ep1_vascular_dementia_alg	117020	-29.5228	4.72276	-6.25118	4.08773e-10	9.38852	2.0758e-09	1.50804e-13	1.43986e-17	1.57945e-09
S_LDL_PL	Phospholipids in Small LDL	mmol/L	Lipoprotein subclasses	Small LDL (average diameter 18.7 nm)	Non-derived	TRUE	ep1_vascular_dementia_alg	117253	-0.0550636	0.00954666	-5.76784	8.04942e-09	8.09424	3.63342e-08	0.946425	0.928881	0.964301
S_LDL_PL_pct	Phospholipids to Total Lipids in Small LDL percentage	%	Relative lipoprotein lipid concentrations	Small LDL ratios	Percentage	TRUE	ep1_vascular_dementia_alg	116400	0.000539785	0.0001017	5.30763	1.1126e-07	6.95366	3.84675e-07	1.00054	1.00034	1.00074
S_LDL_TG	Triglycerides in Small LDL	mmol/L	Lipoprotein subclasses	Small LDL (average diameter 18.7 nm)	Non-derived	TRUE	ep1_vascular_dementia_alg	117295	-0.0320209	0.0312786	-1.02373	0.305964	0.514329	0.369659	0.968486	0.910896	1.02972
S_LDL_TG_pct	Triglycerides to Total Lipids in Small LDL percentage	%	Relative lipoprotein lipid concentrations	Small LDL ratios	Percentage	TRUE	ep1_vascular_dementia_alg	116400	0.000354793	9.74766e-05	3.63978	0.000272988	3.56386	0.000557994	1.00035	1.00016	1.00055
S_VLDL_C	Cholesterol in Small VLDL	mmol/L	Lipoprotein subclasses	Small VLDL (average diameter 36.8 nm)	Composite	TRUE	ep1_vascular_dementia_alg	116749	-0.0196868	0.00343605	-5.72948	1.00985e-08	7.99574	4.4959e-08	0.980506	0.973925	0.987131
S_VLDL_CE	Cholesteryl Esters in Small VLDL	mmol/L	Lipoprotein subclasses	Small VLDL (average diameter 36.8 nm)	Non-derived	TRUE	ep1_vascular_dementia_alg	117249	-0.0275751	0.00533114	-5.17245	2.31421e-07	6.6356	7.59714e-07	0.972802	0.96269	0.98302
S_VLDL_CE_pct	Cholesteryl Esters to Total Lipids in Small VLDL percentage	%	Relative lipoprotein lipid concentrations	Small VLDL ratios	Percentage	TRUE	ep1_vascular_dementia_alg	116589	-0.000298405	6.4266e-05	-4.64328	3.43298e-06	5.46433	9.96177e-06	0.999702	0.999576	0.999828
S_VLDL_CE_pct_C	Cholesteryl Esters to Cholesterol in Small VLDL percentage	%	Relative lipoprotein cholesterol concentrations	Small VLDL ratios	Percentage	FALSE	ep1_vascular_dementia_alg	116749	0.000246764	7.43059e-05	3.32092	0.0008975	3.04697	0.00170015	1.00025	1.0001	1.00039
S_VLDL_C_pct	Cholesterol to Total Lipids in Small VLDL percentage	%	Relative lipoprotein lipid concentrations	Small VLDL ratios	Percentage	TRUE	ep1_vascular_dementia_alg	116589	-0.000204399	3.8086e-05	-5.36679	8.0304e-08	7.09526	2.868e-07	0.999796	0.999721	0.99987
S_VLDL_FC	Free Cholesterol in Small VLDL	mmol/L	Lipoprotein subclasses	Small VLDL (average diameter 36.8 nm)	Non-derived	TRUE	ep1_vascular_dementia_alg	116749	-0.0609021	0.00943814	-6.45277	1.10253e-10	9.95761	6.51494e-10	0.940915	0.92367	0.958483
S_VLDL_FC_by_CE	Free Cholesterol to Cholesteryl Esters in Small VLDL ratio	ratio	Relative lipoprotein lipid concentrations	Small VLDL ratios	Ratio	FALSE	ep1_vascular_dementia_alg	116749	-0.00752488	0.00267327	-2.81485	0.00488077	2.31151	0.00797111	0.992503	0.987317	0.997717
S_VLDL_FC_pct	Free Cholesterol to Total Lipids in Small VLDL percentage	%	Relative lipoprotein lipid concentrations	Small VLDL ratios	Percentage	TRUE	ep1_vascular_dementia_alg	116589	-0.000451843	8.11237e-05	-5.56981	2.5558e-08	7.59247	1.03829e-07	0.999548	0.999389	0.999707
S_VLDL_FC_pct_C	Free Cholesterol to Cholesterol in Small VLDL percentage	%	Relative lipoprotein cholesterol concentrations	Small VLDL ratios	Percentage	FALSE	ep1_vascular_dementia_alg	116749	-0.000246764	7.43059e-05	-3.32092	0.0008975	3.04697	0.00170015	0.999753	0.999608	0.999899
S_VLDL_L	Total Lipids in Small VLDL	mmol/L	Lipoprotein subclasses	Small VLDL (average diameter 36.8 nm)	Composite	TRUE	ep1_vascular_dementia_alg	116589	-0.0057523	0.00137179	-4.19327	2.75168e-05	4.5604	7.15438e-05	0.994264	0.991595	0.996941
S_VLDL_P	Concentration of Small VLDL Particles	mmol/L	Lipoprotein subclasses	Small VLDL (average diameter 36.8 nm)	Non-derived	TRUE	ep1_vascular_dementia_alg	117318	-50.5666	13.9045	-3.63672	0.000276255	3.55869	0.000561142	1.09446e-22	1.59763e-34	7.49768e-11
S_VLDL_PL	Phospholipids in Small VLDL	mmol/L	Lipoprotein subclasses	Small VLDL (average diameter 36.8 nm)	Non-derived	TRUE	ep1_vascular_dementia_alg	117087	-0.0325899	0.00592964	-5.4961	3.89079e-08	7.40996	1.50536e-07	0.967935	0.956751	0.97925
S_VLDL_PL_pct	Phospholipids to Total Lipids in Small VLDL percentage	%	Relative lipoprotein lipid concentrations	Small VLDL ratios	Percentage	TRUE	ep1_vascular_dementia_alg	116589	-0.000471221	8.65363e-05	-5.44536	5.18049e-08	7.28563	1.93524e-07	0.999529	0.999359	0.999698
S_VLDL_TG	Triglycerides in Small VLDL	mmol/L	Lipoprotein subclasses	Small VLDL (average diameter 36.8 nm)	Non-derived	TRUE	ep1_vascular_dementia_alg	117412	-0.00364393	0.00298873	-1.21922	0.222763	0.652157	0.277387	0.996363	0.990543	1.00222
S_VLDL_TG_pct	Triglycerides to Total Lipids in Small VLDL percentage	%	Relative lipoprotein lipid concentrations	Small VLDL ratios	Percentage	TRUE	ep1_vascular_dementia_alg	116589	0.000147232	2.68755e-05	5.4783	4.30324e-08	7.3662	1.64536e-07	1.00015	1.00009	1.0002
Sphingomyelins	Sphingomyelins	mmol/L	Other lipids		Non-derived	TRUE	ep1_vascular_dementia_alg	116418	-0.0177087	0.00272642	-6.49521	8.32484e-11	10.0796	5.10486e-10	0.982447	0.977211	0.987711
TG_by_PG	Triglycerides to Phosphoglycerides ratio	ratio	Other lipids		Ratio	TRUE	ep1_vascular_dementia_alg	115092	0.00126572	0.000825917	1.5325	0.125401	0.901699	0.162372	1.00127	0.999647	1.00289
Total_BCAA	Total Concentration of Branched-Chain Amino Acids (Leucine + Isoleucine + Valine)	mmol/L	Amino acids	Branched-chain amino acids	Composite	TRUE	ep1_vascular_dementia_alg	116687	-0.00165924	0.00220361	-0.752966	0.451472	0.345369	0.516649	0.998342	0.99404	1.00266
Total_C	Total Cholesterol	mmol/L	Cholesterol		Composite	TRUE	ep1_vascular_dementia_alg	115440	-0.00163097	0.000199501	-8.17522	2.98271e-16	15.5254	3.23127e-14	0.99837	0.99798	0.998761
Total_CE	Total Esterified Cholesterol	mmol/L	Cholesteryl esters		Composite	TRUE	ep1_vascular_dementia_alg	115990	-0.00232918	0.000279966	-8.31951	8.92678e-17	16.0493	2.47564e-14	0.997674	0.997126	0.998221
Total_CE_pct	Total Esterified Cholesterol to Total Lipids percentage	%	Relative lipid concentrations		Percentage	FALSE	ep1_vascular_dementia_alg	114734	-0.000255792	5.64244e-05	-4.53336	5.81125e-06	5.23573	1.61763e-05	0.999744	0.999634	0.999855
Total_CE_pct_C	Total Esterified Cholesterol to Total Cholesterol percentage	%	Relative cholesterol concentrations		Percentage	FALSE	ep1_vascular_dementia_alg	115440	0.000174505	0.000195883	0.890863	0.373005	0.428286	0.432952	1.00017	0.999791	1.00056
Total_C_pct	Total Cholesterol to Total Lipids percentage	%	Relative lipid concentrations		Percentage	FALSE	ep1_vascular_dementia_alg	114734	-0.000213501	4.31198e-05	-4.95134	7.38078e-07	6.1319	2.30649e-06	0.999787	0.999702	0.999871
Total_FA	Total Fatty Acids	mmol/L	Fatty acids		Composite	TRUE	ep1_vascular_dementia_alg	115980	-0.000295982	7.59068e-05	-3.89929	9.65304e-05	4.01534	0.000224088	0.999704	0.999555	0.999853
Total_FC	Total Free Cholesterol	mmol/L	Free cholesterol		Composite	TRUE	ep1_vascular_dementia_alg	115507	-0.00528777	0.00067828	-7.79585	6.45068e-15	14.1904	2.09647e-13	0.994726	0.993405	0.996049
Total_FC_by_CE	Total Free Cholesterol to Total Esterified Cholesterol ratio	ratio	Relative lipid concentrations		Ratio	FALSE	ep1_vascular_dementia_alg	115440	-0.00854863	0.0102699	-0.832395	0.405188	0.392344	0.466972	0.991488	0.97173	1.01165
Total_FC_pct	Total Free Cholesterol to Total Lipids percentage	%	Relative lipid concentrations		Percentage	FALSE	ep1_vascular_dementia_alg	114734	-0.000908641	0.000162328	-5.59755	2.17893e-08	7.66176	8.96395e-08	0.999092	0.998774	0.99941
Total_FC_pct_C	Total Free Cholesterol to Total Cholesterol percentage	%	Relative cholesterol concentrations		Percentage	FALSE	ep1_vascular_dementia_alg	115440	-0.000174505	0.000195883	-0.890863	0.373005	0.428286	0.432952	0.999826	0.999442	1.00021
Total_L	Total Lipids in Lipoprotein Particles	mmol/L	Total lipids		Composite	TRUE	ep1_vascular_dementia_alg	114734	-0.000761469	0.00011222	-6.7855	1.1624e-11	10.9346	9.21415e-11	0.999239	0.999019	0.999459
Total_P	Total Concentration of Lipoprotein Particles	mmol/L	Lipoprotein particle concentrations		Composite	TRUE	ep1_vascular_dementia_alg	115516	-0.495105	0.0784282	-6.31285	2.74934e-10	9.56077	1.44119e-09	0.609507	0.52266	0.710784
Total_PL	Total Phospholipids in Lipoprotein Particles	mmol/L	Phospholipids		Composite	TRUE	ep1_vascular_dementia_alg	115506	-0.00280524	0.000407054	-6.89157	5.54598e-12	11.256	5.00679e-11	0.997199	0.996403	0.997995
Total_PL_pct	Total Phospholipids to Total Lipids percentage	%	Relative lipid concentrations		Percentage	FALSE	ep1_vascular_dementia_alg	114734	0.00033515	8.66603e-05	3.8674	0.000110062	3.95836	0.000251902	1.00034	1.00017	1.00051
Total_TG	Total Triglycerides	mmol/L	Triglycerides		Composite	TRUE	ep1_vascular_dementia_alg	115322	-0.000339818	0.000315131	-1.07834	0.280885	0.551471	0.341901	0.99966	0.999043	1.00028
Total_TG_pct	Total Triglycerides to Total Lipids percentage	%	Relative lipid concentrations		Percentage	FALSE	ep1_vascular_dementia_alg	114734	9.22243e-05	3.62492e-05	2.54417	0.0109549	1.96039	0.0170352	1.00009	1.00002	1.00016
Tyr	Tyrosine	mmol/L	Amino acids	Aromatic amino acids	Non-derived	TRUE	ep1_vascular_dementia_alg	117215	-0.000329528	0.0127733	-0.0257982	0.979418	0.00903176	0.982441	0.999671	0.974954	1.02501
Unsaturation	Degree of Unsaturation	degree	Fatty acids		Non-derived	TRUE	ep1_vascular_dementia_alg	117671	-0.00729057	0.00225325	-3.23558	0.0012143	2.91568	0.00221711	0.992736	0.988361	0.99713
VLDL_C	VLDL Cholesterol	mmol/L	Cholesterol		Composite	TRUE	ep1_vascular_dementia_alg	116036	-0.00396157	0.000716957	-5.52554	3.29182e-08	7.48256	1.30468e-07	0.996046	0.994648	0.997447
VLDL_CE	Cholesteryl Esters in VLDL	mmol/L	Cholesteryl esters		Composite	TRUE	ep1_vascular_dementia_alg	116310	-0.00751412	0.0012309	-6.10458	1.03396e-09	8.98549	5.09149e-09	0.992514	0.990122	0.994911
VLDL_CE_pct	Cholesteryl Esters to Total Lipids in VLDL percentage	%	Relative lipid concentrations		Percentage	FALSE	ep1_vascular_dementia_alg	115602	-0.00015727	4.05365e-05	-3.87972	0.000104633	3.98033	0.000241175	0.999843	0.999763	0.999922
VLDL_CE_pct_C	Cholesteryl Esters to Cholesterol in VLDL percentage	%	Relative cholesterol concentrations		Percentage	FALSE	ep1_vascular_dementia_alg	116036	-0.000235001	6.09414e-05	-3.85618	0.000115236	3.93841	0.000258585	0.999765	0.999646	0.999884
VLDL_C_pct	Cholesterol to Total Lipids in VLDL percentage	%	Relative lipid concentrations		Percentage	FALSE	ep1_vascular_dementia_alg	115602	-0.000126465	3.08219e-05	-4.1031	4.07923e-05	4.38942	0.000101981	0.999874	0.999813	0.999934
VLDL_FC	Free Cholesterol in VLDL	mmol/L	Free cholesterol		Composite	TRUE	ep1_vascular_dementia_alg	116201	-0.00735583	0.00165777	-4.43718	9.12294e-06	5.03987	2.4708e-05	0.992671	0.989451	0.995902
VLDL_FC_by_CE	Free Cholesterol to Cholesteryl Esters in VLDL percentage	ratio	Relative lipid concentrations		Ratio	FALSE	ep1_vascular_dementia_alg	116036	0.00846068	0.00206618	4.09485	4.22724e-05	4.37394	0.000104874	1.0085	1.00442	1.01259
VLDL_FC_pct	Free Cholesterol to Total Lipids in VLDL percentage	%	Relative lipid concentrations		Percentage	FALSE	ep1_vascular_dementia_alg	115602	-0.000592874	0.000125883	-4.70974	2.48323e-06	5.60498	7.33682e-06	0.999407	0.999161	0.999654
VLDL_FC_pct_C	Free Cholesterol to Cholesterol in VLDL percentage	%	Relative cholesterol concentrations		Percentage	FALSE	ep1_vascular_dementia_alg	116036	0.000235001	6.09414e-05	3.85618	0.000115236	3.93841	0.000258585	1.00024	1.00012	1.00035
VLDL_L	Total Lipids in VLDL	mmol/L	Total lipids		Composite	TRUE	ep1_vascular_dementia_alg	115602	-0.000620388	0.000209307	-2.96401	0.00303721	2.51752	0.00506202	0.99938	0.99897	0.99979
VLDL_P	Concentration of VLDL Particles	mmol/L	Lipoprotein particle concentrations		Composite	TRUE	ep1_vascular_dementia_alg	116126	-18.1993	4.02537	-4.52115	6.15643e-06	5.21067	1.69563e-05	1.24777e-08	4.67377e-12	3.33119e-05
VLDL_PL	Phospholipids in VLDL	mmol/L	Phospholipids		Composite	TRUE	ep1_vascular_dementia_alg	116310	-0.00362165	0.000984745	-3.67775	0.000235406	3.62818	0.000493594	0.996385	0.994464	0.99831
VLDL_PL_pct	Phospholipids to Total Lipids in VLDL percentage	%	Relative lipid concentrations		Percentage	FALSE	ep1_vascular_dementia_alg	115602	-0.000538337	0.000126443	-4.25754	2.06853e-05	4.68434	5.46562e-05	0.999462	0.999214	0.99971
VLDL_TG	Triglycerides in VLDL	mmol/L	Triglycerides		Composite	TRUE	ep1_vascular_dementia_alg	116378	-0.00036843	0.000376015	-0.979827	0.327174	0.485222	0.39382	0.999632	0.998895	1.00037
VLDL_TG_pct	Triglycerides to Total Lipids in VLDL percentage	%	Relative lipid concentrations		Percentage	FALSE	ep1_vascular_dementia_alg	115602	0.000104797	2.50659e-05	4.18086	2.9062e-05	4.53667	7.49614e-05	1.0001	1.00006	1.00015
VLDL_size	Average Diameter for VLDL Particles	nm	Lipoprotein particle sizes		Non-derived	TRUE	ep1_vascular_dementia_alg	117663	-2.51808e-05	0.000146859	-0.171462	0.863861	0.0635562	0.882877	0.999975	0.999687	1.00026
Val	Valine	mmol/L	Amino acids	Branched-chain amino acids	Non-derived	TRUE	ep1_vascular_dementia_alg	117055	-0.00500633	0.004465	-1.12124	0.262188	0.581387	0.320343	0.995006	0.986336	1.00375
XL_HDL_C	Cholesterol in Very Large HDL	mmol/L	Lipoprotein subclasses	Very large HDL (average diameter 14.3 nm)	Composite	TRUE	ep1_vascular_dementia_alg	117685	-0.0122892	0.00542509	-2.26526	0.0234984	1.62896	0.0342466	0.987786	0.977338	0.998345
XL_HDL_CE	Cholesteryl Esters in Very Large HDL	mmol/L	Lipoprotein subclasses	Very large HDL (average diameter 14.3 nm)	Non-derived	TRUE	ep1_vascular_dementia_alg	117868	-0.0164547	0.00680793	-2.41699	0.0156508	1.80546	0.0236581	0.98368	0.970641	0.996894
XL_HDL_CE_pct	Cholesteryl Esters to Total Lipids in Very Large HDL percentage	%	Relative lipoprotein lipid concentrations	Very large HDL ratios	Percentage	TRUE	ep1_vascular_dementia_alg	116973	-0.000200642	5.49506e-05	-3.65131	0.000261016	3.58333	0.000536901	0.999799	0.999692	0.999907
XL_HDL_CE_pct_C	Cholesteryl Esters to Cholesterol in Very Large HDL percentage	%	Relative lipoprotein cholesterol concentrations	Very large HDL ratios	Percentage	FALSE	ep1_vascular_dementia_alg	117685	-0.000113037	3.51629e-05	-3.21467	0.00130631	2.88395	0.00234558	0.999887	0.999818	0.999956
XL_HDL_C_pct	Cholesterol to Total Lipids in Very Large HDL percentage	%	Relative lipoprotein lipid concentrations	Very large HDL ratios	Percentage	TRUE	ep1_vascular_dementia_alg	116973	-4.52906e-05	3.91234e-05	-1.15764	0.247015	0.607278	0.30409	0.999955	0.999878	1.00003
XL_HDL_FC	Free Cholesterol in Very Large HDL	mmol/L	Lipoprotein subclasses	Very large HDL (average diameter 14.3 nm)	Non-derived	TRUE	ep1_vascular_dementia_alg	117755	-0.0417596	0.0254613	-1.64012	0.100982	0.995756	0.132871	0.9591	0.912412	1.00818
XL_HDL_FC_by_CE	Free Cholesterol to Cholesteryl Esters in Very Large HDL ratio	ratio	Relative lipoprotein lipid concentrations	Very large HDL ratios	Ratio	FALSE	ep1_vascular_dementia_alg	117685	-9.12361e-09	4.88006e-08	-0.186957	0.851695	0.069716	0.873189	1	1	1
XL_HDL_FC_pct	Free Cholesterol to Total Lipids in Very Large HDL percentage	%	Relative lipoprotein lipid concentrations	Very large HDL ratios	Percentage	TRUE	ep1_vascular_dementia_alg	116973	0.000103116	5.28975e-05	1.94936	0.0512546	1.29027	0.0718006	1.0001	0.999999	1.00021
XL_HDL_FC_pct_C	Free Cholesterol to Cholesterol in Very Large HDL percentage	%	Relative lipoprotein cholesterol concentrations	Very large HDL ratios	Percentage	FALSE	ep1_vascular_dementia_alg	117685	0.000113037	3.51629e-05	3.21467	0.00130631	2.88395	0.00234558	1.00011	1.00004	1.00018
XL_HDL_L	Total Lipids in Very Large HDL	mmol/L	Lipoprotein subclasses	Very large HDL (average diameter 14.3 nm)	Composite	TRUE	ep1_vascular_dementia_alg	116973	-0.00438642	0.00238442	-1.83962	0.0658273	1.18159	0.0898902	0.995623	0.990981	1.00029
XL_HDL_P	Concentration of Very Large HDL Particles	mmol/L	Lipoprotein subclasses	Very large HDL (average diameter 14.3 nm)	Non-derived	TRUE	ep1_vascular_dementia_alg	117694	-5.50623	1.98254	-2.77737	0.00548101	2.26114	0.00881846	0.00406137	8.33878e-05	0.197808
XL_HDL_PL	Phospholipids in Very Large HDL	mmol/L	Lipoprotein subclasses	Very large HDL (average diameter 14.3 nm)	Non-derived	TRUE	ep1_vascular_dementia_alg	117776	-0.00598355	0.00423725	-1.41213	0.157915	0.801577	0.201593	0.994034	0.985813	1.00232
XL_HDL_PL_pct	Phospholipids to Total Lipids in Very Large HDL percentage	%	Relative lipoprotein lipid concentrations	Very large HDL ratios	Percentage	TRUE	ep1_vascular_dementia_alg	116973	1.65182e-05	2.98578e-05	0.553228	0.580108	0.236491	0.641276	1.00002	0.999958	1.00008
XL_HDL_TG	Triglycerides in Very Large HDL	mmol/L	Lipoprotein subclasses	Very large HDL (average diameter 14.3 nm)	Non-derived	TRUE	ep1_vascular_dementia_alg	117248	-0.141737	0.0657265	-2.15646	0.0310499	1.50794	0.0446514	0.86785	0.762952	0.98717
XL_HDL_TG_pct	Triglycerides to Total Lipids in Very Large HDL percentage	%	Relative lipoprotein lipid concentrations	Very large HDL ratios	Percentage	TRUE	ep1_vascular_dementia_alg	116973	2.82485e-05	5.05373e-05	0.558962	0.576188	0.239435	0.639117	1.00003	0.999929	1.00013
XL_VLDL_C	Cholesterol in Very Large VLDL	mmol/L	Lipoprotein subclasses	Very large VLDL (average diameter 64 nm)	Composite	TRUE	ep1_vascular_dementia_alg	117590	-0.0173988	0.00624174	-2.7875	0.00531253	2.2747	0.00863286	0.982752	0.970802	0.994848
XL_VLDL_CE	Cholesteryl Esters in Very Large VLDL	mmol/L	Lipoprotein subclasses	Very large VLDL (average diameter 64 nm)	Non-derived	TRUE	ep1_vascular_dementia_alg	117774	-0.0467294	0.012119	-3.85589	0.000115369	3.93791	0.000258585	0.954346	0.931944	0.977286
XL_VLDL_CE_pct	Cholesteryl Esters to Total Lipids in Very Large VLDL percentage	%	Relative lipoprotein lipid concentrations	Very large VLDL ratios	Percentage	TRUE	ep1_vascular_dementia_alg	117223	-5.90004e-05	2.5452e-05	-2.3181	0.0204455	1.6894	0.0300669	0.999941	0.999891	0.999991
XL_VLDL_CE_pct_C	Cholesteryl Esters to Cholesterol in Very Large VLDL percentage	%	Relative lipoprotein cholesterol concentrations	Very large VLDL ratios	Percentage	FALSE	ep1_vascular_dementia_alg	117590	-0.000114118	2.92621e-05	-3.89986	9.63012e-05	4.01637	0.000224088	0.999886	0.999829	0.999943
XL_VLDL_C_pct	Cholesterol to Total Lipids in Very Large VLDL percentage	%	Relative lipoprotein lipid concentrations	Very large VLDL ratios	Percentage	TRUE	ep1_vascular_dementia_alg	117223	-4.2979e-05	2.10587e-05	-2.04091	0.0412621	1.38445	0.0588166	0.999957	0.999916	0.999998
XL_VLDL_FC	Free Cholesterol in Very Large VLDL	mmol/L	Lipoprotein subclasses	Very large VLDL (average diameter 64 nm)	Non-derived	TRUE	ep1_vascular_dementia_alg	117754	-0.0199232	0.0124496	-1.60031	0.109533	0.960455	0.142965	0.980274	0.956644	1.00449
XL_VLDL_FC_by_CE	Free Cholesterol to Cholesteryl Esters in Very Large VLDL ratio	ratio	Relative lipoprotein lipid concentrations	Very large VLDL ratios	Ratio	FALSE	ep1_vascular_dementia_alg	117590	0.0032211	0.000835792	3.85395	0.000116288	3.93447	0.000258859	1.00323	1.00158	1.00487
XL_VLDL_FC_pct	Free Cholesterol to Total Lipids in Very Large VLDL percentage	%	Relative lipoprotein lipid concentrations	Very large VLDL ratios	Percentage	TRUE	ep1_vascular_dementia_alg	117223	-4.69442e-05	8.96685e-05	-0.52353	0.600606	0.22141	0.655024	0.999953	0.999777	1.00013
XL_VLDL_FC_pct_C	Free Cholesterol to Cholesterol in Very Large VLDL percentage	%	Relative lipoprotein cholesterol concentrations	Very large VLDL ratios	Percentage	FALSE	ep1_vascular_dementia_alg	117590	0.000114118	2.92621e-05	3.89986	9.63012e-05	4.01637	0.000224088	1.00011	1.00006	1.00017
XL_VLDL_L	Total Lipids in Very Large VLDL	mmol/L	Lipoprotein subclasses	Very large VLDL (average diameter 64 nm)	Composite	TRUE	ep1_vascular_dementia_alg	117223	-0.00120475	0.001351	-0.891744	0.372532	0.428836	0.432952	0.998796	0.996155	1.00144
XL_VLDL_P	Concentration of Very Large VLDL Particles	mmol/L	Lipoprotein subclasses	Very large VLDL (average diameter 64 nm)	Non-derived	TRUE	ep1_vascular_dementia_alg	117570	-73.9283	79.6288	-0.928411	0.353196	0.451984	0.420472	7.82278e-33	1.29406e-100	4.72898e+35
XL_VLDL_PL	Phospholipids in Very Large VLDL	mmol/L	Lipoprotein subclasses	Very large VLDL (average diameter 64 nm)	Non-derived	TRUE	ep1_vascular_dementia_alg	117572	-0.00809845	0.00691507	-1.17113	0.241549	0.616995	0.298492	0.991934	0.978581	1.00547
XL_VLDL_PL_pct	Phospholipids to Total Lipids in Very Large VLDL percentage	%	Relative lipoprotein lipid concentrations	Very large VLDL ratios	Percentage	TRUE	ep1_vascular_dementia_alg	117223	-0.000182411	5.66208e-05	-3.22163	0.001275	2.89449	0.00231494	0.999818	0.999707	0.999929
XL_VLDL_TG	Triglycerides in Very Large VLDL	mmol/L	Lipoprotein subclasses	Very large VLDL (average diameter 64 nm)	Non-derived	TRUE	ep1_vascular_dementia_alg	117570	-0.000322968	0.0022288	-0.144907	0.884785	0.0531623	0.89861	0.999677	0.99532	1.00405
XL_VLDL_TG_pct	Triglycerides to Total Lipids in Very Large VLDL percentage	%	Relative lipoprotein lipid concentrations	Very large VLDL ratios	Percentage	TRUE	ep1_vascular_dementia_alg	117223	6.91277e-05	2.11993e-05	3.26085	0.0011111	2.95425	0.00206518	1.00007	1.00003	1.00011
XS_VLDL_C	Cholesterol in Very Small VLDL	mmol/L	Lipoprotein subclasses	Very small VLDL (average diameter 31.3 nm)	Composite	TRUE	ep1_vascular_dementia_alg	117159	-0.0238056	0.0036567	-6.51014	7.5385e-11	10.1227	4.71157e-10	0.976476	0.969502	0.983499
XS_VLDL_CE	Cholesteryl Esters in Very Small VLDL	mmol/L	Lipoprotein subclasses	Very small VLDL (average diameter 31.3 nm)	Non-derived	TRUE	ep1_vascular_dementia_alg	117343	-0.0352962	0.00514616	-6.85874	6.98117e-12	11.1561	5.97074e-11	0.965319	0.955632	0.975105
XS_VLDL_CE_pct	Cholesteryl Esters to Total Lipids in Very Small VLDL percentage	%	Relative lipoprotein lipid concentrations	Very small VLDL ratios	Percentage	TRUE	ep1_vascular_dementia_alg	116975	-0.000278485	4.43813e-05	-6.27483	3.51243e-10	9.45439	1.81197e-09	0.999722	0.999635	0.999809
XS_VLDL_CE_pct_C	Cholesteryl Esters to Cholesterol in Very Small VLDL percentage	%	Relative lipoprotein cholesterol concentrations	Very small VLDL ratios	Percentage	FALSE	ep1_vascular_dementia_alg	117159	-0.000533372	8.27337e-05	-6.44685	1.14638e-10	9.94067	6.53637e-10	0.999467	0.999305	0.999629
XS_VLDL_C_pct	Cholesterol to Total Lipids in Very Small VLDL percentage	%	Relative lipoprotein lipid concentrations	Very small VLDL ratios	Percentage	TRUE	ep1_vascular_dementia_alg	116975	-0.000247902	3.98926e-05	-6.21425	5.17433e-10	9.28615	2.58717e-09	0.999752	0.999674	0.99983
XS_VLDL_FC	Free Cholesterol in Very Small VLDL	mmol/L	Lipoprotein subclasses	Very small VLDL (average diameter 31.3 nm)	Non-derived	TRUE	ep1_vascular_dementia_alg	117159	-0.0659099	0.0120677	-5.46168	4.72609e-08	7.3255	1.78602e-07	0.936215	0.914331	0.958623
XS_VLDL_FC_by_CE	Free Cholesterol to Cholesteryl Esters in Very Small VLDL ratio	ratio	Relative lipoprotein lipid concentrations	Very small VLDL ratios	Ratio	FALSE	ep1_vascular_dementia_alg	117159	0.0238645	0.00366535	6.51084	7.50303e-11	10.1248	4.71157e-10	1.02415	1.01682	1.03154
XS_VLDL_FC_pct	Free Cholesterol to Total Lipids in Very Small VLDL percentage	%	Relative lipoprotein lipid concentrations	Very small VLDL ratios	Percentage	TRUE	ep1_vascular_dementia_alg	116975	-0.00125391	0.000295207	-4.24757	2.16273e-05	4.665	5.66844e-05	0.998747	0.998169	0.999325
XS_VLDL_FC_pct_C	Free Cholesterol to Cholesterol in Very Small VLDL percentage	%	Relative lipoprotein cholesterol concentrations	Very small VLDL ratios	Percentage	FALSE	ep1_vascular_dementia_alg	117159	0.000533372	8.27337e-05	6.44685	1.14638e-10	9.94067	6.53637e-10	1.00053	1.00037	1.0007
XS_VLDL_L	Total Lipids in Very Small VLDL	mmol/L	Lipoprotein subclasses	Very small VLDL (average diameter 31.3 nm)	Composite	TRUE	ep1_vascular_dementia_alg	116975	-0.0103314	0.00202392	-5.10466	3.31901e-07	6.47899	1.07868e-06	0.989722	0.985803	0.993656
XS_VLDL_P	Concentration of Very Small VLDL Particles	mmol/L	Lipoprotein subclasses	Very small VLDL (average diameter 31.3 nm)	Non-derived	TRUE	ep1_vascular_dementia_alg	116974	-68.503	12.9793	-5.27786	1.30933e-07	6.88295	4.4793e-07	1.77626e-30	1.5896e-41	1.98485e-19
XS_VLDL_PL	Phospholipids in Very Small VLDL	mmol/L	Lipoprotein subclasses	Very small VLDL (average diameter 31.3 nm)	Non-derived	TRUE	ep1_vascular_dementia_alg	117341	-0.029552	0.00674866	-4.37894	1.19362e-05	4.92313	3.206e-05	0.97088	0.958123	0.983808
XS_VLDL_PL_pct	Phospholipids to Total Lipids in Very Small VLDL percentage	%	Relative lipoprotein lipid concentrations	Very small VLDL ratios	Percentage	TRUE	ep1_vascular_dementia_alg	116975	0.00137374	0.000212804	6.45541	1.08348e-10	9.96518	6.51494e-10	1.00137	1.00096	1.00179
XS_VLDL_TG	Triglycerides in Very Small VLDL	mmol/L	Lipoprotein subclasses	Very small VLDL (average diameter 31.3 nm)	Non-derived	TRUE	ep1_vascular_dementia_alg	117341	-0.00761298	0.00832529	-0.91444	0.360487	0.44311	0.4241	0.992416	0.976354	1.00874
XS_VLDL_TG_pct	Triglycerides to Total Lipids in Very Small VLDL percentage	%	Relative lipoprotein lipid concentrations	Very small VLDL ratios	Percentage	TRUE	ep1_vascular_dementia_alg	116975	0.000251662	4.47923e-05	5.61843	1.93136e-08	7.71414	8.04734e-08	1.00025	1.00016	1.00034
XXL_VLDL_C	Cholesterol in Chylomicrons and Extremely Large VLDL	mmol/L	Lipoprotein subclasses	Chylomicrons and extremely large VLDL (particle diameters from 75 nm upwards)	Composite	TRUE	ep1_vascular_dementia_alg	117571	-0.00221212	0.00416139	-0.531583	0.595016	0.225472	0.651112	0.99779	0.989685	1.00596
XXL_VLDL_CE	Cholesteryl Esters in Chylomicrons and Extremely Large VLDL	mmol/L	Lipoprotein subclasses	Chylomicrons and extremely large VLDL (particle diameters from 75 nm upwards)	Non-derived	TRUE	ep1_vascular_dementia_alg	117663	-0.00725892	0.0075619	-0.959934	0.337091	0.472253	0.40426	0.992767	0.978162	1.00759
XXL_VLDL_CE_pct	Cholesteryl Esters to Total Lipids in Chylomicrons and Extremely Large VLDL percentage	%	Relative lipoprotein lipid concentrations	Chylomicrons and extremely large VLDL ratios	Percentage	TRUE	ep1_vascular_dementia_alg	117298	-4.39734e-05	1.8502e-05	-2.37668	0.0174708	1.75769	0.026166	0.999956	0.99992	0.999992
XXL_VLDL_CE_pct_C	Cholesteryl Esters to Cholesterol in Chylomicrons and Extremely Large VLDL percentage	%	Relative lipoprotein cholesterol concentrations	Chylomicrons and extremely large VLDL ratios	Percentage	FALSE	ep1_vascular_dementia_alg	117571	-0.000105489	2.5537e-05	-4.13084	3.61693e-05	4.44166	9.11241e-05	0.999895	0.999844	0.999945
XXL_VLDL_C_pct	Cholesterol to Total Lipids in Chylomicrons and Extremely Large VLDL percentage	%	Relative lipoprotein lipid concentrations	Chylomicrons and extremely large VLDL ratios	Percentage	TRUE	ep1_vascular_dementia_alg	117298	-2.31293e-05	1.24773e-05	-1.85371	0.0637832	1.19529	0.0874664	0.999977	0.999952	1
XXL_VLDL_FC	Free Cholesterol in Chylomicrons and Extremely Large VLDL	mmol/L	Lipoprotein subclasses	Chylomicrons and extremely large VLDL (particle diameters from 75 nm upwards)	Non-derived	TRUE	ep1_vascular_dementia_alg	117571	-0.000138843	0.00913171	-0.0152045	0.987869	0.00530062	0.987869	0.999861	0.982125	1.01792
XXL_VLDL_FC_by_CE	Free Cholesterol to Cholesteryl Esters in Chylomicrons and Extremely Large VLDL ratio	ratio	Relative lipoprotein lipid concentrations	Chylomicrons and extremely large VLDL ratios	Ratio	FALSE	ep1_vascular_dementia_alg	117571	0.00136778	0.000448787	3.04773	0.00230626	2.63709	0.00388359	1.00137	1.00049	1.00225
XXL_VLDL_FC_pct	Free Cholesterol to Total Lipids in Chylomicrons and Extremely Large VLDL percentage	%	Relative lipoprotein lipid concentrations	Chylomicrons and extremely large VLDL ratios	Percentage	TRUE	ep1_vascular_dementia_alg	117298	-1.77819e-05	2.97335e-05	-0.598042	0.549813	0.259785	0.618302	0.999982	0.999924	1.00004
XXL_VLDL_FC_pct_C	Free Cholesterol to Cholesterol in Chylomicrons and Extremely Large VLDL percentage	%	Relative lipoprotein cholesterol concentrations	Chylomicrons and extremely large VLDL ratios	Percentage	FALSE	ep1_vascular_dementia_alg	117571	0.000105489	2.5537e-05	4.13084	3.61693e-05	4.44166	9.11241e-05	1.00011	1.00006	1.00016
XXL_VLDL_L	Total Lipids in Chylomicrons and Extremely Large VLDL	mmol/L	Lipoprotein subclasses	Chylomicrons and extremely large VLDL (particle diameters from 75 nm upwards)	Composite	TRUE	ep1_vascular_dementia_alg	117298	0.000425693	0.000862858	0.493353	0.621764	0.206374	0.675831	1.00043	0.998735	1.00212
XXL_VLDL_P	Concentration of Chylomicrons and Extremely Large VLDL Particles	mmol/L	Lipoprotein subclasses	Chylomicrons and extremely large VLDL (particle diameters from 75 nm upwards)	Non-derived	TRUE	ep1_vascular_dementia_alg	117571	41.9485	116.513	0.360034	0.718822	0.143379	0.765113	1.652e+18	1.09788e-81	2.4858e+117
XXL_VLDL_PL	Phospholipids in Chylomicrons and Extremely Large VLDL	mmol/L	Lipoprotein subclasses	Chylomicrons and extremely large VLDL (particle diameters from 75 nm upwards)	Non-derived	TRUE	ep1_vascular_dementia_alg	117663	0.00189917	0.00555044	0.342166	0.732227	0.135354	0.775159	1.0019	0.991061	1.01286
XXL_VLDL_PL_pct	Phospholipids to Total Lipids in Chylomicrons and Extremely Large VLDL percentage	%	Relative lipoprotein lipid concentrations	Chylomicrons and extremely large VLDL ratios	Percentage	TRUE	ep1_vascular_dementia_alg	117298	3.23011e-06	3.77648e-05	0.0855324	0.931838	0.0306594	0.94345	1	0.999929	1.00008
XXL_VLDL_TG	Triglycerides in Chylomicrons and Extremely Large VLDL	mmol/L	Lipoprotein subclasses	Chylomicrons and extremely large VLDL (particle diameters from 75 nm upwards)	Non-derived	TRUE	ep1_vascular_dementia_alg	117390	0.00110048	0.00133029	0.827245	0.4081	0.389234	0.468666	1.0011	0.998494	1.00371
XXL_VLDL_TG_pct	Triglycerides to Total Lipids in Chylomicrons and Extremely Large VLDL percentage	%	Relative lipoprotein lipid concentrations	Chylomicrons and extremely large VLDL ratios	Percentage	TRUE	ep1_vascular_dementia_alg	117298	2.15046e-05	1.21239e-05	1.77374	0.0761089	1.11856	0.101792	1.00002	0.999998	1.00005
bOHbutyrate	3-Hydroxybutyrate	mmol/L	Ketone bodies		Non-derived	TRUE	ep1_vascular_dementia_alg	116389	0.00939855	0.00294568	3.19062	0.00142004	2.8477	0.0025103	1.00944	1.00363	1.01529
non_HDL_C	Total Cholesterol Minus HDL-C	mmol/L	Cholesterol		Composite	TRUE	ep1_vascular_dementia_alg	115440	-0.00163078	0.000215803	-7.55678	4.16209e-14	13.3807	7.51489e-13	0.998371	0.997948	0.998793
Acetate	Acetate	mmol/L	Ketone bodies		Non-derived	TRUE	log_wmh	9915	0.372564	0.413604	0.900776	0.367729	0.434472	0.440734	1.45145	0.645262	3.2649
Acetoacetate	Acetoacetate	mmol/L	Ketone bodies		Non-derived	TRUE	log_wmh	9958	-0.223107	0.782104	-0.285266	0.775447	0.110448	0.803198	0.800029	0.172729	3.70549
Acetone	Acetone	mmol/L	Ketone bodies		Non-derived	TRUE	log_wmh	9958	-3.67431	1.75476	-2.09391	0.0362936	1.44017	0.057158	0.025367	0.000813929	0.790592
Ala	Alanine	mmol/L	Amino acids		Non-derived	TRUE	log_wmh	9913	0.265653	0.145591	1.82466	0.068083	1.16696	0.0999777	1.30428	0.980488	1.73501
Albumin	Albumin	g/l	Fluid balance		Non-derived	TRUE	log_wmh	9854	0.000246151	0.00312542	0.0787579	0.937227	0.0281553	0.945932	1.00025	0.994138	1.00639
ApoA1	Apolipoprotein A1	g/l	Apolipoproteins		Non-derived	TRUE	log_wmh	9878	-0.117901	0.0427289	-2.75929	0.00580345	2.23631	0.0107496	0.888784	0.817381	0.966424
ApoB	Apolipoprotein B	g/l	Apolipoproteins		Non-derived	TRUE	log_wmh	9874	-0.0217602	0.0468342	-0.464622	0.642213	0.192321	0.697871	0.978475	0.892655	1.07255
ApoB_by_ApoA1	Apolipoprotein B to Apolipoprotein A1 ratio	ratio	Apolipoproteins		Ratio	TRUE	log_wmh	9858	0.063405	0.0558293	1.1357	0.256112	0.59157	0.324873	1.06546	0.955023	1.18866
Cholines	Total Cholines	mmol/L	Other lipids		Non-derived	TRUE	log_wmh	9847	-0.0398662	0.0251252	-1.5867	0.112613	0.94841	0.155559	0.960918	0.914743	1.00942
Citrate	Citrate	mmol/L	Glycolysis related metabolites		Non-derived	TRUE	log_wmh	9892	-3.02228	0.797065	-3.79176	0.000150473	3.82254	0.000389319	0.04869	0.0102085	0.232229
Clinical_LDL_C	Clinical LDL Cholesterol	mmol/L	Cholesterol		Non-derived	TRUE	log_wmh	9885	-0.0177172	0.0129668	-1.36635	0.171859	0.764827	0.227748	0.982439	0.957785	1.00773
Creatinine	Creatinine	mmol/L	Fluid balance		Non-derived	TRUE	log_wmh	9481	-0.113386	0.925524	-0.12251	0.902498	0.0445538	0.913709	0.892806	0.145524	5.47746
DHA	Docosahexaenoic Acid	mmol/L	Fatty acids		Non-derived	TRUE	log_wmh	9903	-0.151098	0.110381	-1.36888	0.171067	0.766835	0.227623	0.859763	0.692502	1.06742
DHA_pct	Docosahexaenoic Acid to Total Fatty Acids percentage	%	Fatty acids	Fatty acid ratios	Percentage	TRUE	log_wmh	9827	-0.0286581	0.0132246	-2.16702	0.0302569	1.51918	0.0479184	0.971749	0.946884	0.997266
Gln	Glutamine	mmol/L	Amino acids		Non-derived	TRUE	log_wmh	9828	-0.373796	0.121429	-3.0783	0.00208758	2.68036	0.00422704	0.688117	0.542375	0.873022
Glucose	Glucose	mmol/L	Glycolysis related metabolites		Non-derived	TRUE	log_wmh	9914	0.0422586	0.00919068	4.59798	4.31881e-06	5.36464	1.63713e-05	1.04316	1.02454	1.06213
Gly	Glycine	mmol/L	Amino acids		Non-derived	TRUE	log_wmh	9939	-0.234857	0.145093	-1.61866	0.105551	0.976537	0.148318	0.790684	0.594972	1.05077
GlycA	Glycoprotein Acetyls	mmol/L	Inflammation		Non-derived	TRUE	log_wmh	9867	0.571268	0.0830163	6.88139	6.28738e-12	11.2015	4.09537e-10	1.77051	1.50464	2.08336
HDL_C	HDL Cholesterol	mmol/L	Cholesterol		Composite	TRUE	log_wmh	9824	-0.146789	0.0314637	-4.66536	3.12152e-06	5.50563	1.21145e-05	0.863476	0.811835	0.918402
HDL_CE	Cholesteryl Esters in HDL	mmol/L	Cholesteryl esters		Composite	TRUE	log_wmh	9859	-0.190555	0.040066	-4.75602	2.0025e-06	5.69843	8.58969e-06	0.826501	0.764079	0.894022
HDL_CE_pct	Cholesteryl Esters to Total Lipids in HDL percentage	%	Relative lipid concentrations		Percentage	FALSE	log_wmh	9776	-0.0220609	0.00380209	-5.80232	6.74386e-09	8.17109	6.97164e-08	0.978181	0.970918	0.985497
HDL_CE_pct_C	Cholesteryl Esters to Cholesterol in HDL percentage	%	Relative cholesterol concentrations		Percentage	FALSE	log_wmh	9824	-0.013273	0.00705635	-1.88101	0.0600005	1.22185	0.0893158	0.986815	0.973261	1.00056
HDL_C_pct	Cholesterol to Total Lipids in HDL percentage	%	Relative lipid concentrations		Percentage	FALSE	log_wmh	9776	-0.0219955	0.00347182	-6.33543	2.47119e-10	9.60709	6.19699e-09	0.978245	0.971611	0.984924
HDL_FC	Free Cholesterol in HDL	mmol/L	Free cholesterol		Composite	TRUE	log_wmh	9828	-0.585754	0.140264	-4.1761	2.99116e-05	4.52416	8.95673e-05	0.556686	0.422879	0.732833
HDL_FC_by_CE	Free Cholesterol to Cholesteryl Esters in HDL percentage	ratio	Relative lipid concentrations		Ratio	FALSE	log_wmh	9824	0.794861	0.419388	1.89529	0.0580837	1.23595	0.087954	2.21413	0.973225	5.03726
HDL_FC_pct	Free Cholesterol to Total Lipids in HDL percentage	%	Relative lipid concentrations		Percentage	FALSE	log_wmh	9776	-0.09499	0.0178731	-5.31468	1.09197e-07	6.96179	6.98005e-07	0.909382	0.878077	0.941803
HDL_FC_pct_C	Free Cholesterol to Cholesterol in HDL percentage	%	Relative cholesterol concentrations		Percentage	FALSE	log_wmh	9824	0.013273	0.00705635	1.88101	0.0600005	1.22185	0.0893158	1.01336	0.999443	1.02747
HDL_L	Total Lipids in HDL	mmol/L	Total lipids		Composite	TRUE	log_wmh	9776	-0.0531851	0.0161933	-3.2844	0.00102561	2.98902	0.00219967	0.948204	0.918582	0.978782
HDL_P	Concentration of HDL Particles	mmol/L	Lipoprotein particle concentrations		Composite	TRUE	log_wmh	9858	-8.83993	4.30093	-2.05536	0.039871	1.39934	0.0624902	0.000144833	3.16114e-08	0.663574
HDL_PL	Phospholipids in HDL	mmol/L	Phospholipids		Composite	TRUE	log_wmh	9861	-0.0865898	0.0323562	-2.67614	0.00745976	2.12727	0.0134358	0.917053	0.860701	0.977095
HDL_PL_pct	Phospholipids to Total Lipids in HDL percentage	%	Relative lipid concentrations		Percentage	FALSE	log_wmh	9776	0.0525493	0.0076653	6.85547	7.5375e-12	11.1228	4.09537e-10	1.05395	1.03824	1.06991
HDL_TG	Triglycerides in HDL	mmol/L	Triglycerides		Composite	TRUE	log_wmh	9870	0.77285	0.19771	3.90901	9.32959e-05	4.03014	0.000253454	2.16593	1.47011	3.19109
HDL_TG_pct	Triglycerides to Total Lipids in HDL percentage	%	Relative lipid concentrations		Percentage	FALSE	log_wmh	9776	0.0284652	0.00553305	5.14457	2.73339e-07	6.5633	1.68129e-06	1.02887	1.01778	1.04009
HDL_size	Average Diameter for HDL Particles	nm	Lipoprotein particle sizes		Non-derived	TRUE	log_wmh	9989	-0.274367	0.0468289	-5.85893	4.80586e-09	8.31823	5.5954e-08	0.760053	0.693397	0.833116
His	Histidine	mmol/L	Amino acids		Non-derived	TRUE	log_wmh	9912	-2.11181	0.951244	-2.22005	0.026438	1.57777	0.042457	0.121019	0.0187559	0.780852
IDL_C	Cholesterol in IDL	mmol/L	Lipoprotein subclasses	IDL (average diameter 28.6 nm)	Composite	TRUE	log_wmh	9871	-0.107293	0.0454311	-2.36166	0.0182125	1.73963	0.0304476	0.898263	0.821735	0.981918
IDL_CE	Cholesteryl Esters in IDL	mmol/L	Lipoprotein subclasses	IDL (average diameter 28.6 nm)	Non-derived	TRUE	log_wmh	9885	-0.147296	0.0610417	-2.41303	0.0158384	1.80029	0.0270331	0.863039	0.765721	0.972725
IDL_CE_pct	Cholesteryl Esters to Total Lipids in IDL percentage	%	Relative lipoprotein lipid concentrations	IDL ratios	Percentage	TRUE	log_wmh	9864	-0.0172915	0.00398477	-4.3394	1.44295e-05	4.84075	5.05809e-05	0.982857	0.975211	0.990563
IDL_CE_pct_C	Cholesteryl Esters to Cholesterol in IDL percentage	%	Relative lipoprotein cholesterol concentrations	IDL ratios	Percentage	FALSE	log_wmh	9871	-0.00361992	0.00750219	-0.482515	0.629451	0.201038	0.688594	0.996387	0.981843	1.01115
IDL_C_pct	Cholesterol to Total Lipids in IDL percentage	%	Relative lipoprotein lipid concentrations	IDL ratios	Percentage	TRUE	log_wmh	9864	-0.0155128	0.00331221	-4.68351	2.85774e-06	5.54398	1.15015e-05	0.984607	0.978236	0.99102
IDL_FC	Free Cholesterol in IDL	mmol/L	Lipoprotein subclasses	IDL (average diameter 28.6 nm)	Non-derived	TRUE	log_wmh	9879	-0.37868	0.172505	-2.19518	0.0281737	1.55016	0.0450226	0.684764	0.488317	0.960242
IDL_FC_by_CE	Free Cholesterol to Cholesteryl Esters in IDL percentage	ratio	Relative lipoprotein lipid concentrations	IDL ratios	Ratio	FALSE	log_wmh	9871	0.212266	0.407132	0.521369	0.602122	0.220316	0.669937	1.23648	0.556709	2.74627
IDL_FC_pct	Free Cholesterol to Total Lipids in IDL percentage	%	Relative lipoprotein lipid concentrations	IDL ratios	Percentage	TRUE	log_wmh	9864	-0.0259403	0.00894461	-2.90011	0.00373861	2.42729	0.00712741	0.974393	0.95746	0.991626
IDL_FC_pct_C	Free Cholesterol to Cholesterol in IDL percentage	%	Relative lipoprotein cholesterol concentrations	IDL ratios	Percentage	FALSE	log_wmh	9871	0.00361992	0.00750219	0.482515	0.629451	0.201038	0.688594	1.00363	0.988977	1.01849
IDL_L	Total Lipids in IDL	mmol/L	Lipoprotein subclasses	IDL (average diameter 28.6 nm)	Composite	TRUE	log_wmh	9864	-0.0615487	0.03368	-1.82746	0.0676613	1.16966	0.0998081	0.940307	0.880239	1.00447
IDL_P	Concentration of IDL Particles	mmol/L	Lipoprotein subclasses	IDL (average diameter 28.6 nm)	Non-derived	TRUE	log_wmh	9909	-66.4001	122.124	-0.54371	0.586653	0.231618	0.654962	1.45479e-29	1.61674e-133	1.30906e+75
IDL_PL	Phospholipids in IDL	mmol/L	Lipoprotein subclasses	IDL (average diameter 28.6 nm)	Non-derived	TRUE	log_wmh	9872	-0.279714	0.147093	-1.90161	0.0572509	1.24222	0.0872139	0.756	0.566648	1.00863
IDL_PL_pct	Phospholipids to Total Lipids in IDL percentage	%	Relative lipoprotein lipid concentrations	IDL ratios	Percentage	TRUE	log_wmh	9864	-0.00132351	0.0102438	-0.1292	0.897202	0.0471099	0.911177	0.998677	0.978826	1.01893
IDL_TG	Triglycerides in IDL	mmol/L	Lipoprotein subclasses	IDL (average diameter 28.6 nm)	Non-derived	TRUE	log_wmh	9903	1.4686	0.362542	4.05084	5.14246e-05	4.28883	0.000147056	4.34314	2.13404	8.83904
IDL_TG_pct	Triglycerides to Total Lipids in IDL percentage	%	Relative lipoprotein lipid concentrations	IDL ratios	Percentage	TRUE	log_wmh	9864	0.023647	0.00406882	5.81175	6.37407e-09	8.19558	6.93016e-08	1.02393	1.0158	1.03213
Ile	Isoleucine	mmol/L	Amino acids	Branched-chain amino acids	Non-derived	TRUE	log_wmh	9970	1.52453	0.522732	2.91647	0.00354809	2.45001	0.00680399	4.59299	1.64868	12.7954
LA	Linoleic Acid	mmol/L	Fatty acids		Non-derived	TRUE	log_wmh	9864	-0.0336792	0.0137379	-2.45155	0.0142414	1.84645	0.0244353	0.966882	0.941194	0.99327
LA_pct	Linoleic Acid to Total Fatty Acids percentage	%	Fatty acids	Fatty acid ratios	Percentage	TRUE	log_wmh	9827	-0.018882	0.00271956	-6.94303	4.08057e-12	11.3893	3.32567e-10	0.981295	0.976078	0.98654
LDL_C	LDL Cholesterol	mmol/L	Cholesterol		Composite	TRUE	log_wmh	9865	-0.0225047	0.0218482	-1.03005	0.303012	0.518541	0.369969	0.977747	0.936761	1.02053
LDL_CE	Cholesteryl Esters in LDL	mmol/L	Cholesteryl esters		Composite	TRUE	log_wmh	9872	-0.0206681	0.0296989	-0.69592	0.486495	0.312922	0.566419	0.979544	0.924153	1.03826
LDL_CE_pct	Cholesteryl Esters to Total Lipids in LDL percentage	%	Relative lipid concentrations		Percentage	FALSE	log_wmh	9836	-0.00836635	0.00853553	-0.980179	0.327022	0.485423	0.397795	0.991669	0.975216	1.0084
LDL_CE_pct_C	Cholesteryl Esters to Cholesterol in LDL percentage	%	Relative cholesterol concentrations		Percentage	FALSE	log_wmh	9865	0.0255602	0.00541924	4.71656	2.43161e-06	5.61411	9.90881e-06	1.02589	1.01505	1.03684
LDL_C_pct	Cholesterol to Total Lipids in LDL percentage	%	Relative lipid concentrations		Percentage	FALSE	log_wmh	9836	-0.0368969	0.0062212	-5.93082	3.11577e-09	8.50643	4.617e-08	0.963776	0.952095	0.975599
LDL_FC	Free Cholesterol in LDL	mmol/L	Free cholesterol		Composite	TRUE	log_wmh	9868	-0.162921	0.0794707	-2.05008	0.0403832	1.3938	0.06299	0.849658	0.727106	0.992867
LDL_FC_by_CE	Free Cholesterol to Cholesteryl Esters in LDL percentage	ratio	Relative lipid concentrations		Ratio	FALSE	log_wmh	9865	-1.39567	0.295468	-4.7236	2.34906e-06	5.62911	9.81785e-06	0.247667	0.138791	0.441952
LDL_FC_pct	Free Cholesterol to Total Lipids in LDL percentage	%	Relative lipid concentrations		Percentage	FALSE	log_wmh	9836	-0.0358207	0.00653937	-5.4777	4.41499e-08	7.35507	3.06231e-07	0.964813	0.952526	0.977259
LDL_FC_pct_C	Free Cholesterol to Cholesterol in LDL percentage	%	Relative cholesterol concentrations		Percentage	FALSE	log_wmh	9865	-0.0255602	0.00541924	-4.71656	2.43161e-06	5.61411	9.90881e-06	0.974764	0.964465	0.985173
LDL_L	Total Lipids in LDL	mmol/L	Total lipids		Composite	TRUE	log_wmh	9836	-0.00943019	0.0159681	-0.590564	0.554826	0.255843	0.63022	0.990614	0.960091	1.02211
LDL_P	Concentration of LDL Particles	mmol/L	Lipoprotein particle concentrations		Composite	TRUE	log_wmh	9874	-25.857	33.3047	-0.776378	0.437545	0.358978	0.51681	5.89427e-12	2.63562e-40	1.31819e+17
LDL_PL	Phospholipids in LDL	mmol/L	Phospholipids		Composite	TRUE	log_wmh	9864	-0.0377366	0.0675479	-0.558664	0.576404	0.239273	0.645731	0.962967	0.843555	1.09928
LDL_PL_pct	Phospholipids to Total Lipids in LDL percentage	%	Relative lipid concentrations		Percentage	FALSE	log_wmh	9836	0.00936245	0.0148025	0.63249	0.527082	0.278122	0.604521	1.00941	0.980541	1.03912
LDL_TG	Triglycerides in LDL	mmol/L	Triglycerides		Composite	TRUE	log_wmh	9865	0.974541	0.233109	4.18063	2.93217e-05	4.53281	8.93352e-05	2.64995	1.67808	4.1847
LDL_TG_pct	Triglycerides to Total Lipids in LDL percentage	%	Relative lipid concentrations		Percentage	FALSE	log_wmh	9836	0.0319709	0.00592768	5.39349	7.07043e-08	7.15055	4.704e-07	1.03249	1.02056	1.04455
LDL_size	Average Diameter for LDL Particles	nm	Lipoprotein particle sizes		Non-derived	TRUE	log_wmh	9955	-0.469554	0.104438	-4.49599	7.00303e-06	5.15471	2.5943e-05	0.625281	0.509536	0.767317
L_HDL_C	Cholesterol in Large HDL	mmol/L	Lipoprotein subclasses	Large HDL (average diameter 12.1 nm)	Composite	TRUE	log_wmh	9961	-0.345628	0.0583747	-5.92086	3.30849e-09	8.48037	4.68942e-08	0.707775	0.631257	0.79357
L_HDL_CE	Cholesteryl Esters in Large HDL	mmol/L	Lipoprotein subclasses	Large HDL (average diameter 12.1 nm)	Non-derived	TRUE	log_wmh	9976	-0.449035	0.0748759	-5.99705	2.07909e-09	8.68213	3.56728e-08	0.638244	0.551126	0.739133
L_HDL_CE_pct	Cholesteryl Esters to Total Lipids in Large HDL percentage	%	Relative lipoprotein lipid concentrations	Large HDL ratios	Percentage	TRUE	log_wmh	9907	-0.0147758	0.00209814	-7.04232	2.01641e-12	11.6954	2.19116e-10	0.985333	0.981289	0.989393
L_HDL_CE_pct_C	Cholesteryl Esters to Cholesterol in Large HDL percentage	%	Relative lipoprotein cholesterol concentrations	Large HDL ratios	Percentage	FALSE	log_wmh	9961	-0.0113048	0.00346616	-3.26149	0.00111199	2.9539	0.00235396	0.988759	0.982064	0.995499
L_HDL_C_pct	Cholesterol to Total Lipids in Large HDL percentage	%	Relative lipoprotein lipid concentrations	Large HDL ratios	Percentage	TRUE	log_wmh	9907	-0.0131859	0.00183556	-7.18356	7.28102e-13	12.1378	1.18681e-10	0.986901	0.983356	0.990458
L_HDL_FC	Free Cholesterol in Large HDL	mmol/L	Lipoprotein subclasses	Large HDL (average diameter 12.1 nm)	Non-derived	TRUE	log_wmh	9965	-1.43774	0.261157	-5.50528	3.77735e-08	7.42281	2.79867e-07	0.237464	0.14233	0.396186
L_HDL_FC_by_CE	Free Cholesterol to Cholesteryl Esters in Large HDL ratio	ratio	Relative lipoprotein lipid concentrations	Large HDL ratios	Ratio	FALSE	log_wmh	9961	0.326108	0.141633	2.30249	0.0213282	1.67105	0.0352943	1.38556	1.0497	1.82889
L_HDL_FC_pct	Free Cholesterol to Total Lipids in Large HDL percentage	%	Relative lipoprotein lipid concentrations	Large HDL ratios	Percentage	TRUE	log_wmh	9907	-0.0415951	0.00865857	-4.80392	1.57872e-06	5.80169	7.05017e-06	0.959258	0.943116	0.975676
L_HDL_FC_pct_C	Free Cholesterol to Cholesterol in Large HDL percentage	%	Relative lipoprotein cholesterol concentrations	Large HDL ratios	Percentage	FALSE	log_wmh	9961	0.0113048	0.00346616	3.26149	0.00111199	2.9539	0.00235396	1.01137	1.00452	1.01826
L_HDL_L	Total Lipids in Large HDL	mmol/L	Lipoprotein subclasses	Large HDL (average diameter 12.1 nm)	Composite	TRUE	log_wmh	9907	-0.161654	0.0306047	-5.282	1.30495e-07	6.8844	8.18106e-07	0.850736	0.801204	0.903329
L_HDL_P	Concentration of Large HDL Particles	mmol/L	Lipoprotein subclasses	Large HDL (average diameter 12.1 nm)	Non-derived	TRUE	log_wmh	9961	-73.4082	12.829	-5.72203	1.08297e-08	7.96538	9.3671e-08	1.3159e-32	1.58096e-43	1.09528e-21
L_HDL_PL	Phospholipids in Large HDL	mmol/L	Lipoprotein subclasses	Large HDL (average diameter 12.1 nm)	Non-derived	TRUE	log_wmh	9955	-0.315951	0.0651186	-4.85193	1.24121e-06	5.90615	5.86428e-06	0.729095	0.641733	0.828351
L_HDL_PL_pct	Phospholipids to Total Lipids in Large HDL percentage	%	Relative lipoprotein lipid concentrations	Large HDL ratios	Percentage	TRUE	log_wmh	9907	0.0254576	0.00332196	7.66342	1.98036e-14	13.7033	6.45596e-12	1.02578	1.01913	1.03249
L_HDL_TG	Triglycerides in Large HDL	mmol/L	Lipoprotein subclasses	Large HDL (average diameter 12.1 nm)	Non-derived	TRUE	log_wmh	9917	0.437738	0.771374	0.567479	0.570402	0.243819	0.645663	1.5492	0.341587	7.02609
L_HDL_TG_pct	Triglycerides to Total Lipids in Large HDL percentage	%	Relative lipoprotein lipid concentrations	Large HDL ratios	Percentage	TRUE	log_wmh	9907	0.0150531	0.00306358	4.91357	9.08651e-07	6.0416	4.6524e-06	1.01517	1.00909	1.02128
L_LDL_C	Cholesterol in Large LDL	mmol/L	Lipoprotein subclasses	Large LDL (average diameter 25.5 nm)	Composite	TRUE	log_wmh	9872	-0.059386	0.0340547	-1.74384	0.0812177	1.09035	0.117155	0.942343	0.881497	1.00739
L_LDL_CE	Cholesteryl Esters in Large LDL	mmol/L	Lipoprotein subclasses	Large LDL (average diameter 25.5 nm)	Non-derived	TRUE	log_wmh	9876	-0.068779	0.046347	-1.484	0.137841	0.860621	0.187234	0.933533	0.852468	1.02231
L_LDL_CE_pct	Cholesteryl Esters to Total Lipids in Large LDL percentage	%	Relative lipoprotein lipid concentrations	Large LDL ratios	Percentage	TRUE	log_wmh	9858	-0.0262408	0.00811881	-3.2321	0.00123287	2.90908	0.00259301	0.9741	0.958722	0.989725
L_LDL_CE_pct_C	Cholesteryl Esters to Cholesterol in Large LDL percentage	%	Relative lipoprotein cholesterol concentrations	Large LDL ratios	Percentage	FALSE	log_wmh	9872	0.0283218	0.00659508	4.29439	1.76851e-05	4.75239	6.00557e-05	1.02873	1.01551	1.04211
L_LDL_C_pct	Cholesterol to Total Lipids in Large LDL percentage	%	Relative lipoprotein lipid concentrations	Large LDL ratios	Percentage	TRUE	log_wmh	9858	-0.0382918	0.0057704	-6.6359	3.39502e-11	10.4692	1.58111e-09	0.962432	0.951608	0.973379
L_LDL_FC	Free Cholesterol in Large LDL	mmol/L	Lipoprotein subclasses	Large LDL (average diameter 25.5 nm)	Non-derived	TRUE	log_wmh	9875	-0.307456	0.124878	-2.46206	0.0138312	1.85914	0.023857	0.735315	0.575672	0.939229
L_LDL_FC_by_CE	Free Cholesterol to Cholesteryl Esters in Large LDL ratio	ratio	Relative lipoprotein lipid concentrations	Large LDL ratios	Ratio	FALSE	log_wmh	9872	-1.55571	0.364005	-4.27389	1.93898e-05	4.71243	6.33259e-05	0.211038	0.103399	0.430733
L_LDL_FC_pct	Free Cholesterol to Total Lipids in Large LDL percentage	%	Relative lipoprotein lipid concentrations	Large LDL ratios	Percentage	TRUE	log_wmh	9858	-0.0425632	0.00753527	-5.64853	1.66317e-08	7.77906	1.33115e-07	0.95833	0.94428	0.972589
L_LDL_FC_pct_C	Free Cholesterol to Cholesterol in Large LDL percentage	%	Relative lipoprotein cholesterol concentrations	Large LDL ratios	Percentage	FALSE	log_wmh	9872	-0.0283218	0.00659508	-4.29439	1.76851e-05	4.75239	6.00557e-05	0.972075	0.959591	0.984722
L_LDL_L	Total Lipids in Large LDL	mmol/L	Lipoprotein subclasses	Large LDL (average diameter 25.5 nm)	Composite	TRUE	log_wmh	9858	-0.0294675	0.025502	-1.1555	0.247915	0.605697	0.316943	0.970962	0.923623	1.02073
L_LDL_P	Concentration of Large LDL Particles	mmol/L	Lipoprotein subclasses	Large LDL (average diameter 25.5 nm)	Non-derived	TRUE	log_wmh	9887	-74.8466	53.4131	-1.40128	0.161162	0.792736	0.215324	3.1227e-33	1.06751e-78	9.13457e+12
L_LDL_PL	Phospholipids in Large LDL	mmol/L	Lipoprotein subclasses	Large LDL (average diameter 25.5 nm)	Non-derived	TRUE	log_wmh	9864	-0.112802	0.115648	-0.975396	0.329388	0.482292	0.399184	0.893327	0.712146	1.1206
L_LDL_PL_pct	Phospholipids to Total Lipids in Large LDL percentage	%	Relative lipoprotein lipid concentrations	Large LDL ratios	Percentage	TRUE	log_wmh	9858	0.019848	0.0123355	1.60901	0.107646	0.968002	0.150612	1.02005	0.99568	1.04501
L_LDL_TG	Triglycerides in Large LDL	mmol/L	Lipoprotein subclasses	Large LDL (average diameter 25.5 nm)	Non-derived	TRUE	log_wmh	9894	1.59538	0.372013	4.28851	1.81585e-05	4.74092	6.10275e-05	4.93022	2.37794	10.2219
L_LDL_TG_pct	Triglycerides to Total Lipids in Large LDL percentage	%	Relative lipoprotein lipid concentrations	Large LDL ratios	Percentage	TRUE	log_wmh	9858	0.0329865	0.00569259	5.79463	7.05718e-09	8.15137	6.97164e-08	1.03354	1.02207	1.04513
L_VLDL_C	Cholesterol in Large VLDL	mmol/L	Lipoprotein subclasses	Large VLDL (average diameter 53.6 nm)	Composite	TRUE	log_wmh	9957	0.529223	0.195181	2.71145	0.0067105	2.17325	0.0121535	1.69761	1.15797	2.48874
L_VLDL_CE	Cholesteryl Esters in Large VLDL	mmol/L	Lipoprotein subclasses	Large VLDL (average diameter 53.6 nm)	Non-derived	TRUE	log_wmh	9987	0.742546	0.392087	1.89383	0.0582763	1.23451	0.087954	2.10128	0.97439	4.53142
L_VLDL_CE_pct	Cholesteryl Esters to Total Lipids in Large VLDL percentage	%	Relative lipoprotein lipid concentrations	Large VLDL ratios	Percentage	TRUE	log_wmh	9927	-0.00916749	0.00267909	-3.42187	0.000624428	3.20452	0.00142352	0.990874	0.985685	0.996091
L_VLDL_CE_pct_C	Cholesteryl Esters to Cholesterol in Large VLDL percentage	%	Relative lipoprotein cholesterol concentrations	Large VLDL ratios	Percentage	FALSE	log_wmh	9957	-0.0132252	0.00205504	-6.43549	1.2874e-10	9.89029	4.66324e-09	0.986862	0.982895	0.990845
L_VLDL_C_pct	Cholesterol to Total Lipids in Large VLDL percentage	%	Relative lipoprotein lipid concentrations	Large VLDL ratios	Percentage	TRUE	log_wmh	9927	-0.00350048	0.00210964	-1.65928	0.0970913	1.01282	0.137616	0.996506	0.992394	1.00063
L_VLDL_FC	Free Cholesterol in Large VLDL	mmol/L	Lipoprotein subclasses	Large VLDL (average diameter 53.6 nm)	Non-derived	TRUE	log_wmh	9963	1.28988	0.3782	3.41058	0.000650821	3.18654	0.00146323	3.63236	1.73085	7.62289
L_VLDL_FC_by_CE	Free Cholesterol to Cholesteryl Esters in Large VLDL ratio	ratio	Relative lipoprotein lipid concentrations	Large VLDL ratios	Ratio	FALSE	log_wmh	9957	0.362406	0.0568657	6.37302	1.9355e-10	9.71321	5.73613e-09	1.43678	1.28525	1.60619
L_VLDL_FC_pct	Free Cholesterol to Total Lipids in Large VLDL percentage	%	Relative lipoprotein lipid concentrations	Large VLDL ratios	Percentage	TRUE	log_wmh	9927	0.0202725	0.00643257	3.15153	0.00162899	2.78808	0.00336109	1.02048	1.00769	1.03343
L_VLDL_FC_pct_C	Free Cholesterol to Cholesterol in Large VLDL percentage	%	Relative lipoprotein cholesterol concentrations	Large VLDL ratios	Percentage	FALSE	log_wmh	9957	0.0132252	0.00205504	6.43549	1.2874e-10	9.89029	4.66324e-09	1.01331	1.00924	1.0174
L_VLDL_L	Total Lipids in Large VLDL	mmol/L	Lipoprotein subclasses	Large VLDL (average diameter 53.6 nm)	Composite	TRUE	log_wmh	9927	0.171526	0.0539195	3.18116	0.0014714	2.83227	0.00305526	1.18712	1.06806	1.31944
L_VLDL_P	Concentration of Large VLDL Particles	mmol/L	Lipoprotein subclasses	Large VLDL (average diameter 53.6 nm)	Non-derived	TRUE	log_wmh	9959	5810.56	1709.15	3.39968	0.000677292	3.16922	0.00149194	Inf	Inf	Inf
L_VLDL_PL	Phospholipids in Large VLDL	mmol/L	Lipoprotein subclasses	Large VLDL (average diameter 53.6 nm)	Non-derived	TRUE	log_wmh	9959	0.884783	0.239851	3.68888	0.00022644	3.64505	0.000563506	2.42246	1.51388	3.87634
L_VLDL_PL_pct	Phospholipids to Total Lipids in Large VLDL percentage	%	Relative lipoprotein lipid concentrations	Large VLDL ratios	Percentage	TRUE	log_wmh	9927	0.012203	0.0025401	4.80413	1.57699e-06	5.80217	7.05017e-06	1.01228	1.00725	1.01733
L_VLDL_TG	Triglycerides in Large VLDL	mmol/L	Lipoprotein subclasses	Large VLDL (average diameter 53.6 nm)	Non-derived	TRUE	log_wmh	9949	0.324337	0.104424	3.10596	0.00190198	2.72079	0.00387528	1.38311	1.12712	1.69725
L_VLDL_TG_pct	Triglycerides to Total Lipids in Large VLDL percentage	%	Relative lipoprotein lipid concentrations	Large VLDL ratios	Percentage	TRUE	log_wmh	9927	-0.00245343	0.00149282	-1.64349	0.100314	0.998639	0.141569	0.99755	0.994635	1.00047
Lactate	Lactate	mmol/L	Glycolysis related metabolites		Non-derived	TRUE	log_wmh	9932	0.00348618	0.00871039	0.400232	0.688994	0.161785	0.736433	1.00349	0.986506	1.02077
Leu	Leucine	mmol/L	Amino acids	Branched-chain amino acids	Non-derived	TRUE	log_wmh	9954	0.837908	0.33771	2.48115	0.0131124	1.88232	0.0228591	2.31153	1.19243	4.48088
MUFA	Monounsaturated Fatty Acids	mmol/L	Fatty acids		Non-derived	TRUE	log_wmh	9868	0.0397057	0.0116723	3.40169	0.000672357	3.1724	0.00149194	1.0405	1.01697	1.06458
MUFA_pct	Monounsaturated Fatty Acids to Total Fatty Acids percentage	%	Fatty acids	Fatty acid ratios	Percentage	TRUE	log_wmh	9827	0.0200349	0.00354224	5.65601	1.59268e-08	7.79787	1.33115e-07	1.02024	1.01318	1.02734
M_HDL_C	Cholesterol in Medium HDL	mmol/L	Lipoprotein subclasses	Medium HDL (average diameter 10.9 nm)	Composite	TRUE	log_wmh	9878	-0.248506	0.0842964	-2.94801	0.00320579	2.49406	0.00624005	0.779965	0.661181	0.920089
M_HDL_CE	Cholesteryl Esters in Medium HDL	mmol/L	Lipoprotein subclasses	Medium HDL (average diameter 10.9 nm)	Non-derived	TRUE	log_wmh	9884	-0.301943	0.104577	-2.88727	0.00389445	2.40955	0.00738134	0.73938	0.602351	0.907582
M_HDL_CE_pct	Cholesteryl Esters to Total Lipids in Medium HDL percentage	%	Relative lipoprotein lipid concentrations	Medium HDL ratios	Percentage	TRUE	log_wmh	9867	-0.0175897	0.00363121	-4.84402	1.29173e-06	5.88883	6.01577e-06	0.982564	0.975596	0.989582
M_HDL_CE_pct_C	Cholesteryl Esters to Cholesterol in Medium HDL percentage	%	Relative lipoprotein cholesterol concentrations	Medium HDL ratios	Percentage	FALSE	log_wmh	9878	0.0113121	0.00833992	1.35638	0.175009	0.756941	0.230052	1.01138	0.994979	1.02804
M_HDL_C_pct	Cholesterol to Total Lipids in Medium HDL percentage	%	Relative lipoprotein lipid concentrations	Medium HDL ratios	Percentage	TRUE	log_wmh	9867	-0.0176052	0.00320103	-5.49986	3.89574e-08	7.40941	2.81748e-07	0.982549	0.976404	0.988733
M_HDL_FC	Free Cholesterol in Medium HDL	mmol/L	Lipoprotein subclasses	Medium HDL (average diameter 10.9 nm)	Non-derived	TRUE	log_wmh	9878	-1.18695	0.420318	-2.82394	0.00475322	2.32301	0.00895694	0.30515	0.133885	0.695496
M_HDL_FC_by_CE	Free Cholesterol to Cholesteryl Esters in Medium HDL ratio	ratio	Relative lipoprotein lipid concentrations	Medium HDL ratios	Ratio	FALSE	log_wmh	9878	-0.74462	0.56822	-1.31044	0.190077	0.721071	0.24786	0.474915	0.155933	1.44642
M_HDL_FC_pct	Free Cholesterol to Total Lipids in Medium HDL percentage	%	Relative lipoprotein lipid concentrations	Medium HDL ratios	Percentage	TRUE	log_wmh	9867	-0.0804331	0.0144867	-5.55221	2.89392e-08	7.53851	2.194e-07	0.922717	0.896886	0.949292
M_HDL_FC_pct_C	Free Cholesterol to Cholesterol in Medium HDL percentage	%	Relative lipoprotein cholesterol concentrations	Medium HDL ratios	Percentage	FALSE	log_wmh	9878	-0.0113121	0.00833992	-1.35638	0.175009	0.756941	0.230052	0.988752	0.972721	1.00505
M_HDL_L	Total Lipids in Medium HDL	mmol/L	Lipoprotein subclasses	Medium HDL (average diameter 10.9 nm)	Composite	TRUE	log_wmh	9867	-0.0737034	0.0460614	-1.60011	0.109606	0.960165	0.152699	0.928947	0.848756	1.01672
M_HDL_P	Concentration of Medium HDL Particles	mmol/L	Lipoprotein subclasses	Medium HDL (average diameter 10.9 nm)	Non-derived	TRUE	log_wmh	9878	-26.532	11.1712	-2.37503	0.0175664	1.75532	0.0295187	3.00112e-12	9.29269e-22	0.00969224
M_HDL_PL	Phospholipids in Medium HDL	mmol/L	Lipoprotein subclasses	Medium HDL (average diameter 10.9 nm)	Non-derived	TRUE	log_wmh	9873	-0.0786409	0.102622	-0.76632	0.443504	0.353102	0.521958	0.924372	0.755951	1.13032
M_HDL_PL_pct	Phospholipids to Total Lipids in Medium HDL percentage	%	Relative lipoprotein lipid concentrations	Medium HDL ratios	Percentage	TRUE	log_wmh	9867	0.045834	0.00760466	6.02709	1.72921e-09	8.76215	3.1318e-08	1.0469	1.03141	1.06262
M_HDL_TG	Triglycerides in Medium HDL	mmol/L	Lipoprotein subclasses	Medium HDL (average diameter 10.9 nm)	Non-derived	TRUE	log_wmh	9937	2.08933	0.489906	4.26474	2.01984e-05	4.69468	6.51947e-05	8.07946	3.0929	21.1057
M_HDL_TG_pct	Triglycerides to Total Lipids in Medium HDL percentage	%	Relative lipoprotein lipid concentrations	Medium HDL ratios	Percentage	TRUE	log_wmh	9867	0.0244015	0.00513512	4.75189	2.04374e-06	5.68958	8.6527e-06	1.0247	1.01444	1.03507
M_LDL_C	Cholesterol in Medium LDL	mmol/L	Lipoprotein subclasses	Medium LDL (average diameter 23 nm)	Composite	TRUE	log_wmh	9873	0.022885	0.0804626	0.284417	0.776097	0.110084	0.803198	1.02315	0.873872	1.19793
M_LDL_CE	Cholesteryl Esters in Medium LDL	mmol/L	Lipoprotein subclasses	Medium LDL (average diameter 23 nm)	Non-derived	TRUE	log_wmh	9880	0.0818887	0.107667	0.760576	0.446929	0.349762	0.52279	1.08534	0.878853	1.34033
M_LDL_CE_pct	Cholesteryl Esters to Total Lipids in Medium LDL percentage	%	Relative lipoprotein lipid concentrations	Medium LDL ratios	Percentage	TRUE	log_wmh	9859	0.0111655	0.00466169	2.39517	0.0166313	1.77907	0.0281953	1.01123	1.00203	1.02051
M_LDL_CE_pct_C	Cholesteryl Esters to Cholesterol in Medium LDL percentage	%	Relative lipoprotein cholesterol concentrations	Medium LDL ratios	Percentage	FALSE	log_wmh	9873	0.0173493	0.00352007	4.92869	8.41276e-07	6.07506	4.496e-06	1.0175	1.0105	1.02455
M_LDL_C_pct	Cholesterol to Total Lipids in Medium LDL percentage	%	Relative lipoprotein lipid concentrations	Medium LDL ratios	Percentage	TRUE	log_wmh	9859	-0.0205773	0.00595078	-3.45791	0.00054668	3.26227	0.00125505	0.979633	0.968273	0.991126
M_LDL_FC	Free Cholesterol in Medium LDL	mmol/L	Lipoprotein subclasses	Medium LDL (average diameter 23 nm)	Non-derived	TRUE	log_wmh	9886	-0.363378	0.294422	-1.2342	0.217156	0.663228	0.278712	0.695324	0.390454	1.23824
M_LDL_FC_by_CE	Free Cholesterol to Cholesteryl Esters in Medium LDL ratio	ratio	Relative lipoprotein lipid concentrations	Medium LDL ratios	Ratio	FALSE	log_wmh	9873	-0.896377	0.181612	-4.93567	8.11831e-07	6.09053	4.496e-06	0.408045	0.285836	0.582505
M_LDL_FC_pct	Free Cholesterol to Total Lipids in Medium LDL percentage	%	Relative lipoprotein lipid concentrations	Medium LDL ratios	Percentage	TRUE	log_wmh	9859	-0.0268211	0.00494431	-5.42464	5.94462e-08	7.22588	4.03739e-07	0.973535	0.964147	0.983016
M_LDL_FC_pct_C	Free Cholesterol to Cholesterol in Medium LDL percentage	%	Relative lipoprotein cholesterol concentrations	Medium LDL ratios	Percentage	FALSE	log_wmh	9873	-0.0173493	0.00352007	-4.92869	8.41276e-07	6.07506	4.496e-06	0.9828	0.976043	0.989604
M_LDL_L	Total Lipids in Medium LDL	mmol/L	Lipoprotein subclasses	Medium LDL (average diameter 23 nm)	Composite	TRUE	log_wmh	9859	0.0322567	0.0573507	0.562447	0.573824	0.241221	0.645731	1.03278	0.922977	1.15565
M_LDL_P	Concentration of Medium LDL Particles	mmol/L	Lipoprotein subclasses	Medium LDL (average diameter 23 nm)	Non-derived	TRUE	log_wmh	9924	33.6367	122.431	0.274741	0.783521	0.105949	0.808316	405734482100295	2.47291e-90	6.65694e+118
M_LDL_PL	Phospholipids in Medium LDL	mmol/L	Lipoprotein subclasses	Medium LDL (average diameter 23 nm)	Non-derived	TRUE	log_wmh	9876	0.0959178	0.225093	0.426125	0.670026	0.173908	0.720886	1.10067	0.708032	1.71104
M_LDL_PL_pct	Phospholipids to Total Lipids in Medium LDL percentage	%	Relative lipoprotein lipid concentrations	Medium LDL ratios	Percentage	TRUE	log_wmh	9859	-0.0145339	0.0109241	-1.33044	0.183404	0.736591	0.240119	0.985571	0.964693	1.0069
M_LDL_TG	Triglycerides in Medium LDL	mmol/L	Lipoprotein subclasses	Medium LDL (average diameter 23 nm)	Non-derived	TRUE	log_wmh	9894	3.87825	0.929166	4.17391	3.01983e-05	4.52002	8.95673e-05	48.3397	7.82315	298.693
M_LDL_TG_pct	Triglycerides to Total Lipids in Medium LDL percentage	%	Relative lipoprotein lipid concentrations	Medium LDL ratios	Percentage	TRUE	log_wmh	9859	0.0278651	0.00629339	4.42768	9.62765e-06	5.01648	3.44903e-05	1.02826	1.01565	1.04102
M_VLDL_C	Cholesterol in Medium VLDL	mmol/L	Lipoprotein subclasses	Medium VLDL (average diameter 44.5 nm)	Composite	TRUE	log_wmh	9880	-0.198721	0.141733	-1.40208	0.160924	0.79338	0.215324	0.819778	0.620941	1.08229
M_VLDL_CE	Cholesteryl Esters in Medium VLDL	mmol/L	Lipoprotein subclasses	Medium VLDL (average diameter 44.5 nm)	Non-derived	TRUE	log_wmh	9912	-0.558938	0.245033	-2.28108	0.0225651	1.64656	0.0367811	0.571816	0.353737	0.924341
M_VLDL_CE_pct	Cholesteryl Esters to Total Lipids in Medium VLDL percentage	%	Relative lipoprotein lipid concentrations	Medium VLDL ratios	Percentage	TRUE	log_wmh	9855	-0.00976077	0.00193323	-5.04894	4.52218e-07	6.34465	2.63256e-06	0.990287	0.986541	0.994046
M_VLDL_CE_pct_C	Cholesteryl Esters to Cholesterol in Medium VLDL percentage	%	Relative lipoprotein cholesterol concentrations	Medium VLDL ratios	Percentage	FALSE	log_wmh	9880	-0.00707276	0.00147891	-4.7824	1.75721e-06	5.75518	7.63801e-06	0.992952	0.990078	0.995835
M_VLDL_C_pct	Cholesterol to Total Lipids in Medium VLDL percentage	%	Relative lipoprotein lipid concentrations	Medium VLDL ratios	Percentage	TRUE	log_wmh	9855	-0.0071267	0.00145608	-4.89444	1.0015e-06	5.99935	4.87297e-06	0.992899	0.990069	0.995736
M_VLDL_FC	Free Cholesterol in Medium VLDL	mmol/L	Lipoprotein subclasses	Medium VLDL (average diameter 44.5 nm)	Non-derived	TRUE	log_wmh	9922	-0.0910647	0.312936	-0.291001	0.771056	0.112914	0.803198	0.912959	0.494396	1.68588
M_VLDL_FC_by_CE	Free Cholesterol to Cholesteryl Esters in Medium VLDL ratio	ratio	Relative lipoprotein lipid concentrations	Medium VLDL ratios	Ratio	FALSE	log_wmh	9880	-0.00122582	0.00196102	-0.625095	0.531923	0.274151	0.606318	0.998775	0.994943	1.00262
M_VLDL_FC_pct	Free Cholesterol to Total Lipids in Medium VLDL percentage	%	Relative lipoprotein lipid concentrations	Medium VLDL ratios	Percentage	TRUE	log_wmh	9855	-0.0240426	0.00566309	-4.24549	2.20115e-05	4.65735	6.96676e-05	0.976244	0.965468	0.98714
M_VLDL_FC_pct_C	Free Cholesterol to Cholesterol in Medium VLDL percentage	%	Relative lipoprotein cholesterol concentrations	Medium VLDL ratios	Percentage	FALSE	log_wmh	9880	0.00707276	0.00147891	4.7824	1.75721e-06	5.75518	7.63801e-06	1.0071	1.00418	1.01002
M_VLDL_L	Total Lipids in Medium VLDL	mmol/L	Lipoprotein subclasses	Medium VLDL (average diameter 44.5 nm)	Composite	TRUE	log_wmh	9855	0.0473711	0.0455783	1.03934	0.298674	0.524802	0.366045	1.04851	0.958906	1.14649
M_VLDL_P	Concentration of Medium VLDL Particles	mmol/L	Lipoprotein subclasses	Medium VLDL (average diameter 44.5 nm)	Non-derived	TRUE	log_wmh	9939	327.528	750.607	0.436351	0.662592	0.178754	0.717624	1.75229e+142	0	Inf
M_VLDL_PL	Phospholipids in Medium VLDL	mmol/L	Lipoprotein subclasses	Medium VLDL (average diameter 44.5 nm)	Non-derived	TRUE	log_wmh	9934	0.0659494	0.193667	0.34053	0.733465	0.134621	0.778858	1.06817	0.730783	1.56133
M_VLDL_PL_pct	Phospholipids to Total Lipids in Medium VLDL percentage	%	Relative lipoprotein lipid concentrations	Medium VLDL ratios	Percentage	TRUE	log_wmh	9855	-0.0173669	0.00543386	-3.19606	0.00139758	2.85462	0.00292059	0.982783	0.972372	0.993306
M_VLDL_TG	Triglycerides in Medium VLDL	mmol/L	Lipoprotein subclasses	Medium VLDL (average diameter 44.5 nm)	Non-derived	TRUE	log_wmh	9955	0.224934	0.0824422	2.72838	0.0063757	2.19547	0.0116588	1.25224	1.0654	1.47185
M_VLDL_TG_pct	Triglycerides to Total Lipids in Medium VLDL percentage	%	Relative lipoprotein lipid concentrations	Medium VLDL ratios	Percentage	TRUE	log_wmh	9855	0.00540456	0.00116982	4.62	3.8861e-06	5.41049	1.49043e-05	1.00542	1.00312	1.00773
Omega_3	Omega-3 Fatty Acids	mmol/L	Fatty acids		Non-derived	TRUE	log_wmh	9904	-0.00132158	0.041341	-0.0319677	0.974498	0.0112188	0.974498	0.998679	0.92095	1.08297
Omega_3_pct	Omega-3 Fatty Acids to Total Fatty Acids percentage	%	Fatty acids	Fatty acid ratios	Percentage	TRUE	log_wmh	9827	-0.00556572	0.00573244	-0.970917	0.331614	0.479368	0.400393	0.99445	0.983339	1.00569
Omega_3_pct_PUFA	Omega-3 Fatty Acids to Polyunsaturated Fatty Acids percentage	%	Fatty acids	Fatty acid ratios	Percentage	FALSE	log_wmh	9857	0.00173222	0.00262475	0.659957	0.509297	0.293029	0.586681	1.00173	0.996594	1.0069
Omega_6	Omega-6 Fatty Acids	mmol/L	Fatty acids		Non-derived	TRUE	log_wmh	9857	-0.0246875	0.0139883	-1.76487	0.0776173	1.11004	0.112961	0.975615	0.94923	1.00273
Omega_6_by_Omega_3	Omega-6 Fatty Acids to Omega-3 Fatty Acids ratio	ratio	Fatty acids	Fatty acid ratios	Ratio	TRUE	log_wmh	9857	-0.00152569	0.002205	-0.691925	0.489001	0.31069	0.567311	0.998475	0.99417	1.0028
Omega_6_pct	Omega-6 Fatty Acids to Total Fatty Acids percentage	%	Fatty acids	Fatty acid ratios	Percentage	TRUE	log_wmh	9827	-0.0160671	0.00259562	-6.19009	6.2533e-10	9.20389	1.19916e-08	0.984061	0.979068	0.98908
Omega_6_pct_PUFA	Omega-6 Fatty Acids to Polyunsaturated Fatty Acids percentage	%	Fatty acids	Fatty acid ratios	Percentage	FALSE	log_wmh	9857	-0.00173222	0.00262475	-0.659957	0.509297	0.293029	0.586681	0.998269	0.993147	1.00342
PUFA	Polyunsaturated Fatty Acids	mmol/L	Fatty acids		Composite	TRUE	log_wmh	9857	-0.0180483	0.0118821	-1.51895	0.128806	0.890063	0.176432	0.982114	0.959506	1.00525
PUFA_by_MUFA	Polyunsaturated Fatty Acids to Monounsaturated Fatty Acids ratio	ratio	Fatty acids	Fatty acid ratios	Ratio	TRUE	log_wmh	9827	-0.157622	0.026333	-5.98571	2.22985e-09	8.65172	3.63466e-08	0.854173	0.811205	0.899416
PUFA_pct	Polyunsaturated Fatty Acids to Total Fatty Acids percentage	%	Fatty acids	Fatty acid ratios	Percentage	TRUE	log_wmh	9827	-0.0160332	0.00250478	-6.40104	1.61376e-10	9.79216	5.26086e-09	0.984095	0.979275	0.988938
Phe	Phenylalanine	mmol/L	Amino acids	Aromatic amino acids	Non-derived	TRUE	log_wmh	9944	1.67352	0.886412	1.88797	0.0590592	1.22871	0.0887249	5.33089	0.938146	30.2921
Phosphatidylc	Phosphatidylcholines	mmol/L	Other lipids		Non-derived	TRUE	log_wmh	9860	-0.0424765	0.0272443	-1.5591	0.119006	0.924431	0.163696	0.958413	0.908577	1.01098
Phosphoglyc	Phosphoglycerides	mmol/L	Other lipids		Non-derived	TRUE	log_wmh	9853	-0.019514	0.0256846	-0.759756	0.447419	0.349286	0.52279	0.980675	0.932528	1.03131
Pyruvate	Pyruvate	mmol/L	Glycolysis related metabolites		Non-derived	TRUE	log_wmh	9936	-0.119507	0.30204	-0.395665	0.692361	0.159667	0.737613	0.887358	0.490905	1.60399
Remnant_C	Remnant Cholesterol (Non-HDL, Non-LDL -Cholesterol)	mmol/L	Cholesterol		Composite	TRUE	log_wmh	9781	-0.0106307	0.0226104	-0.470166	0.638247	0.195011	0.695881	0.989426	0.946535	1.03426
SFA	Saturated Fatty Acids	mmol/L	Fatty acids		Non-derived	TRUE	log_wmh	9867	0.0258883	0.0100893	2.5659	0.0103053	1.98694	0.0181597	1.02623	1.00613	1.04672
SFA_pct	Saturated Fatty Acids to Total Fatty Acids percentage	%	Fatty acids	Fatty acid ratios	Percentage	TRUE	log_wmh	9827	0.0208096	0.00466729	4.45862	8.34061e-06	5.0788	3.02115e-05	1.02103	1.01173	1.03041
S_HDL_C	Cholesterol in Small HDL	mmol/L	Lipoprotein subclasses	Small HDL (average diameter 8.7 nm)	Composite	TRUE	log_wmh	9860	0.209689	0.163732	1.28068	0.200336	0.698241	0.260198	1.23329	0.894736	1.69996
S_HDL_CE	Cholesteryl Esters in Small HDL	mmol/L	Lipoprotein subclasses	Small HDL (average diameter 8.7 nm)	Non-derived	TRUE	log_wmh	9863	0.260242	0.20867	1.24715	0.212373	0.6729	0.273651	1.29724	0.861784	1.95274
S_HDL_CE_pct	Cholesteryl Esters to Total Lipids in Small HDL percentage	%	Relative lipoprotein lipid concentrations	Small HDL ratios	Percentage	TRUE	log_wmh	9822	-0.0133484	0.00499397	-2.67291	0.007532	2.12309	0.0134914	0.98674	0.977129	0.996446
S_HDL_CE_pct_C	Cholesteryl Esters to Cholesterol in Small HDL percentage	%	Relative lipoprotein cholesterol concentrations	Small HDL ratios	Percentage	FALSE	log_wmh	9860	0.00164232	0.00512716	0.320318	0.748734	0.125672	0.789927	1.00164	0.991628	1.01176
S_HDL_C_pct	Cholesterol to Total Lipids in Small HDL percentage	%	Relative lipoprotein lipid concentrations	Small HDL ratios	Percentage	TRUE	log_wmh	9822	-0.0191078	0.00500185	-3.82014	0.0001342	3.87225	0.000352815	0.981074	0.971503	0.990739
S_HDL_FC	Free Cholesterol in Small HDL	mmol/L	Lipoprotein subclasses	Small HDL (average diameter 8.7 nm)	Non-derived	TRUE	log_wmh	9860	0.71271	0.633	1.12592	0.260225	0.584651	0.327542	2.03951	0.589801	7.05255
S_HDL_FC_by_CE	Free Cholesterol to Cholesteryl Esters in Small HDL ratio	ratio	Relative lipoprotein lipid concentrations	Small HDL ratios	Ratio	FALSE	log_wmh	9860	-0.0501687	0.243269	-0.206227	0.836618	0.077473	0.86037	0.951069	0.590388	1.5321
S_HDL_FC_pct	Free Cholesterol to Total Lipids in Small HDL percentage	%	Relative lipoprotein lipid concentrations	Small HDL ratios	Percentage	TRUE	log_wmh	9822	-0.0710672	0.0176493	-4.02664	5.70059e-05	4.24408	0.000160206	0.931399	0.899731	0.964183
S_HDL_FC_pct_C	Free Cholesterol to Cholesterol in Small HDL percentage	%	Relative lipoprotein cholesterol concentrations	Small HDL ratios	Percentage	FALSE	log_wmh	9860	-0.00164232	0.00512716	-0.320318	0.748734	0.125672	0.789927	0.998359	0.988377	1.00844
S_HDL_L	Total Lipids in Small HDL	mmol/L	Lipoprotein subclasses	Small HDL (average diameter 8.7 nm)	Composite	TRUE	log_wmh	9822	0.17249	0.0632516	2.72706	0.00640159	2.19371	0.0116588	1.18826	1.04971	1.34509
S_HDL_P	Concentration of Small HDL Particles	mmol/L	Lipoprotein subclasses	Small HDL (average diameter 8.7 nm)	Non-derived	TRUE	log_wmh	9863	13.5306	7.58973	1.78276	0.0746567	1.12693	0.109139	752107	0.260479	2.17163e+12
S_HDL_PL	Phospholipids in Small HDL	mmol/L	Lipoprotein subclasses	Small HDL (average diameter 8.7 nm)	Non-derived	TRUE	log_wmh	9867	0.293073	0.107084	2.73685	0.00621423	2.20661	0.0114454	1.34054	1.08675	1.6536
S_HDL_PL_pct	Phospholipids to Total Lipids in Small HDL percentage	%	Relative lipoprotein lipid concentrations	Small HDL ratios	Percentage	TRUE	log_wmh	9822	0.0037202	0.00770044	0.483116	0.629024	0.201332	0.688594	1.00373	0.988692	1.01899
S_HDL_TG	Triglycerides in Small HDL	mmol/L	Lipoprotein subclasses	Small HDL (average diameter 8.7 nm)	Non-derived	TRUE	log_wmh	9922	3.09838	0.537197	5.76767	8.27779e-09	8.08209	7.71017e-08	22.1619	7.73279	63.5153
S_HDL_TG_pct	Triglycerides to Total Lipids in Small HDL percentage	%	Relative lipoprotein lipid concentrations	Small HDL ratios	Percentage	TRUE	log_wmh	9822	0.0365856	0.00722068	5.06678	4.11976e-07	6.38513	2.44189e-06	1.03726	1.02269	1.05205
S_LDL_C	Cholesterol in Small LDL	mmol/L	Lipoprotein subclasses	Small LDL (average diameter 18.7 nm)	Composite	TRUE	log_wmh	9872	-0.0622535	0.21345	-0.291654	0.770558	0.113195	0.803198	0.939645	0.618403	1.42776
S_LDL_CE	Cholesteryl Esters in Small LDL	mmol/L	Lipoprotein subclasses	Small LDL (average diameter 18.7 nm)	Non-derived	TRUE	log_wmh	9882	0.0807981	0.283942	0.284559	0.775988	0.110145	0.803198	1.08415	0.621433	1.89141
S_LDL_CE_pct	Cholesteryl Esters to Total Lipids in Small LDL percentage	%	Relative lipoprotein lipid concentrations	Small LDL ratios	Percentage	TRUE	log_wmh	9856	0.0113664	0.00436947	2.60132	0.00930058	2.03149	0.0164782	1.01143	1.00281	1.02013
S_LDL_CE_pct_C	Cholesteryl Esters to Cholesterol in Small LDL percentage	%	Relative lipoprotein cholesterol concentrations	Small LDL ratios	Percentage	FALSE	log_wmh	9872	0.0134127	0.00318507	4.21111	2.56376e-05	4.59112	7.95988e-05	1.0135	1.0072	1.01985
S_LDL_C_pct	Cholesterol to Total Lipids in Small LDL percentage	%	Relative lipoprotein lipid concentrations	Small LDL ratios	Percentage	TRUE	log_wmh	9856	-0.00730518	0.00494002	-1.47878	0.139232	0.85626	0.188339	0.992721	0.983156	1.00238
S_LDL_FC	Free Cholesterol in Small LDL	mmol/L	Lipoprotein subclasses	Small LDL (average diameter 18.7 nm)	Non-derived	TRUE	log_wmh	9902	-1.48582	0.758099	-1.95993	0.0500323	1.30075	0.0765753	0.226317	0.0512166	1.00006
S_LDL_FC_by_CE	Free Cholesterol to Cholesteryl Esters in Small LDL ratio	ratio	Relative lipoprotein lipid concentrations	Small LDL ratios	Ratio	FALSE	log_wmh	9872	-0.741947	0.173616	-4.27348	1.94251e-05	4.71164	6.33259e-05	0.476186	0.338837	0.669209
S_LDL_FC_pct	Free Cholesterol to Total Lipids in Small LDL percentage	%	Relative lipoprotein lipid concentrations	Small LDL ratios	Percentage	TRUE	log_wmh	9856	-0.0206631	0.00480254	-4.30255	1.70476e-05	4.76834	5.91227e-05	0.979549	0.970372	0.988813
S_LDL_FC_pct_C	Free Cholesterol to Cholesterol in Small LDL percentage	%	Relative lipoprotein cholesterol concentrations	Small LDL ratios	Percentage	FALSE	log_wmh	9872	-0.0134127	0.00318507	-4.21111	2.56376e-05	4.59112	7.95988e-05	0.986677	0.980536	0.992856
S_LDL_L	Total Lipids in Small LDL	mmol/L	Lipoprotein subclasses	Small LDL (average diameter 18.7 nm)	Composite	TRUE	log_wmh	9856	-0.0261137	0.145157	-0.179899	0.857235	0.0668999	0.873308	0.974224	0.732991	1.29485
S_LDL_P	Concentration of Small LDL Particles	mmol/L	Lipoprotein subclasses	Small LDL (average diameter 18.7 nm)	Non-derived	TRUE	log_wmh	9929	49.5382	247.88	0.199848	0.841604	0.0748924	0.860743	3.26721e+21	3.27226e-190	3.26218e+232
S_LDL_PL	Phospholipids in Small LDL	mmol/L	Lipoprotein subclasses	Small LDL (average diameter 18.7 nm)	Non-derived	TRUE	log_wmh	9923	-0.47736	0.507203	-0.941163	0.346644	0.460116	0.416996	0.620419	0.229586	1.67658
S_LDL_PL_pct	Phospholipids to Total Lipids in Small LDL percentage	%	Relative lipoprotein lipid concentrations	Small LDL ratios	Percentage	TRUE	log_wmh	9856	-0.0157524	0.00526699	-2.99079	0.00278948	2.55448	0.00551135	0.984371	0.974261	0.994586
S_LDL_TG	Triglycerides in Small LDL	mmol/L	Lipoprotein subclasses	Small LDL (average diameter 18.7 nm)	Non-derived	TRUE	log_wmh	9924	6.29118	1.67277	3.76095	0.000170246	3.76892	0.000433517	539.79	20.3394	14325.6
S_LDL_TG_pct	Triglycerides to Total Lipids in Small LDL percentage	%	Relative lipoprotein lipid concentrations	Small LDL ratios	Percentage	TRUE	log_wmh	9856	0.025098	0.00537565	4.66884	3.06906e-06	5.513	1.20544e-05	1.02542	1.01467	1.03628
S_VLDL_C	Cholesterol in Small VLDL	mmol/L	Lipoprotein subclasses	Small VLDL (average diameter 36.8 nm)	Composite	TRUE	log_wmh	9892	0.193499	0.179495	1.07802	0.281051	0.551215	0.352394	1.21349	0.853585	1.72514
S_VLDL_CE	Cholesteryl Esters in Small VLDL	mmol/L	Lipoprotein subclasses	Small VLDL (average diameter 36.8 nm)	Non-derived	TRUE	log_wmh	9938	0.477009	0.277438	1.71934	0.0855844	1.06761	0.12291	1.61125	0.935411	2.77538
S_VLDL_CE_pct	Cholesteryl Esters to Total Lipids in Small VLDL percentage	%	Relative lipoprotein lipid concentrations	Small VLDL ratios	Percentage	TRUE	log_wmh	9872	-0.00382357	0.00339293	-1.12692	0.259802	0.585357	0.327542	0.996184	0.989581	1.00283
S_VLDL_CE_pct_C	Cholesteryl Esters to Cholesterol in Small VLDL percentage	%	Relative lipoprotein cholesterol concentrations	Small VLDL ratios	Percentage	FALSE	log_wmh	9892	0.0229755	0.00389476	5.89909	3.77514e-09	8.42307	4.92279e-08	1.02324	1.01546	1.03108
S_VLDL_C_pct	Cholesterol to Total Lipids in Small VLDL percentage	%	Relative lipoprotein lipid concentrations	Small VLDL ratios	Percentage	TRUE	log_wmh	9872	-0.00603734	0.00202499	-2.98141	0.00287622	2.54118	0.00564848	0.993981	0.990044	0.997934
S_VLDL_FC	Free Cholesterol in Small VLDL	mmol/L	Lipoprotein subclasses	Small VLDL (average diameter 36.8 nm)	Non-derived	TRUE	log_wmh	9892	0.024595	0.49452	0.049735	0.960335	0.0175774	0.963289	1.0249	0.38881	2.70163
S_VLDL_FC_by_CE	Free Cholesterol to Cholesteryl Esters in Small VLDL ratio	ratio	Relative lipoprotein lipid concentrations	Small VLDL ratios	Ratio	FALSE	log_wmh	9892	-0.816316	0.144548	-5.64738	1.67415e-08	7.77621	1.33115e-07	0.442057	0.332994	0.58684
S_VLDL_FC_pct	Free Cholesterol to Total Lipids in Small VLDL percentage	%	Relative lipoprotein lipid concentrations	Small VLDL ratios	Percentage	TRUE	log_wmh	9872	-0.0211015	0.00429919	-4.90824	9.3367e-07	6.02981	4.6524e-06	0.97912	0.970904	0.987405
S_VLDL_FC_pct_C	Free Cholesterol to Cholesterol in Small VLDL percentage	%	Relative lipoprotein cholesterol concentrations	Small VLDL ratios	Percentage	FALSE	log_wmh	9892	-0.0229755	0.00389476	-5.89909	3.77514e-09	8.42307	4.92279e-08	0.977286	0.969854	0.984775
S_VLDL_L	Total Lipids in Small VLDL	mmol/L	Lipoprotein subclasses	Small VLDL (average diameter 36.8 nm)	Composite	TRUE	log_wmh	9872	0.159554	0.0717344	2.22423	0.0261553	1.58244	0.042211	1.17299	1.01914	1.35007
S_VLDL_P	Concentration of Small VLDL Particles	mmol/L	Lipoprotein subclasses	Small VLDL (average diameter 36.8 nm)	Non-derived	TRUE	log_wmh	9947	1664.82	725.403	2.29503	0.021752	1.6625	0.035814	Inf	3.53077e+105	Inf
S_VLDL_PL	Phospholipids in Small VLDL	mmol/L	Lipoprotein subclasses	Small VLDL (average diameter 36.8 nm)	Non-derived	TRUE	log_wmh	9915	0.329415	0.309459	1.06449	0.287134	0.541916	0.357273	1.39016	0.75796	2.54965
S_VLDL_PL_pct	Phospholipids to Total Lipids in Small VLDL percentage	%	Relative lipoprotein lipid concentrations	Small VLDL ratios	Percentage	TRUE	log_wmh	9872	-0.0213953	0.00457785	-4.67365	2.99806e-06	5.52316	1.19191e-05	0.978832	0.970089	0.987654
S_VLDL_TG	Triglycerides in Small VLDL	mmol/L	Lipoprotein subclasses	Small VLDL (average diameter 36.8 nm)	Non-derived	TRUE	log_wmh	9944	0.557845	0.156976	3.55371	0.000381607	3.41838	0.000901476	1.7469	1.28425	2.37624
S_VLDL_TG_pct	Triglycerides to Total Lipids in Small VLDL percentage	%	Relative lipoprotein lipid concentrations	Small VLDL ratios	Percentage	TRUE	log_wmh	9872	0.00508794	0.00142864	3.56139	0.000370633	3.43106	0.000881944	1.0051	1.00229	1.00792
Sphingomyelins	Sphingomyelins	mmol/L	Other lipids		Non-derived	TRUE	log_wmh	9860	-0.31237	0.144167	-2.16672	0.0302797	1.51885	0.0479184	0.731711	0.551597	0.970637
TG_by_PG	Triglycerides to Phosphoglycerides ratio	ratio	Other lipids		Ratio	TRUE	log_wmh	9766	0.189017	0.0431222	4.38329	1.18121e-05	4.92767	4.18559e-05	1.20806	1.11015	1.31461
Total_BCAA	Total Concentration of Branched-Chain Amino Acids (Leucine + Isoleucine + Valine)	mmol/L	Amino acids	Branched-chain amino acids	Composite	TRUE	log_wmh	9878	0.381663	0.113001	3.37752	0.000734245	3.13416	0.00160647	1.46472	1.17372	1.82786
Total_C	Total Cholesterol	mmol/L	Cholesterol		Composite	TRUE	log_wmh	9781	-0.0241098	0.0105458	-2.28619	0.0222645	1.65239	0.0364735	0.976179	0.956208	0.996566
Total_CE	Total Esterified Cholesterol	mmol/L	Cholesteryl esters		Composite	TRUE	log_wmh	9832	-0.0365008	0.0148098	-2.46464	0.013732	1.86227	0.0238119	0.964157	0.936573	0.992554
Total_CE_pct	Total Esterified Cholesterol to Total Lipids percentage	%	Relative lipid concentrations		Percentage	FALSE	log_wmh	9728	-0.0153959	0.00301872	-5.10013	3.45818e-07	6.46115	2.08771e-06	0.984722	0.978913	0.990566
Total_CE_pct_C	Total Esterified Cholesterol to Total Cholesterol percentage	%	Relative cholesterol concentrations		Percentage	FALSE	log_wmh	9781	-0.031103	0.0103177	-3.01452	0.00258049	2.5883	0.00512951	0.969376	0.949969	0.989179
Total_C_pct	Total Cholesterol to Total Lipids percentage	%	Relative lipid concentrations		Percentage	FALSE	log_wmh	9728	-0.0113659	0.00231647	-4.90656	9.41898e-07	6.026	4.6524e-06	0.988698	0.98422	0.993198
Total_FA	Total Fatty Acids	mmol/L	Fatty acids		Composite	TRUE	log_wmh	9827	0.00665053	0.00399574	1.66441	0.0960633	1.01744	0.136754	1.00667	0.99882	1.01459
Total_FC	Total Free Cholesterol	mmol/L	Free cholesterol		Composite	TRUE	log_wmh	9785	-0.0597539	0.0358413	-1.66718	0.0955104	1.01995	0.136563	0.941996	0.878093	1.01055
Total_FC_by_CE	Total Free Cholesterol to Total Esterified Cholesterol ratio	ratio	Relative lipid concentrations		Ratio	FALSE	log_wmh	9781	1.63732	0.541673	3.0227	0.00251176	2.60002	0.00505452	5.14137	1.77827	14.8648
Total_FC_pct	Total Free Cholesterol to Total Lipids percentage	%	Relative lipid concentrations		Percentage	FALSE	log_wmh	9728	-0.0329754	0.00877222	-3.75907	0.000171545	3.76562	0.000433517	0.967562	0.951069	0.984342
Total_FC_pct_C	Total Free Cholesterol to Total Cholesterol percentage	%	Relative cholesterol concentrations		Percentage	FALSE	log_wmh	9781	0.031103	0.0103177	3.01452	0.00258049	2.5883	0.00512951	1.03159	1.01094	1.05267
Total_L	Total Lipids in Lipoprotein Particles	mmol/L	Total lipids		Composite	TRUE	log_wmh	9728	-0.00179802	0.00593944	-0.302726	0.762105	0.117985	0.80144	0.998204	0.986651	1.00989
Total_P	Total Concentration of Lipoprotein Particles	mmol/L	Lipoprotein particle concentrations		Composite	TRUE	log_wmh	9789	-8.1887	4.14307	-1.97648	0.0481285	1.3176	0.0740089	0.000277776	8.26117e-08	0.934
Total_PL	Total Phospholipids in Lipoprotein Particles	mmol/L	Phospholipids		Composite	TRUE	log_wmh	9794	-0.024665	0.0215731	-1.14332	0.252932	0.596996	0.322093	0.975637	0.935244	1.01777
Total_PL_pct	Total Phospholipids to Total Lipids percentage	%	Relative lipid concentrations		Percentage	FALSE	log_wmh	9728	-0.00920258	0.00450288	-2.04371	0.0410094	1.38712	0.0636622	0.99084	0.982133	0.999623
Total_TG	Total Triglycerides	mmol/L	Triglycerides		Composite	TRUE	log_wmh	9790	0.0585976	0.0166592	3.51744	0.000437713	3.35881	0.00102658	1.06035	1.02629	1.09554
Total_TG_pct	Total Triglycerides to Total Lipids percentage	%	Relative lipid concentrations		Percentage	FALSE	log_wmh	9728	0.00939495	0.00191087	4.91657	8.95123e-07	6.04812	4.6524e-06	1.00944	1.00567	1.01323
Tyr	Tyrosine	mmol/L	Amino acids	Aromatic amino acids	Non-derived	TRUE	log_wmh	9923	2.62964	0.65947	3.9875	6.72509e-05	4.1723	0.000184234	13.8688	3.8079	50.5114
Unsaturation	Degree of Unsaturation	degree	Fatty acids		Non-derived	TRUE	log_wmh	9964	-0.567834	0.116814	-4.86103	1.18561e-06	5.92606	5.68394e-06	0.566752	0.450774	0.712568
VLDL_C	VLDL Cholesterol	mmol/L	Cholesterol		Composite	TRUE	log_wmh	9838	0.0402634	0.0374496	1.07514	0.28234	0.549227	0.352655	1.04108	0.967405	1.12038
VLDL_CE	Cholesteryl Esters in VLDL	mmol/L	Cholesteryl esters		Composite	TRUE	log_wmh	9853	0.0360946	0.0644137	0.560356	0.575249	0.240144	0.645731	1.03675	0.913788	1.17627
VLDL_CE_pct	Cholesteryl Esters to Total Lipids in VLDL percentage	%	Relative lipid concentrations		Percentage	FALSE	log_wmh	9800	-0.00955761	0.00211174	-4.52593	6.08396e-06	5.21581	2.27974e-05	0.990488	0.986397	0.994596
VLDL_CE_pct_C	Cholesteryl Esters to Cholesterol in VLDL percentage	%	Relative cholesterol concentrations		Percentage	FALSE	log_wmh	9838	-0.0160854	0.00326298	-4.92967	8.37129e-07	6.07721	4.496e-06	0.984043	0.97777	0.990357
VLDL_C_pct	Cholesterol to Total Lipids in VLDL percentage	%	Relative lipid concentrations		Percentage	FALSE	log_wmh	9800	-0.007176	0.0016082	-4.46212	8.20569e-06	5.08588	3.00568e-05	0.99285	0.989725	0.995984
VLDL_FC	Free Cholesterol in VLDL	mmol/L	Free cholesterol		Composite	TRUE	log_wmh	9851	0.152179	0.0865885	1.75749	0.0788652	1.10311	0.114267	1.16437	0.982618	1.37974
VLDL_FC_by_CE	Free Cholesterol to Cholesteryl Esters in VLDL percentage	ratio	Relative lipid concentrations		Ratio	FALSE	log_wmh	9838	0.550431	0.112074	4.91131	9.1928e-07	6.03655	4.6524e-06	1.734	1.39203	2.15997
VLDL_FC_pct	Free Cholesterol to Total Lipids in VLDL percentage	%	Relative lipid concentrations		Percentage	FALSE	log_wmh	9800	-0.0274421	0.00659288	-4.16238	3.1764e-05	4.49807	9.32888e-05	0.972931	0.96044	0.985585
VLDL_FC_pct_C	Free Cholesterol to Cholesterol in VLDL percentage	%	Relative cholesterol concentrations		Percentage	FALSE	log_wmh	9838	0.0160854	0.00326298	4.92967	8.37129e-07	6.07721	4.496e-06	1.01622	1.00974	1.02274
VLDL_L	Total Lipids in VLDL	mmol/L	Total lipids		Composite	TRUE	log_wmh	9800	0.028601	0.0109715	2.60685	0.00915178	2.03849	0.0163032	1.02901	1.00712	1.05138
VLDL_P	Concentration of VLDL Particles	mmol/L	Lipoprotein particle concentrations		Composite	TRUE	log_wmh	9832	384.77	210.523	1.82768	0.0676278	1.16987	0.0998081	1.2687e+167	7.98269e-13	Inf
VLDL_PL	Phospholipids in VLDL	mmol/L	Phospholipids		Composite	TRUE	log_wmh	9845	0.121411	0.0515904	2.35337	0.0186236	1.72994	0.030976	1.12909	1.0205	1.24923
VLDL_PL_pct	Phospholipids to Total Lipids in VLDL percentage	%	Relative lipid concentrations		Percentage	FALSE	log_wmh	9800	-0.0185696	0.00659976	-2.81367	0.00490769	2.30912	0.00919487	0.981602	0.968986	0.994382
VLDL_TG	Triglycerides in VLDL	mmol/L	Triglycerides		Composite	TRUE	log_wmh	9862	0.0669666	0.0198539	3.37296	0.00074651	3.12696	0.00162241	1.06926	1.02845	1.11169
VLDL_TG_pct	Triglycerides to Total Lipids in VLDL percentage	%	Relative lipid concentrations		Percentage	FALSE	log_wmh	9800	0.00548098	0.0013086	4.18842	2.8336e-05	4.54766	8.71465e-05	1.0055	1.00292	1.00808
VLDL_size	Average Diameter for VLDL Particles	nm	Lipoprotein particle sizes		Non-derived	TRUE	log_wmh	9962	0.0287795	0.00754449	3.81463	0.00013721	3.86261	0.000357845	1.0292	1.01409	1.04453
Val	Valine	mmol/L	Amino acids	Branched-chain amino acids	Non-derived	TRUE	log_wmh	9911	0.9174	0.228511	4.01469	5.99632e-05	4.22212	0.000167077	2.50277	1.59922	3.91682
XL_HDL_C	Cholesterol in Very Large HDL	mmol/L	Lipoprotein subclasses	Very large HDL (average diameter 14.3 nm)	Composite	TRUE	log_wmh	9957	-1.71693	0.275597	-6.22983	4.8582e-10	9.31353	1.13127e-08	0.179617	0.104654	0.308277
XL_HDL_CE	Cholesteryl Esters in Very Large HDL	mmol/L	Lipoprotein subclasses	Very large HDL (average diameter 14.3 nm)	Non-derived	TRUE	log_wmh	9989	-2.18706	0.345041	-6.33854	2.41969e-10	9.61624	6.19699e-09	0.112247	0.057078	0.220738
XL_HDL_CE_pct	Cholesteryl Esters to Total Lipids in Very Large HDL percentage	%	Relative lipoprotein lipid concentrations	Very large HDL ratios	Percentage	TRUE	log_wmh	9888	-0.0076186	0.00303104	-2.51352	0.0119689	1.92194	0.0209778	0.99241	0.986532	0.998324
XL_HDL_CE_pct_C	Cholesteryl Esters to Cholesterol in Very Large HDL percentage	%	Relative lipoprotein cholesterol concentrations	Very large HDL ratios	Percentage	FALSE	log_wmh	9957	-0.0120175	0.00193791	-6.20128	5.82292e-10	9.23486	1.18642e-08	0.988054	0.984309	0.991814
XL_HDL_C_pct	Cholesterol to Total Lipids in Very Large HDL percentage	%	Relative lipoprotein lipid concentrations	Very large HDL ratios	Percentage	TRUE	log_wmh	9888	0.00465841	0.00207914	2.24054	0.025078	1.60071	0.0406737	1.00467	1.00058	1.00877
XL_HDL_FC	Free Cholesterol in Very Large HDL	mmol/L	Lipoprotein subclasses	Very large HDL (average diameter 14.3 nm)	Non-derived	TRUE	log_wmh	9961	-7.17241	1.30497	-5.49623	3.97558e-08	7.4006	2.81748e-07	0.000767472	5.94636e-05	0.00990544
XL_HDL_FC_by_CE	Free Cholesterol to Cholesteryl Esters in Very Large HDL ratio	ratio	Relative lipoprotein lipid concentrations	Very large HDL ratios	Ratio	FALSE	log_wmh	9957	-4.65663e-06	1.29896e-06	-3.5849	0.000338819	3.47003	0.000812169	0.999995	0.999993	0.999998
XL_HDL_FC_pct	Free Cholesterol to Total Lipids in Very Large HDL percentage	%	Relative lipoprotein lipid concentrations	Very large HDL ratios	Percentage	TRUE	log_wmh	9888	0.0149535	0.00279708	5.34612	9.18643e-08	7.03685	5.98955e-07	1.01507	1.00952	1.02065
XL_HDL_FC_pct_C	Free Cholesterol to Cholesterol in Very Large HDL percentage	%	Relative lipoprotein cholesterol concentrations	Very large HDL ratios	Percentage	FALSE	log_wmh	9957	0.0120175	0.00193791	6.20128	5.82292e-10	9.23486	1.18642e-08	1.01209	1.00825	1.01594
XL_HDL_L	Total Lipids in Very Large HDL	mmol/L	Lipoprotein subclasses	Very large HDL (average diameter 14.3 nm)	Composite	TRUE	log_wmh	9888	-0.68928	0.120489	-5.72067	1.09187e-08	7.96183	9.3671e-08	0.501937	0.396357	0.635641
XL_HDL_P	Concentration of Very Large HDL Particles	mmol/L	Lipoprotein subclasses	Very large HDL (average diameter 14.3 nm)	Non-derived	TRUE	log_wmh	9975	-584.643	100.843	-5.79754	6.93385e-09	8.15903	6.97164e-08	1.23772e-254	0	8.55459e-169
XL_HDL_PL	Phospholipids in Very Large HDL	mmol/L	Lipoprotein subclasses	Very large HDL (average diameter 14.3 nm)	Non-derived	TRUE	log_wmh	9983	-1.19081	0.212741	-5.59748	2.23244e-08	7.65122	1.7328e-07	0.303974	0.200331	0.461239
XL_HDL_PL_pct	Phospholipids to Total Lipids in Very Large HDL percentage	%	Relative lipoprotein lipid concentrations	Very large HDL ratios	Percentage	TRUE	log_wmh	9888	-0.00672785	0.00158269	-4.25088	2.14885e-05	4.66779	6.8679e-05	0.993295	0.990218	0.996381
XL_HDL_TG	Triglycerides in Very Large HDL	mmol/L	Lipoprotein subclasses	Very large HDL (average diameter 14.3 nm)	Non-derived	TRUE	log_wmh	9926	3.67526	3.48094	1.05582	0.291074	0.535996	0.358077	39.4588	0.0429644	36239.3
XL_HDL_TG_pct	Triglycerides to Total Lipids in Very Large HDL percentage	%	Relative lipoprotein lipid concentrations	Very large HDL ratios	Percentage	TRUE	log_wmh	9888	0.0144364	0.00299665	4.81753	1.47509e-06	5.83118	6.77295e-06	1.01454	1.0086	1.02052
XL_VLDL_C	Cholesterol in Very Large VLDL	mmol/L	Lipoprotein subclasses	Very large VLDL (average diameter 64 nm)	Composite	TRUE	log_wmh	9958	0.954649	0.323935	2.94704	0.00321573	2.49272	0.00624005	2.59776	1.37677	4.9016
XL_VLDL_CE	Cholesteryl Esters in Very Large VLDL	mmol/L	Lipoprotein subclasses	Very large VLDL (average diameter 64 nm)	Non-derived	TRUE	log_wmh	9984	1.49493	0.624494	2.39382	0.0166923	1.77748	0.0281953	4.45901	1.31117	15.1642
XL_VLDL_CE_pct	Cholesteryl Esters to Total Lipids in Very Large VLDL percentage	%	Relative lipoprotein lipid concentrations	Very large VLDL ratios	Percentage	TRUE	log_wmh	9923	-0.00419966	0.0012697	-3.3076	0.000944338	3.02487	0.00203877	0.995809	0.993334	0.99829
XL_VLDL_CE_pct_C	Cholesteryl Esters to Cholesterol in Very Large VLDL percentage	%	Relative lipoprotein cholesterol concentrations	Very large VLDL ratios	Percentage	FALSE	log_wmh	9958	-0.00555644	0.00151681	-3.66323	0.000250347	3.60146	0.000609053	0.994459	0.991507	0.99742
XL_VLDL_C_pct	Cholesterol to Total Lipids in Very Large VLDL percentage	%	Relative lipoprotein lipid concentrations	Very large VLDL ratios	Percentage	TRUE	log_wmh	9923	-0.00360806	0.00104104	-3.46582	0.000530847	3.27503	0.00122735	0.996398	0.994367	0.998434
XL_VLDL_FC	Free Cholesterol in Very Large VLDL	mmol/L	Lipoprotein subclasses	Very large VLDL (average diameter 64 nm)	Non-derived	TRUE	log_wmh	9967	2.21361	0.651126	3.39967	0.000677325	3.1692	0.00149194	9.1487	2.55335	32.78
XL_VLDL_FC_by_CE	Free Cholesterol to Cholesteryl Esters in Very Large VLDL ratio	ratio	Relative lipoprotein lipid concentrations	Very large VLDL ratios	Ratio	FALSE	log_wmh	9958	0.119792	0.0427258	2.80373	0.00506124	2.29574	0.00942836	1.12726	1.03671	1.22573
XL_VLDL_FC_pct	Free Cholesterol to Total Lipids in Very Large VLDL percentage	%	Relative lipoprotein lipid concentrations	Very large VLDL ratios	Percentage	TRUE	log_wmh	9923	-0.0135747	0.00433087	-3.1344	0.00172705	2.76269	0.003541	0.986517	0.978178	0.994927
XL_VLDL_FC_pct_C	Free Cholesterol to Cholesterol in Very Large VLDL percentage	%	Relative lipoprotein cholesterol concentrations	Very large VLDL ratios	Percentage	FALSE	log_wmh	9958	0.00555644	0.00151681	3.66323	0.000250347	3.60146	0.000609053	1.00557	1.00259	1.00857
XL_VLDL_L	Total Lipids in Very Large VLDL	mmol/L	Lipoprotein subclasses	Very large VLDL (average diameter 64 nm)	Composite	TRUE	log_wmh	9923	0.273221	0.0709003	3.8536	0.000117129	3.93134	0.000312983	1.31419	1.14369	1.51012
XL_VLDL_P	Concentration of Very Large VLDL Particles	mmol/L	Lipoprotein subclasses	Very large VLDL (average diameter 64 nm)	Non-derived	TRUE	log_wmh	9952	16681.3	4170.75	3.99958	6.39131e-05	4.19441	0.000176573	Inf	Inf	Inf
XL_VLDL_PL	Phospholipids in Very Large VLDL	mmol/L	Lipoprotein subclasses	Very large VLDL (average diameter 64 nm)	Non-derived	TRUE	log_wmh	9958	1.33113	0.361911	3.67806	0.000236249	3.62663	0.000583464	3.78532	1.86225	7.69427
XL_VLDL_PL_pct	Phospholipids to Total Lipids in Very Large VLDL percentage	%	Relative lipoprotein lipid concentrations	Very large VLDL ratios	Percentage	TRUE	log_wmh	9923	0.00442794	0.00278728	1.58862	0.112177	0.950095	0.155559	1.00444	0.998965	1.00994
XL_VLDL_TG	Triglycerides in Very Large VLDL	mmol/L	Lipoprotein subclasses	Very large VLDL (average diameter 64 nm)	Non-derived	TRUE	log_wmh	9952	0.488018	0.117697	4.1464	3.40553e-05	4.46782	9.8248e-05	1.62908	1.29347	2.05177
XL_VLDL_TG_pct	Triglycerides to Total Lipids in Very Large VLDL percentage	%	Relative lipoprotein lipid concentrations	Very large VLDL ratios	Percentage	TRUE	log_wmh	9923	0.00311411	0.00106265	2.93052	0.00339167	2.46959	0.00654251	1.00312	1.00103	1.00521
XS_VLDL_C	Cholesterol in Very Small VLDL	mmol/L	Lipoprotein subclasses	Very small VLDL (average diameter 31.3 nm)	Composite	TRUE	log_wmh	9941	-0.167667	0.192837	-0.869474	0.384609	0.414981	0.4576	0.845635	0.579478	1.23404
XS_VLDL_CE	Cholesteryl Esters in Very Small VLDL	mmol/L	Lipoprotein subclasses	Very small VLDL (average diameter 31.3 nm)	Non-derived	TRUE	log_wmh	9958	-0.384838	0.271669	-1.41657	0.15664	0.805096	0.211011	0.680561	0.399593	1.15909
XS_VLDL_CE_pct	Cholesteryl Esters to Total Lipids in Very Small VLDL percentage	%	Relative lipoprotein lipid concentrations	Very small VLDL ratios	Percentage	TRUE	log_wmh	9918	-0.014237	0.00239736	-5.93863	2.97066e-09	8.52715	4.61159e-08	0.985864	0.981242	0.990507
XS_VLDL_CE_pct_C	Cholesteryl Esters to Cholesterol in Very Small VLDL percentage	%	Relative lipoprotein cholesterol concentrations	Very small VLDL ratios	Percentage	FALSE	log_wmh	9941	-0.026852	0.00457041	-5.87518	4.3595e-09	8.36056	5.2637e-08	0.973505	0.964824	0.982265
XS_VLDL_C_pct	Cholesterol to Total Lipids in Very Small VLDL percentage	%	Relative lipoprotein lipid concentrations	Very small VLDL ratios	Percentage	TRUE	log_wmh	9918	-0.0125474	0.00215901	-5.81163	6.37745e-09	8.19535	6.93016e-08	0.987531	0.983361	0.991719
XS_VLDL_FC	Free Cholesterol in Very Small VLDL	mmol/L	Lipoprotein subclasses	Very small VLDL (average diameter 31.3 nm)	Non-derived	TRUE	log_wmh	9941	0.259254	0.635018	0.408263	0.68309	0.165522	0.732524	1.29596	0.373297	4.49916
XS_VLDL_FC_by_CE	Free Cholesterol to Cholesteryl Esters in Very Small VLDL ratio	ratio	Relative lipoprotein lipid concentrations	Very small VLDL ratios	Ratio	FALSE	log_wmh	9941	1.17677	0.205532	5.72548	1.06133e-08	7.97415	9.3671e-08	3.24387	2.16826	4.85306
XS_VLDL_FC_pct	Free Cholesterol to Total Lipids in Very Small VLDL percentage	%	Relative lipoprotein lipid concentrations	Very small VLDL ratios	Percentage	TRUE	log_wmh	9918	-0.054304	0.0159096	-3.41329	0.000644414	3.19084	0.00145888	0.947144	0.918065	0.977144
XS_VLDL_FC_pct_C	Free Cholesterol to Cholesterol in Very Small VLDL percentage	%	Relative lipoprotein cholesterol concentrations	Very small VLDL ratios	Percentage	FALSE	log_wmh	9941	0.026852	0.00457041	5.87518	4.3595e-09	8.36056	5.2637e-08	1.02722	1.01806	1.03646
XS_VLDL_L	Total Lipids in Very Small VLDL	mmol/L	Lipoprotein subclasses	Very small VLDL (average diameter 31.3 nm)	Composite	TRUE	log_wmh	9918	0.095491	0.106623	0.895596	0.37049	0.431223	0.442417	1.1002	0.892713	1.35591
XS_VLDL_P	Concentration of Very Small VLDL Particles	mmol/L	Lipoprotein subclasses	Very small VLDL (average diameter 31.3 nm)	Non-derived	TRUE	log_wmh	9921	723.839	684.237	1.05788	0.290137	0.537396	0.358077	Inf	8.40816e-269	Inf
XS_VLDL_PL	Phospholipids in Very Small VLDL	mmol/L	Lipoprotein subclasses	Very small VLDL (average diameter 31.3 nm)	Non-derived	TRUE	log_wmh	9949	0.455617	0.356419	1.27832	0.201167	0.696444	0.260239	1.57715	0.7843	3.17148
XS_VLDL_PL_pct	Phospholipids to Total Lipids in Very Small VLDL percentage	%	Relative lipoprotein lipid concentrations	Very small VLDL ratios	Percentage	TRUE	log_wmh	9918	0.0392626	0.011296	3.47579	0.000511526	3.29113	0.00119113	1.04004	1.01727	1.06333
XS_VLDL_TG	Triglycerides in Very Small VLDL	mmol/L	Lipoprotein subclasses	Very small VLDL (average diameter 31.3 nm)	Non-derived	TRUE	log_wmh	9939	1.89626	0.443582	4.27488	1.93027e-05	4.71438	6.33259e-05	6.66092	2.79222	15.8898
XS_VLDL_TG_pct	Triglycerides to Total Lipids in Very Small VLDL percentage	%	Relative lipoprotein lipid concentrations	Very small VLDL ratios	Percentage	TRUE	log_wmh	9918	0.0140265	0.00242595	5.78187	7.61066e-09	8.11858	7.29728e-08	1.01413	1.00931	1.01896
XXL_VLDL_C	Cholesterol in Chylomicrons and Extremely Large VLDL	mmol/L	Lipoprotein subclasses	Chylomicrons and extremely large VLDL (particle diameters from 75 nm upwards)	Composite	TRUE	log_wmh	9957	0.839037	0.218849	3.83386	0.000126927	3.89644	0.000336409	2.31414	1.50696	3.55367
XXL_VLDL_CE	Cholesteryl Esters in Chylomicrons and Extremely Large VLDL	mmol/L	Lipoprotein subclasses	Chylomicrons and extremely large VLDL (particle diameters from 75 nm upwards)	Non-derived	TRUE	log_wmh	9963	1.4422	0.395913	3.64272	0.000271142	3.5668	0.000654758	4.23	1.94685	9.1907
XXL_VLDL_CE_pct	Cholesteryl Esters to Total Lipids in Chylomicrons and Extremely Large VLDL percentage	%	Relative lipoprotein lipid concentrations	Chylomicrons and extremely large VLDL ratios	Percentage	TRUE	log_wmh	9934	-0.000573151	0.000909285	-0.630331	0.528492	0.276961	0.604521	0.999427	0.997647	1.00121
XXL_VLDL_CE_pct_C	Cholesteryl Esters to Cholesterol in Chylomicrons and Extremely Large VLDL percentage	%	Relative lipoprotein cholesterol concentrations	Chylomicrons and extremely large VLDL ratios	Percentage	FALSE	log_wmh	9957	0.000638007	0.00125491	0.508407	0.61118	0.213831	0.675405	1.00064	0.99818	1.0031
XXL_VLDL_C_pct	Cholesterol to Total Lipids in Chylomicrons and Extremely Large VLDL percentage	%	Relative lipoprotein lipid concentrations	Chylomicrons and extremely large VLDL ratios	Percentage	TRUE	log_wmh	9934	-0.000642263	0.000608161	-1.05608	0.29096	0.536167	0.358077	0.999358	0.998167	1.00055
XXL_VLDL_FC	Free Cholesterol in Chylomicrons and Extremely Large VLDL	mmol/L	Lipoprotein subclasses	Chylomicrons and extremely large VLDL (particle diameters from 75 nm upwards)	Non-derived	TRUE	log_wmh	9957	1.94767	0.483328	4.02969	5.62651e-05	4.24976	0.000159499	7.0123	2.71921	18.0833
XXL_VLDL_FC_by_CE	Free Cholesterol to Cholesteryl Esters in Chylomicrons and Extremely Large VLDL ratio	ratio	Relative lipoprotein lipid concentrations	Chylomicrons and extremely large VLDL ratios	Ratio	FALSE	log_wmh	9957	-0.0106248	0.0246641	-0.43078	0.666638	0.17611	0.719615	0.989431	0.942738	1.03844
XXL_VLDL_FC_pct	Free Cholesterol to Total Lipids in Chylomicrons and Extremely Large VLDL percentage	%	Relative lipoprotein lipid concentrations	Chylomicrons and extremely large VLDL ratios	Percentage	TRUE	log_wmh	9934	-0.00213899	0.00143182	-1.4939	0.135234	0.868913	0.184462	0.997863	0.995067	1.00067
XXL_VLDL_FC_pct_C	Free Cholesterol to Cholesterol in Chylomicrons and Extremely Large VLDL percentage	%	Relative lipoprotein cholesterol concentrations	Chylomicrons and extremely large VLDL ratios	Percentage	FALSE	log_wmh	9957	-0.000638007	0.00125491	-0.508407	0.61118	0.213831	0.675405	0.999362	0.996907	1.00182
XXL_VLDL_L	Total Lipids in Chylomicrons and Extremely Large VLDL	mmol/L	Lipoprotein subclasses	Chylomicrons and extremely large VLDL (particle diameters from 75 nm upwards)	Composite	TRUE	log_wmh	9934	0.179219	0.0459717	3.89847	9.74412e-05	4.01126	0.000262528	1.19628	1.09321	1.30908
XXL_VLDL_P	Concentration of Chylomicrons and Extremely Large VLDL Particles	mmol/L	Lipoprotein subclasses	Chylomicrons and extremely large VLDL (particle diameters from 75 nm upwards)	Non-derived	TRUE	log_wmh	9957	25771.3	6198.11	4.15793	3.23833e-05	4.48968	9.42585e-05	Inf	Inf	Inf
XXL_VLDL_PL	Phospholipids in Chylomicrons and Extremely Large VLDL	mmol/L	Lipoprotein subclasses	Chylomicrons and extremely large VLDL (particle diameters from 75 nm upwards)	Non-derived	TRUE	log_wmh	9967	1.23107	0.294957	4.17371	3.02221e-05	4.51968	8.95673e-05	3.42488	1.9212	6.10546
XXL_VLDL_PL_pct	Phospholipids to Total Lipids in Chylomicrons and Extremely Large VLDL percentage	%	Relative lipoprotein lipid concentrations	Chylomicrons and extremely large VLDL ratios	Percentage	TRUE	log_wmh	9934	0.00685788	0.00181864	3.77089	0.000163607	3.7862	0.000419968	1.00688	1.0033	1.01048
XXL_VLDL_TG	Triglycerides in Chylomicrons and Extremely Large VLDL	mmol/L	Lipoprotein subclasses	Chylomicrons and extremely large VLDL (particle diameters from 75 nm upwards)	Non-derived	TRUE	log_wmh	9944	0.266267	0.0712729	3.73588	0.000188108	3.72559	0.000471717	1.30508	1.13493	1.50074
XXL_VLDL_TG_pct	Triglycerides to Total Lipids in Chylomicrons and Extremely Large VLDL percentage	%	Relative lipoprotein lipid concentrations	Chylomicrons and extremely large VLDL ratios	Percentage	TRUE	log_wmh	9934	-0.000118505	0.000595477	-0.199008	0.842261	0.0745535	0.860743	0.999882	0.998715	1.00105
bOHbutyrate	3-Hydroxybutyrate	mmol/L	Ketone bodies		Non-derived	TRUE	log_wmh	9898	-0.303285	0.153406	-1.97701	0.0480682	1.31814	0.0740089	0.738389	0.546642	0.997394
non_HDL_C	Total Cholesterol Minus HDL-C	mmol/L	Cholesterol		Composite	TRUE	log_wmh	9781	-0.00921465	0.011323	-0.813797	0.415781	0.381135	0.49289	0.990828	0.96908	1.01306
Acetate	Acetate	mmol/L	Ketone bodies		Non-derived	TRUE	mean_fa	9699	0.516702	0.444863	1.16148	0.245473	0.609995	0.318822	1.67649	0.701012	4.00937
Acetoacetate	Acetoacetate	mmol/L	Ketone bodies		Non-derived	TRUE	mean_fa	9743	0.400742	0.833936	0.480543	0.630852	0.200072	0.704308	1.49293	0.291192	7.65421
Acetone	Acetone	mmol/L	Ketone bodies		Non-derived	TRUE	mean_fa	9739	-1.63329	1.87779	-0.869794	0.384434	0.415178	0.465894	0.195285	0.00492334	7.74603
Ala	Alanine	mmol/L	Amino acids		Non-derived	TRUE	mean_fa	9696	-0.195171	0.155799	-1.25271	0.21034	0.677077	0.283906	0.822694	0.606205	1.1165
Albumin	Albumin	g/l	Fluid balance		Non-derived	TRUE	mean_fa	9639	-0.00800879	0.00333063	-2.40459	0.0162095	1.79023	0.039143	0.992023	0.985568	0.99852
ApoA1	Apolipoprotein A1	g/l	Apolipoproteins		Non-derived	TRUE	mean_fa	9662	-0.107801	0.0455931	-2.36442	0.0180782	1.74284	0.0430182	0.897806	0.821056	0.98173
ApoB	Apolipoprotein B	g/l	Apolipoproteins		Non-derived	TRUE	mean_fa	9658	-0.21364	0.0499588	-4.27632	1.91836e-05	4.71707	0.000152533	0.807639	0.732305	0.890724
ApoB_by_ApoA1	Apolipoprotein B to Apolipoprotein A1 ratio	ratio	Apolipoproteins		Ratio	TRUE	mean_fa	9642	-0.119813	0.0595624	-2.01156	0.0442942	1.35365	0.0839529	0.887086	0.789342	0.996934
Cholines	Total Cholines	mmol/L	Other lipids		Non-derived	TRUE	mean_fa	9632	-0.104059	0.0268009	-3.88269	0.000104	3.98297	0.000555802	0.901172	0.855055	0.949776
Citrate	Citrate	mmol/L	Glycolysis related metabolites		Non-derived	TRUE	mean_fa	9675	-2.16423	0.85137	-2.54205	0.0110358	1.9572	0.0297328	0.114839	0.0216465	0.60924
Clinical_LDL_C	Clinical LDL Cholesterol	mmol/L	Cholesterol		Non-derived	TRUE	mean_fa	9668	-0.0671716	0.0138419	-4.85278	1.23648e-06	5.90781	3.10071e-05	0.935035	0.910008	0.96075
Creatinine	Creatinine	mmol/L	Fluid balance		Non-derived	TRUE	mean_fa	9274	-0.0934338	0.988599	-0.0945113	0.924705	0.0339968	0.940698	0.910798	0.131193	6.32317
DHA	Docosahexaenoic Acid	mmol/L	Fatty acids		Non-derived	TRUE	mean_fa	9686	-0.165103	0.118016	-1.39899	0.161848	0.790893	0.230403	0.847806	0.672728	1.06845
DHA_pct	Docosahexaenoic Acid to Total Fatty Acids percentage	%	Fatty acids	Fatty acid ratios	Percentage	TRUE	mean_fa	9614	-0.000723779	0.0141286	-0.0512278	0.959145	0.0181157	0.968054	0.999276	0.971984	1.02734
Gln	Glutamine	mmol/L	Amino acids		Non-derived	TRUE	mean_fa	9615	-0.170702	0.129682	-1.31631	0.1881	0.725612	0.262054	0.843072	0.653849	1.08706
Glucose	Glucose	mmol/L	Glycolysis related metabolites		Non-derived	TRUE	mean_fa	9696	0.0442972	0.00986313	4.49119	7.16461e-06	5.14481	7.78555e-05	1.04529	1.02528	1.0657
Gly	Glycine	mmol/L	Amino acids		Non-derived	TRUE	mean_fa	9721	-0.0222887	0.154839	-0.143947	0.885545	0.0527892	0.913569	0.977958	0.721968	1.32471
GlycA	Glycoprotein Acetyls	mmol/L	Inflammation		Non-derived	TRUE	mean_fa	9651	0.273597	0.0890604	3.07204	0.00213196	2.67122	0.00735581	1.31468	1.10411	1.56542
HDL_C	HDL Cholesterol	mmol/L	Cholesterol		Composite	TRUE	mean_fa	9611	-0.0884642	0.0335478	-2.63696	0.0083787	2.07682	0.023984	0.915336	0.857085	0.977545
HDL_CE	Cholesteryl Esters in HDL	mmol/L	Cholesteryl esters		Composite	TRUE	mean_fa	9644	-0.109103	0.042733	-2.55314	0.010691	1.97098	0.0290438	0.896638	0.824597	0.974972
HDL_CE_pct	Cholesteryl Esters to Total Lipids in HDL percentage	%	Relative lipid concentrations		Percentage	FALSE	mean_fa	9563	-0.00945976	0.00407658	-2.32052	0.0203339	1.69178	0.046436	0.990585	0.982702	0.998531
HDL_CE_pct_C	Cholesteryl Esters to Cholesterol in HDL percentage	%	Relative cholesterol concentrations		Percentage	FALSE	mean_fa	9611	-0.00117644	0.00754378	-0.155948	0.876077	0.0574577	0.912464	0.998824	0.984164	1.0137
HDL_C_pct	Cholesterol to Total Lipids in HDL percentage	%	Relative lipid concentrations		Percentage	FALSE	mean_fa	9563	-0.0100628	0.00372249	-2.70324	0.0068789	2.16248	0.0203865	0.989988	0.982791	0.997237
HDL_FC	Free Cholesterol in HDL	mmol/L	Free cholesterol		Composite	TRUE	mean_fa	9615	-0.392577	0.149349	-2.62859	0.00858753	2.06613	0.0243438	0.675314	0.503939	0.90497
HDL_FC_by_CE	Free Cholesterol to Cholesteryl Esters in HDL percentage	ratio	Relative lipid concentrations		Ratio	FALSE	mean_fa	9611	0.0677957	0.448418	0.151188	0.87983	0.0556011	0.913454	1.07015	0.444367	2.57718
HDL_FC_pct	Free Cholesterol to Total Lipids in HDL percentage	%	Relative lipid concentrations		Percentage	FALSE	mean_fa	9563	-0.0570541	0.0190709	-2.99168	0.00278158	2.55571	0.00934842	0.944543	0.909889	0.980517
HDL_FC_pct_C	Free Cholesterol to Cholesterol in HDL percentage	%	Relative cholesterol concentrations		Percentage	FALSE	mean_fa	9611	0.00117644	0.00754378	0.155948	0.876077	0.0574577	0.912464	1.00118	0.986483	1.01609
HDL_L	Total Lipids in HDL	mmol/L	Total lipids		Composite	TRUE	mean_fa	9563	-0.037054	0.017256	-2.14731	0.0317936	1.49766	0.0668692	0.963624	0.931578	0.996773
HDL_P	Concentration of HDL Particles	mmol/L	Lipoprotein particle concentrations		Composite	TRUE	mean_fa	9643	-13.6181	4.58655	-2.96914	0.00299368	2.5238	0.00995855	1.21821e-06	1.51903e-10	0.00976955
HDL_PL	Phospholipids in HDL	mmol/L	Phospholipids		Composite	TRUE	mean_fa	9645	-0.0609272	0.0344898	-1.76653	0.0773387	1.1116	0.129294	0.940892	0.87939	1.0067
HDL_PL_pct	Phospholipids to Total Lipids in HDL percentage	%	Relative lipid concentrations		Percentage	FALSE	mean_fa	9563	0.0313833	0.00821777	3.81895	0.000134868	3.87009	0.000709143	1.03188	1.01539	1.04864
HDL_TG	Triglycerides in HDL	mmol/L	Triglycerides		Composite	TRUE	mean_fa	9653	0.0838674	0.211658	0.39624	0.691936	0.159934	0.758423	1.08748	0.718218	1.64661
HDL_TG_pct	Triglycerides to Total Lipids in HDL percentage	%	Relative lipid concentrations		Percentage	FALSE	mean_fa	9563	0.00919034	0.00592614	1.55081	0.120979	0.917288	0.190528	1.00923	0.997578	1.02102
HDL_size	Average Diameter for HDL Particles	nm	Lipoprotein particle sizes		Non-derived	TRUE	mean_fa	9771	-0.0571688	0.0500105	-1.14314	0.25301	0.596862	0.323456	0.944435	0.856253	1.0417
His	Histidine	mmol/L	Amino acids		Non-derived	TRUE	mean_fa	9695	-1.30436	1.01428	-1.28599	0.198478	0.702288	0.275335	0.271347	0.0371662	1.98107
IDL_C	Cholesterol in IDL	mmol/L	Lipoprotein subclasses	IDL (average diameter 28.6 nm)	Composite	TRUE	mean_fa	9657	-0.239997	0.0484711	-4.95135	7.49488e-07	6.12524	2.22121e-05	0.78663	0.715338	0.865028
IDL_CE	Cholesteryl Esters in IDL	mmol/L	Lipoprotein subclasses	IDL (average diameter 28.6 nm)	Non-derived	TRUE	mean_fa	9668	-0.327389	0.0651293	-5.02676	5.07794e-07	6.29431	1.98353e-05	0.720803	0.634421	0.818947
IDL_CE_pct	Cholesteryl Esters to Total Lipids in IDL percentage	%	Relative lipoprotein lipid concentrations	IDL ratios	Percentage	TRUE	mean_fa	9650	-0.0199797	0.00427257	-4.67628	2.96087e-06	5.52858	4.82622e-05	0.980219	0.972044	0.988462
IDL_CE_pct_C	Cholesteryl Esters to Cholesterol in IDL percentage	%	Relative lipoprotein cholesterol concentrations	IDL ratios	Percentage	FALSE	mean_fa	9657	-0.0180836	0.0080222	-2.2542	0.0242061	1.61608	0.0536815	0.982079	0.966758	0.997643
IDL_C_pct	Cholesterol to Total Lipids in IDL percentage	%	Relative lipoprotein lipid concentrations	IDL ratios	Percentage	TRUE	mean_fa	9650	-0.0155354	0.00356009	-4.36376	1.29174e-05	4.88882	0.000113813	0.984585	0.977738	0.991479
IDL_FC	Free Cholesterol in IDL	mmol/L	Lipoprotein subclasses	IDL (average diameter 28.6 nm)	Non-derived	TRUE	mean_fa	9664	-0.836205	0.184099	-4.54215	5.63574e-06	5.24905	7.06635e-05	0.433352	0.302087	0.621654
IDL_FC_by_CE	Free Cholesterol to Cholesteryl Esters in IDL percentage	ratio	Relative lipoprotein lipid concentrations	IDL ratios	Ratio	FALSE	mean_fa	9657	0.999431	0.43527	2.29611	0.0216906	1.66373	0.0491052	2.71673	1.15754	6.37612
IDL_FC_pct	Free Cholesterol to Total Lipids in IDL percentage	%	Relative lipoprotein lipid concentrations	IDL ratios	Percentage	TRUE	mean_fa	9650	-0.0121281	0.00960951	-1.26209	0.206947	0.684142	0.281103	0.987945	0.969512	1.00673
IDL_FC_pct_C	Free Cholesterol to Cholesterol in IDL percentage	%	Relative lipoprotein cholesterol concentrations	IDL ratios	Percentage	FALSE	mean_fa	9657	0.0180836	0.0080222	2.2542	0.0242061	1.61608	0.0536815	1.01825	1.00236	1.03439
IDL_L	Total Lipids in IDL	mmol/L	Lipoprotein subclasses	IDL (average diameter 28.6 nm)	Composite	TRUE	mean_fa	9650	-0.168222	0.0359312	-4.68179	2.88266e-06	5.54021	4.82622e-05	0.845166	0.787693	0.906833
IDL_P	Concentration of IDL Particles	mmol/L	Lipoprotein subclasses	IDL (average diameter 28.6 nm)	Non-derived	TRUE	mean_fa	9691	-554.512	130.205	-4.25876	2.07507e-05	4.68297	0.000161065	1.50899e-241	0	1.02669e-130
IDL_PL	Phospholipids in IDL	mmol/L	Lipoprotein subclasses	IDL (average diameter 28.6 nm)	Non-derived	TRUE	mean_fa	9656	-0.692227	0.156949	-4.41053	1.04234e-05	4.98199	0.000101021	0.50046	0.367936	0.680718
IDL_PL_pct	Phospholipids to Total Lipids in IDL percentage	%	Relative lipoprotein lipid concentrations	IDL ratios	Percentage	TRUE	mean_fa	9650	0.030002	0.0109349	2.7437	0.00608632	2.21565	0.0185434	1.03046	1.00861	1.05278
IDL_TG	Triglycerides in IDL	mmol/L	Lipoprotein subclasses	IDL (average diameter 28.6 nm)	Non-derived	TRUE	mean_fa	9689	0.0456387	0.387825	0.117679	0.906325	0.0427162	0.929125	1.0467	0.489438	2.23843
IDL_TG_pct	Triglycerides to Total Lipids in IDL percentage	%	Relative lipoprotein lipid concentrations	IDL ratios	Percentage	TRUE	mean_fa	9650	0.0187929	0.00439152	4.27935	1.89246e-05	4.72297	0.000152533	1.01897	1.01024	1.02778
Ile	Isoleucine	mmol/L	Amino acids	Branched-chain amino acids	Non-derived	TRUE	mean_fa	9754	0.972245	0.557851	1.74284	0.081393	1.08941	0.134691	2.64387	0.885908	7.89028
LA	Linoleic Acid	mmol/L	Fatty acids		Non-derived	TRUE	mean_fa	9648	-0.0763774	0.0146861	-5.20068	2.02635e-07	6.69328	1.98353e-05	0.926466	0.900179	0.953522
LA_pct	Linoleic Acid to Total Fatty Acids percentage	%	Fatty acids	Fatty acid ratios	Percentage	TRUE	mean_fa	9614	-0.0125837	0.00291655	-4.31458	1.61506e-05	4.79181	0.000138555	0.987495	0.981866	0.993156
LDL_C	LDL Cholesterol	mmol/L	Cholesterol		Composite	TRUE	mean_fa	9650	-0.111603	0.0232915	-4.79156	1.67957e-06	5.7748	3.86126e-05	0.8944	0.854487	0.936177
LDL_CE	Cholesteryl Esters in LDL	mmol/L	Cholesteryl esters		Composite	TRUE	mean_fa	9656	-0.151278	0.0316943	-4.77303	1.84139e-06	5.73485	3.86126e-05	0.859609	0.807834	0.914702
LDL_CE_pct	Cholesteryl Esters to Total Lipids in LDL percentage	%	Relative lipid concentrations		Percentage	FALSE	mean_fa	9623	-0.0332588	0.00912168	-3.64613	0.000267623	3.57248	0.0012288	0.967288	0.950148	0.984737
LDL_CE_pct_C	Cholesteryl Esters to Cholesterol in LDL percentage	%	Relative cholesterol concentrations		Percentage	FALSE	mean_fa	9650	0.0084023	0.00581719	1.44439	0.148661	0.827802	0.217325	1.00844	0.997005	1.02
LDL_C_pct	Cholesterol to Total Lipids in LDL percentage	%	Relative lipid concentrations		Percentage	FALSE	mean_fa	9623	-0.0349166	0.00671565	-5.19929	2.04166e-07	6.69002	1.98353e-05	0.965686	0.953058	0.978481
LDL_FC	Free Cholesterol in LDL	mmol/L	Free cholesterol		Composite	TRUE	mean_fa	9653	-0.422959	0.0847446	-4.99098	6.11232e-07	6.21379	1.99261e-05	0.655106	0.55485	0.773477
LDL_FC_by_CE	Free Cholesterol to Cholesteryl Esters in LDL percentage	ratio	Relative lipid concentrations		Ratio	FALSE	mean_fa	9650	-0.442064	0.316755	-1.3956	0.162866	0.78817	0.230845	0.642708	0.345451	1.19575
LDL_FC_pct	Free Cholesterol to Total Lipids in LDL percentage	%	Relative lipid concentrations		Percentage	FALSE	mean_fa	9623	-0.0184374	0.00702941	-2.62289	0.00873238	2.05887	0.024541	0.981732	0.968298	0.995351
LDL_FC_pct_C	Free Cholesterol to Cholesterol in LDL percentage	%	Relative cholesterol concentrations		Percentage	FALSE	mean_fa	9650	-0.0084023	0.00581719	-1.44439	0.148661	0.827802	0.217325	0.991633	0.980391	1.003
LDL_L	Total Lipids in LDL	mmol/L	Total lipids		Composite	TRUE	mean_fa	9623	-0.0770996	0.0170257	-4.52844	6.01369e-06	5.22086	7.26098e-05	0.925798	0.895413	0.957213
LDL_P	Concentration of LDL Particles	mmol/L	Lipoprotein particle concentrations		Composite	TRUE	mean_fa	9658	-155.484	35.5355	-4.37546	1.22452e-05	4.91203	0.00011225	2.97899e-68	1.68114e-98	5.2788e-38
LDL_PL	Phospholipids in LDL	mmol/L	Phospholipids		Composite	TRUE	mean_fa	9651	-0.328091	0.0719873	-4.55763	5.23704e-06	5.28091	6.8291e-05	0.720297	0.625511	0.829447
LDL_PL_pct	Phospholipids to Total Lipids in LDL percentage	%	Relative lipid concentrations		Percentage	FALSE	mean_fa	9623	0.0284091	0.0157939	1.79873	0.0720919	1.14211	0.123695	1.02882	0.997456	1.06116
LDL_TG	Triglycerides in LDL	mmol/L	Triglycerides		Composite	TRUE	mean_fa	9651	-0.0963201	0.249438	-0.386148	0.699396	0.155277	0.762552	0.908173	0.556984	1.48079
LDL_TG_pct	Triglycerides to Total Lipids in LDL percentage	%	Relative lipid concentrations		Percentage	FALSE	mean_fa	9623	0.0269267	0.00639024	4.21373	2.53484e-05	4.59605	0.00017657	1.02729	1.01451	1.04024
LDL_size	Average Diameter for LDL Particles	nm	Lipoprotein particle sizes		Non-derived	TRUE	mean_fa	9737	-0.156909	0.112031	-1.40058	0.161371	0.792174	0.230403	0.854782	0.686266	1.06468
L_HDL_C	Cholesterol in Large HDL	mmol/L	Lipoprotein subclasses	Large HDL (average diameter 12.1 nm)	Composite	TRUE	mean_fa	9743	-0.132046	0.0623342	-2.11836	0.0341695	1.46636	0.0705016	0.8763	0.77552	0.990177
L_HDL_CE	Cholesteryl Esters in Large HDL	mmol/L	Lipoprotein subclasses	Large HDL (average diameter 12.1 nm)	Non-derived	TRUE	mean_fa	9758	-0.164257	0.0799527	-2.05443	0.039961	1.39836	0.0784776	0.848524	0.725449	0.992479
L_HDL_CE_pct	Cholesteryl Esters to Total Lipids in Large HDL percentage	%	Relative lipoprotein lipid concentrations	Large HDL ratios	Percentage	TRUE	mean_fa	9690	-0.00564164	0.00226183	-2.49428	0.0126379	1.89833	0.0319375	0.994374	0.989976	0.998792
L_HDL_CE_pct_C	Cholesteryl Esters to Cholesterol in Large HDL percentage	%	Relative lipoprotein cholesterol concentrations	Large HDL ratios	Percentage	FALSE	mean_fa	9743	-0.00477336	0.00374763	-1.2737	0.202799	0.692934	0.278956	0.995238	0.987954	1.00258
L_HDL_C_pct	Cholesterol to Total Lipids in Large HDL percentage	%	Relative lipoprotein lipid concentrations	Large HDL ratios	Percentage	TRUE	mean_fa	9690	-0.0049394	0.00197648	-2.49909	0.0124675	1.90422	0.0319375	0.995073	0.991225	0.998935
L_HDL_FC	Free Cholesterol in Large HDL	mmol/L	Lipoprotein subclasses	Large HDL (average diameter 12.1 nm)	Non-derived	TRUE	mean_fa	9747	-0.552581	0.278589	-1.9835	0.0473402	1.32477	0.0886948	0.575463	0.333332	0.993476
L_HDL_FC_by_CE	Free Cholesterol to Cholesteryl Esters in Large HDL ratio	ratio	Relative lipoprotein lipid concentrations	Large HDL ratios	Ratio	FALSE	mean_fa	9743	0.0777333	0.152426	0.509973	0.610082	0.214612	0.68346	1.08083	0.801699	1.45716
L_HDL_FC_pct	Free Cholesterol to Total Lipids in Large HDL percentage	%	Relative lipoprotein lipid concentrations	Large HDL ratios	Percentage	TRUE	mean_fa	9690	-0.0138154	0.00924672	-1.49409	0.135185	0.869073	0.205848	0.98628	0.968566	1.00432
L_HDL_FC_pct_C	Free Cholesterol to Cholesterol in Large HDL percentage	%	Relative lipoprotein cholesterol concentrations	Large HDL ratios	Percentage	FALSE	mean_fa	9743	0.00477336	0.00374763	1.2737	0.202799	0.692934	0.278956	1.00478	0.997431	1.01219
L_HDL_L	Total Lipids in Large HDL	mmol/L	Lipoprotein subclasses	Large HDL (average diameter 12.1 nm)	Composite	TRUE	mean_fa	9690	-0.0597882	0.0326786	-1.82958	0.0673432	1.17171	0.116776	0.941964	0.883523	1.00427
L_HDL_P	Concentration of Large HDL Particles	mmol/L	Lipoprotein subclasses	Large HDL (average diameter 12.1 nm)	Non-derived	TRUE	mean_fa	9743	-29.0293	13.6893	-2.12058	0.033982	1.46875	0.0705016	2.47022e-13	5.49761e-25	0.110993
L_HDL_PL	Phospholipids in Large HDL	mmol/L	Lipoprotein subclasses	Large HDL (average diameter 12.1 nm)	Non-derived	TRUE	mean_fa	9737	-0.104763	0.0694574	-1.50831	0.131507	0.88105	0.201694	0.900538	0.78592	1.03187
L_HDL_PL_pct	Phospholipids to Total Lipids in Large HDL percentage	%	Relative lipoprotein lipid concentrations	Large HDL ratios	Percentage	TRUE	mean_fa	9690	0.0116128	0.00357205	3.25101	0.00115387	2.93784	0.00432371	1.01168	1.00462	1.01879
L_HDL_TG	Triglycerides in Large HDL	mmol/L	Lipoprotein subclasses	Large HDL (average diameter 12.1 nm)	Non-derived	TRUE	mean_fa	9700	-0.294574	0.823504	-0.357708	0.72057	0.142324	0.783019	0.744849	0.148282	3.74153
L_HDL_TG_pct	Triglycerides to Total Lipids in Large HDL percentage	%	Relative lipoprotein lipid concentrations	Large HDL ratios	Percentage	TRUE	mean_fa	9690	0.00383283	0.00328805	1.16569	0.24377	0.613019	0.317876	1.00384	0.997392	1.01033
L_LDL_C	Cholesterol in Large LDL	mmol/L	Lipoprotein subclasses	Large LDL (average diameter 25.5 nm)	Composite	TRUE	mean_fa	9656	-0.184939	0.036347	-5.08815	3.68382e-07	6.4337	1.98353e-05	0.831155	0.774003	0.892527
L_LDL_CE	Cholesteryl Esters in Large LDL	mmol/L	Lipoprotein subclasses	Large LDL (average diameter 25.5 nm)	Non-derived	TRUE	mean_fa	9660	-0.247895	0.0494581	-5.01222	5.47599e-07	6.26154	1.98353e-05	0.780442	0.708339	0.859884
L_LDL_CE_pct	Cholesteryl Esters to Total Lipids in Large LDL percentage	%	Relative lipoprotein lipid concentrations	Large LDL ratios	Percentage	TRUE	mean_fa	9645	-0.0364557	0.00869004	-4.19512	2.75174e-05	4.56039	0.000186889	0.964201	0.947917	0.980764
L_LDL_CE_pct_C	Cholesteryl Esters to Cholesterol in Large LDL percentage	%	Relative lipoprotein cholesterol concentrations	Large LDL ratios	Percentage	FALSE	mean_fa	9656	0.0103761	0.00709127	1.46321	0.143441	0.843325	0.213525	1.01043	0.996483	1.02457
L_LDL_C_pct	Cholesterol to Total Lipids in Large LDL percentage	%	Relative lipoprotein lipid concentrations	Large LDL ratios	Percentage	TRUE	mean_fa	9645	-0.0328499	0.0062339	-5.26955	1.39715e-07	6.85476	1.98353e-05	0.967684	0.955932	0.97958
L_LDL_FC	Free Cholesterol in Large LDL	mmol/L	Lipoprotein subclasses	Large LDL (average diameter 25.5 nm)	Non-derived	TRUE	mean_fa	9659	-0.688036	0.133324	-5.16064	2.51e-07	6.60033	1.98353e-05	0.502562	0.386993	0.652646
L_LDL_FC_by_CE	Free Cholesterol to Cholesteryl Esters in Large LDL ratio	ratio	Relative lipoprotein lipid concentrations	Large LDL ratios	Ratio	FALSE	mean_fa	9656	-0.55366	0.390904	-1.41636	0.156703	0.804923	0.227634	0.574842	0.26718	1.23678
L_LDL_FC_pct	Free Cholesterol to Total Lipids in Large LDL percentage	%	Relative lipoprotein lipid concentrations	Large LDL ratios	Percentage	TRUE	mean_fa	9645	-0.0237546	0.00810817	-2.92971	0.00340074	2.46843	0.0109498	0.976525	0.961129	0.992168
L_LDL_FC_pct_C	Free Cholesterol to Cholesterol in Large LDL percentage	%	Relative lipoprotein cholesterol concentrations	Large LDL ratios	Percentage	FALSE	mean_fa	9656	-0.0103761	0.00709127	-1.46321	0.143441	0.843325	0.213525	0.989678	0.976017	1.00353
L_LDL_L	Total Lipids in Large LDL	mmol/L	Lipoprotein subclasses	Large LDL (average diameter 25.5 nm)	Composite	TRUE	mean_fa	9645	-0.129022	0.0271838	-4.74629	2.10167e-06	5.67744	4.03026e-05	0.878955	0.833349	0.927056
L_LDL_P	Concentration of Large LDL Particles	mmol/L	Lipoprotein subclasses	Large LDL (average diameter 25.5 nm)	Non-derived	TRUE	mean_fa	9671	-249.293	57.0101	-4.37278	1.23957e-05	4.90673	0.00011225	5.41469e-109	1.60552e-157	1.82613e-60
L_LDL_PL	Phospholipids in Large LDL	mmol/L	Lipoprotein subclasses	Large LDL (average diameter 25.5 nm)	Non-derived	TRUE	mean_fa	9651	-0.571272	0.123284	-4.63377	3.63765e-06	5.43918	5.64702e-05	0.564807	0.443566	0.719187
L_LDL_PL_pct	Phospholipids to Total Lipids in Large LDL percentage	%	Relative lipoprotein lipid concentrations	Large LDL ratios	Percentage	TRUE	mean_fa	9645	0.0191685	0.013152	1.45747	0.145021	0.83857	0.214894	1.01935	0.993412	1.04597
L_LDL_TG	Triglycerides in Large LDL	mmol/L	Lipoprotein subclasses	Large LDL (average diameter 25.5 nm)	Non-derived	TRUE	mean_fa	9680	-0.0916501	0.397873	-0.23035	0.817825	0.0873399	0.871277	0.912424	0.418332	1.99009
L_LDL_TG_pct	Triglycerides to Total Lipids in Large LDL percentage	%	Relative lipoprotein lipid concentrations	Large LDL ratios	Percentage	TRUE	mean_fa	9645	0.0277751	0.00615303	4.51405	6.43547e-06	5.19142	7.49273e-05	1.02816	1.01584	1.04064
L_VLDL_C	Cholesterol in Large VLDL	mmol/L	Lipoprotein subclasses	Large VLDL (average diameter 53.6 nm)	Composite	TRUE	mean_fa	9739	-0.369875	0.208541	-1.77364	0.0761547	1.1183	0.128045	0.69082	0.459041	1.03963
L_VLDL_CE	Cholesteryl Esters in Large VLDL	mmol/L	Lipoprotein subclasses	Large VLDL (average diameter 53.6 nm)	Non-derived	TRUE	mean_fa	9768	-0.972166	0.418737	-2.32166	0.0202716	1.69311	0.046436	0.378263	0.166478	0.859468
L_VLDL_CE_pct	Cholesteryl Esters to Total Lipids in Large VLDL percentage	%	Relative lipoprotein lipid concentrations	Large VLDL ratios	Percentage	TRUE	mean_fa	9709	-0.00646486	0.00285881	-2.26138	0.0237575	1.6242	0.0534134	0.993556	0.988004	0.999139
L_VLDL_CE_pct_C	Cholesteryl Esters to Cholesterol in Large VLDL percentage	%	Relative lipoprotein cholesterol concentrations	Large VLDL ratios	Percentage	FALSE	mean_fa	9739	-0.00579927	0.00219951	-2.63662	0.00838703	2.07639	0.023984	0.994218	0.989941	0.998513
L_VLDL_C_pct	Cholesterol to Total Lipids in Large VLDL percentage	%	Relative lipoprotein lipid concentrations	Large VLDL ratios	Percentage	TRUE	mean_fa	9709	-0.00399126	0.00224656	-1.77661	0.0756642	1.12111	0.128045	0.996017	0.991641	1.00041
L_VLDL_FC	Free Cholesterol in Large VLDL	mmol/L	Lipoprotein subclasses	Large VLDL (average diameter 53.6 nm)	Non-derived	TRUE	mean_fa	9745	-0.499986	0.404549	-1.23591	0.216522	0.664498	0.289287	0.606539	0.274473	1.34035
L_VLDL_FC_by_CE	Free Cholesterol to Cholesteryl Esters in Large VLDL ratio	ratio	Relative lipoprotein lipid concentrations	Large VLDL ratios	Ratio	FALSE	mean_fa	9739	0.158091	0.0609172	2.59518	0.00946834	2.02373	0.0259385	1.17127	1.03945	1.31981
L_VLDL_FC_pct	Free Cholesterol to Total Lipids in Large VLDL percentage	%	Relative lipoprotein lipid concentrations	Large VLDL ratios	Percentage	TRUE	mean_fa	9709	2.53331e-06	0.00683398	0.000370693	0.999704	0.000128467	0.999704	1	0.986697	1.01349
L_VLDL_FC_pct_C	Free Cholesterol to Cholesterol in Large VLDL percentage	%	Relative lipoprotein cholesterol concentrations	Large VLDL ratios	Percentage	FALSE	mean_fa	9739	0.00579927	0.00219951	2.63662	0.00838703	2.07639	0.023984	1.00582	1.00149	1.01016
L_VLDL_L	Total Lipids in Large VLDL	mmol/L	Lipoprotein subclasses	Large VLDL (average diameter 53.6 nm)	Composite	TRUE	mean_fa	9709	-0.0767147	0.0577234	-1.32901	0.183877	0.735473	0.25727	0.926154	0.827081	1.03709
L_VLDL_P	Concentration of Large VLDL Particles	mmol/L	Lipoprotein subclasses	Large VLDL (average diameter 53.6 nm)	Non-derived	TRUE	mean_fa	9741	-2195.87	1828.57	-1.20087	0.229832	0.63859	0.30334	0	0	Inf
L_VLDL_PL	Phospholipids in Large VLDL	mmol/L	Lipoprotein subclasses	Large VLDL (average diameter 53.6 nm)	Non-derived	TRUE	mean_fa	9741	-0.263903	0.256619	-1.02839	0.303793	0.517422	0.378003	0.768048	0.464462	1.27007
L_VLDL_PL_pct	Phospholipids to Total Lipids in Large VLDL percentage	%	Relative lipoprotein lipid concentrations	Large VLDL ratios	Percentage	TRUE	mean_fa	9709	0.00231095	0.0027036	0.854769	0.3927	0.405939	0.474149	1.00231	0.997016	1.00764
L_VLDL_TG	Triglycerides in Large VLDL	mmol/L	Lipoprotein subclasses	Large VLDL (average diameter 53.6 nm)	Non-derived	TRUE	mean_fa	9731	-0.138278	0.111872	-1.23604	0.216475	0.664592	0.289287	0.870857	0.69939	1.08436
L_VLDL_TG_pct	Triglycerides to Total Lipids in Large VLDL percentage	%	Relative lipoprotein lipid concentrations	Large VLDL ratios	Percentage	TRUE	mean_fa	9709	0.00119297	0.0015857	0.75233	0.451871	0.344985	0.533732	1.00119	0.998087	1.00431
Lactate	Lactate	mmol/L	Glycolysis related metabolites		Non-derived	TRUE	mean_fa	9713	-0.00877742	0.00930275	-0.94353	0.345434	0.461635	0.421765	0.991261	0.973351	1.0095
Leu	Leucine	mmol/L	Amino acids	Branched-chain amino acids	Non-derived	TRUE	mean_fa	9737	0.428957	0.360424	1.19015	0.234018	0.63075	0.306385	1.53565	0.757695	3.11238
MUFA	Monounsaturated Fatty Acids	mmol/L	Fatty acids		Non-derived	TRUE	mean_fa	9654	-0.0129398	0.0125077	-1.03455	0.300906	0.521569	0.375844	0.987144	0.963238	1.01164
MUFA_pct	Monounsaturated Fatty Acids to Total Fatty Acids percentage	%	Fatty acids	Fatty acid ratios	Percentage	TRUE	mean_fa	9614	0.0059701	0.00379766	1.57205	0.115973	0.935643	0.184425	1.00599	0.998528	1.0135
M_HDL_C	Cholesterol in Medium HDL	mmol/L	Lipoprotein subclasses	Medium HDL (average diameter 10.9 nm)	Composite	TRUE	mean_fa	9662	-0.164685	0.0899524	-1.8308	0.067161	1.17288	0.116776	0.848161	0.711065	1.01169
M_HDL_CE	Cholesteryl Esters in Medium HDL	mmol/L	Lipoprotein subclasses	Medium HDL (average diameter 10.9 nm)	Non-derived	TRUE	mean_fa	9668	-0.192699	0.111589	-1.72686	0.0842247	1.07456	0.138673	0.82473	0.662713	1.02636
M_HDL_CE_pct	Cholesteryl Esters to Total Lipids in Medium HDL percentage	%	Relative lipoprotein lipid concentrations	Medium HDL ratios	Percentage	TRUE	mean_fa	9651	-0.00579298	0.00388922	-1.48949	0.13639	0.865218	0.205848	0.994224	0.986674	1.00183
M_HDL_CE_pct_C	Cholesteryl Esters to Cholesterol in Medium HDL percentage	%	Relative lipoprotein cholesterol concentrations	Medium HDL ratios	Percentage	FALSE	mean_fa	9662	0.0196699	0.00889811	2.21057	0.0270889	1.56721	0.0584833	1.01986	1.00223	1.03781
M_HDL_C_pct	Cholesterol to Total Lipids in Medium HDL percentage	%	Relative lipoprotein lipid concentrations	Medium HDL ratios	Percentage	TRUE	mean_fa	9651	-0.00715256	0.00342897	-2.08592	0.0370122	1.43166	0.0749439	0.992873	0.986222	0.999568
M_HDL_FC	Free Cholesterol in Medium HDL	mmol/L	Lipoprotein subclasses	Medium HDL (average diameter 10.9 nm)	Non-derived	TRUE	mean_fa	9662	-0.941049	0.448342	-2.09895	0.035847	1.44555	0.0734977	0.390218	0.162058	0.939603
M_HDL_FC_by_CE	Free Cholesterol to Cholesteryl Esters in Medium HDL ratio	ratio	Relative lipoprotein lipid concentrations	Medium HDL ratios	Ratio	FALSE	mean_fa	9662	-1.34091	0.606254	-2.2118	0.0270037	1.56858	0.0584833	0.261606	0.0797249	0.858425
M_HDL_FC_pct	Free Cholesterol to Total Lipids in Medium HDL percentage	%	Relative lipoprotein lipid concentrations	Medium HDL ratios	Percentage	TRUE	mean_fa	9651	-0.0539527	0.01547	-3.48756	0.000489621	3.31014	0.00202046	0.947477	0.919179	0.976646
M_HDL_FC_pct_C	Free Cholesterol to Cholesterol in Medium HDL percentage	%	Relative lipoprotein cholesterol concentrations	Medium HDL ratios	Percentage	FALSE	mean_fa	9662	-0.0196699	0.00889811	-2.21057	0.0270889	1.56721	0.0584833	0.980522	0.96357	0.997773
M_HDL_L	Total Lipids in Medium HDL	mmol/L	Lipoprotein subclasses	Medium HDL (average diameter 10.9 nm)	Composite	TRUE	mean_fa	9651	-0.0713223	0.0491175	-1.45207	0.146513	0.834122	0.216124	0.931162	0.845698	1.02526
M_HDL_P	Concentration of Medium HDL Particles	mmol/L	Lipoprotein subclasses	Medium HDL (average diameter 10.9 nm)	Non-derived	TRUE	mean_fa	9662	-22.0744	11.9192	-1.85199	0.0640573	1.19343	0.113493	2.58955e-10	1.85079e-20	3.6232
M_HDL_PL	Phospholipids in Medium HDL	mmol/L	Lipoprotein subclasses	Medium HDL (average diameter 10.9 nm)	Non-derived	TRUE	mean_fa	9657	-0.118291	0.109406	-1.08121	0.27963	0.553416	0.353331	0.888438	0.716967	1.10092
M_HDL_PL_pct	Phospholipids to Total Lipids in Medium HDL percentage	%	Relative lipoprotein lipid concentrations	Medium HDL ratios	Percentage	TRUE	mean_fa	9651	0.0238118	0.00815064	2.92147	0.00349195	2.45693	0.0110522	1.0241	1.00787	1.04059
M_HDL_TG	Triglycerides in Medium HDL	mmol/L	Lipoprotein subclasses	Medium HDL (average diameter 10.9 nm)	Non-derived	TRUE	mean_fa	9720	0.341022	0.523965	0.650849	0.515159	0.288058	0.595539	1.40638	0.503612	3.92746
M_HDL_TG_pct	Triglycerides to Total Lipids in Medium HDL percentage	%	Relative lipoprotein lipid concentrations	Medium HDL ratios	Percentage	TRUE	mean_fa	9651	0.00755527	0.0054976	1.37429	0.169385	0.771125	0.239045	1.00758	0.996785	1.0185
M_LDL_C	Cholesterol in Medium LDL	mmol/L	Lipoprotein subclasses	Medium LDL (average diameter 23 nm)	Composite	TRUE	mean_fa	9658	-0.361958	0.085772	-4.22	2.46533e-05	4.60813	0.00017657	0.696312	0.588563	0.823786
M_LDL_CE	Cholesteryl Esters in Medium LDL	mmol/L	Lipoprotein subclasses	Medium LDL (average diameter 23 nm)	Non-derived	TRUE	mean_fa	9664	-0.463558	0.114912	-4.03402	5.52532e-05	4.25764	0.000339859	0.629042	0.502185	0.787943
M_LDL_CE_pct	Cholesteryl Esters to Total Lipids in Medium LDL percentage	%	Relative lipoprotein lipid concentrations	Medium LDL ratios	Percentage	TRUE	mean_fa	9646	-0.00508923	0.00497349	-1.02327	0.306205	0.513987	0.379555	0.994924	0.985272	1.00467
M_LDL_CE_pct_C	Cholesteryl Esters to Cholesterol in Medium LDL percentage	%	Relative lipoprotein cholesterol concentrations	Medium LDL ratios	Percentage	FALSE	mean_fa	9658	0.00476249	0.00376809	1.2639	0.206296	0.68551	0.281103	1.00477	0.99738	1.01222
M_LDL_C_pct	Cholesterol to Total Lipids in Medium LDL percentage	%	Relative lipoprotein lipid concentrations	Medium LDL ratios	Percentage	TRUE	mean_fa	9646	-0.0240611	0.00638583	-3.76789	0.000165614	3.7809	0.000843597	0.976226	0.964084	0.988522
M_LDL_FC	Free Cholesterol in Medium LDL	mmol/L	Lipoprotein subclasses	Medium LDL (average diameter 23 nm)	Non-derived	TRUE	mean_fa	9670	-1.47633	0.313936	-4.70264	2.60376e-06	5.5844	4.71569e-05	0.228475	0.123484	0.422734
M_LDL_FC_by_CE	Free Cholesterol to Cholesteryl Esters in Medium LDL ratio	ratio	Relative lipoprotein lipid concentrations	Medium LDL ratios	Ratio	FALSE	mean_fa	9658	-0.232675	0.194163	-1.19835	0.23081	0.636745	0.303403	0.792411	0.541596	1.15938
M_LDL_FC_pct	Free Cholesterol to Total Lipids in Medium LDL percentage	%	Relative lipoprotein lipid concentrations	Medium LDL ratios	Percentage	TRUE	mean_fa	9646	-0.0107783	0.00530063	-2.0334	0.0420398	1.37634	0.0810946	0.98928	0.979055	0.999611
M_LDL_FC_pct_C	Free Cholesterol to Cholesterol in Medium LDL percentage	%	Relative lipoprotein cholesterol concentrations	Medium LDL ratios	Percentage	FALSE	mean_fa	9658	-0.00476249	0.00376809	-1.2639	0.206296	0.68551	0.281103	0.995249	0.987926	1.00263
M_LDL_L	Total Lipids in Medium LDL	mmol/L	Lipoprotein subclasses	Medium LDL (average diameter 23 nm)	Composite	TRUE	mean_fa	9646	-0.25026	0.0611359	-4.0935	4.2838e-05	4.36817	0.000279304	0.778599	0.690675	0.877715
M_LDL_P	Concentration of Medium LDL Particles	mmol/L	Lipoprotein subclasses	Medium LDL (average diameter 23 nm)	Non-derived	TRUE	mean_fa	9707	-549.861	130.484	-4.21402	2.5314e-05	4.59664	0.00017657	1.57968e-239	0	1.856e-128
M_LDL_PL	Phospholipids in Medium LDL	mmol/L	Lipoprotein subclasses	Medium LDL (average diameter 23 nm)	Non-derived	TRUE	mean_fa	9661	-1.01031	0.239822	-4.21276	2.54564e-05	4.5942	0.00017657	0.364105	0.227554	0.582596
M_LDL_PL_pct	Phospholipids to Total Lipids in Medium LDL percentage	%	Relative lipoprotein lipid concentrations	Medium LDL ratios	Percentage	TRUE	mean_fa	9646	0.00138037	0.0116616	0.118369	0.905778	0.0429785	0.929125	1.00138	0.978753	1.02453
M_LDL_TG	Triglycerides in Medium LDL	mmol/L	Lipoprotein subclasses	Medium LDL (average diameter 23 nm)	Non-derived	TRUE	mean_fa	9680	-0.536444	0.994575	-0.53937	0.589644	0.22941	0.665134	0.584824	0.0832581	4.10794
M_LDL_TG_pct	Triglycerides to Total Lipids in Medium LDL percentage	%	Relative lipoprotein lipid concentrations	Medium LDL ratios	Percentage	TRUE	mean_fa	9646	0.0264939	0.00675896	3.91982	8.92279e-05	4.0495	0.000493022	1.02685	1.01333	1.04054
M_VLDL_C	Cholesterol in Medium VLDL	mmol/L	Lipoprotein subclasses	Medium VLDL (average diameter 44.5 nm)	Composite	TRUE	mean_fa	9664	-0.673359	0.151286	-4.45089	8.64736e-06	5.06312	9.09367e-05	0.509993	0.379129	0.686027
M_VLDL_CE	Cholesteryl Esters in Medium VLDL	mmol/L	Lipoprotein subclasses	Medium VLDL (average diameter 44.5 nm)	Non-derived	TRUE	mean_fa	9695	-1.19319	0.261685	-4.55962	5.18735e-06	5.28505	6.8291e-05	0.303253	0.181574	0.506473
M_VLDL_CE_pct	Cholesteryl Esters to Total Lipids in Medium VLDL percentage	%	Relative lipoprotein lipid concentrations	Medium VLDL ratios	Percentage	TRUE	mean_fa	9639	-0.00609697	0.00207102	-2.94395	0.00324826	2.48835	0.0105893	0.993922	0.989895	0.997964
M_VLDL_CE_pct_C	Cholesteryl Esters to Cholesterol in Medium VLDL percentage	%	Relative lipoprotein cholesterol concentrations	Medium VLDL ratios	Percentage	FALSE	mean_fa	9664	-0.00401899	0.00159863	-2.51402	0.0119526	1.92254	0.0314657	0.995989	0.992873	0.999115
M_VLDL_C_pct	Cholesterol to Total Lipids in Medium VLDL percentage	%	Relative lipoprotein lipid concentrations	Medium VLDL ratios	Percentage	TRUE	mean_fa	9639	-0.00478869	0.00155962	-3.07042	0.00214356	2.66886	0.00735581	0.995223	0.992185	0.99827
M_VLDL_FC	Free Cholesterol in Medium VLDL	mmol/L	Lipoprotein subclasses	Medium VLDL (average diameter 44.5 nm)	Non-derived	TRUE	mean_fa	9706	-1.31306	0.333911	-3.93236	8.47026e-05	4.0721	0.000476087	0.268997	0.139803	0.51758
M_VLDL_FC_by_CE	Free Cholesterol to Cholesteryl Esters in Medium VLDL ratio	ratio	Relative lipoprotein lipid concentrations	Medium VLDL ratios	Ratio	FALSE	mean_fa	9664	-4.85844e-05	0.0020926	-0.0232173	0.981477	0.00811968	0.984497	0.999951	0.995859	1.00406
M_VLDL_FC_pct	Free Cholesterol to Total Lipids in Medium VLDL percentage	%	Relative lipoprotein lipid concentrations	Medium VLDL ratios	Percentage	TRUE	mean_fa	9639	-0.020092	0.0060597	-3.31567	0.00091761	3.03734	0.0035612	0.980109	0.968537	0.991819
M_VLDL_FC_pct_C	Free Cholesterol to Cholesterol in Medium VLDL percentage	%	Relative lipoprotein cholesterol concentrations	Medium VLDL ratios	Percentage	FALSE	mean_fa	9664	0.00401899	0.00159863	2.51402	0.0119526	1.92254	0.0314657	1.00403	1.00089	1.00718
M_VLDL_L	Total Lipids in Medium VLDL	mmol/L	Lipoprotein subclasses	Medium VLDL (average diameter 44.5 nm)	Composite	TRUE	mean_fa	9639	-0.160282	0.0486583	-3.29403	0.000991167	3.00385	0.00380142	0.851904	0.774411	0.93715
M_VLDL_P	Concentration of Medium VLDL Particles	mmol/L	Lipoprotein subclasses	Medium VLDL (average diameter 44.5 nm)	Non-derived	TRUE	mean_fa	9721	-2901.33	800.934	-3.62244	0.000293329	3.53264	0.00132813	0	0	0
M_VLDL_PL	Phospholipids in Medium VLDL	mmol/L	Lipoprotein subclasses	Medium VLDL (average diameter 44.5 nm)	Non-derived	TRUE	mean_fa	9716	-0.760378	0.206621	-3.68006	0.000234445	3.62996	0.00112396	0.46749	0.311812	0.700893
M_VLDL_PL_pct	Phospholipids to Total Lipids in Medium VLDL percentage	%	Relative lipoprotein lipid concentrations	Medium VLDL ratios	Percentage	TRUE	mean_fa	9639	-0.02084	0.00580173	-3.59203	0.000329747	3.48182	0.00145267	0.979376	0.968302	0.990576
M_VLDL_TG	Triglycerides in Medium VLDL	mmol/L	Lipoprotein subclasses	Medium VLDL (average diameter 44.5 nm)	Non-derived	TRUE	mean_fa	9738	-0.149393	0.088205	-1.6937	0.0903546	1.04405	0.148018	0.861231	0.724499	1.02377
M_VLDL_TG_pct	Triglycerides to Total Lipids in Medium VLDL percentage	%	Relative lipoprotein lipid concentrations	Medium VLDL ratios	Percentage	TRUE	mean_fa	9639	0.00405947	0.00125245	3.24121	0.00119427	2.9229	0.00442423	1.00407	1.00161	1.00654
Omega_3	Omega-3 Fatty Acids	mmol/L	Fatty acids		Non-derived	TRUE	mean_fa	9687	-0.0544203	0.0441969	-1.23132	0.218235	0.661076	0.290386	0.947034	0.868449	1.03273
Omega_3_pct	Omega-3 Fatty Acids to Total Fatty Acids percentage	%	Fatty acids	Fatty acid ratios	Percentage	TRUE	mean_fa	9614	-0.00102023	0.00611676	-0.166793	0.867537	0.0617121	0.909379	0.99898	0.987075	1.01103
Omega_3_pct_PUFA	Omega-3 Fatty Acids to Polyunsaturated Fatty Acids percentage	%	Fatty acids	Fatty acid ratios	Percentage	FALSE	mean_fa	9642	0.00155502	0.00280364	0.554644	0.579151	0.237208	0.660151	1.00156	0.996068	1.00708
Omega_6	Omega-6 Fatty Acids	mmol/L	Fatty acids		Non-derived	TRUE	mean_fa	9642	-0.0684561	0.0149315	-4.58467	4.60422e-06	5.33684	6.82262e-05	0.933834	0.906901	0.961568
Omega_6_by_Omega_3	Omega-6 Fatty Acids to Omega-3 Fatty Acids ratio	ratio	Fatty acids	Fatty acid ratios	Ratio	TRUE	mean_fa	9642	-0.00106477	0.00235809	-0.451537	0.651613	0.18601	0.725003	0.998936	0.99433	1.00356
Omega_6_pct	Omega-6 Fatty Acids to Total Fatty Acids percentage	%	Fatty acids	Fatty acid ratios	Percentage	TRUE	mean_fa	9614	-0.00577993	0.0027857	-2.07485	0.0380267	1.41991	0.0758588	0.994237	0.988823	0.99968
Omega_6_pct_PUFA	Omega-6 Fatty Acids to Polyunsaturated Fatty Acids percentage	%	Fatty acids	Fatty acid ratios	Percentage	FALSE	mean_fa	9642	-0.00155502	0.00280364	-0.554644	0.579151	0.237208	0.660151	0.998446	0.992975	1.00395
PUFA	Polyunsaturated Fatty Acids	mmol/L	Fatty acids		Composite	TRUE	mean_fa	9642	-0.0536379	0.01268	-4.23011	2.35732e-05	4.62758	0.00017657	0.947775	0.924511	0.971625
PUFA_by_MUFA	Polyunsaturated Fatty Acids to Monounsaturated Fatty Acids ratio	ratio	Fatty acids	Fatty acid ratios	Ratio	TRUE	mean_fa	9614	-0.0475997	0.0282007	-1.68789	0.0914644	1.03875	0.149087	0.953515	0.902241	1.0077
PUFA_pct	Polyunsaturated Fatty Acids to Total Fatty Acids percentage	%	Fatty acids	Fatty acid ratios	Percentage	TRUE	mean_fa	9614	-0.00556788	0.00268539	-2.0734	0.0381621	1.41837	0.0758588	0.994448	0.989227	0.999696
Phe	Phenylalanine	mmol/L	Amino acids	Aromatic amino acids	Non-derived	TRUE	mean_fa	9725	0.377835	0.945047	0.399805	0.689309	0.161586	0.758423	1.45912	0.228903	9.30104
Phosphatidylc	Phosphatidylcholines	mmol/L	Other lipids		Non-derived	TRUE	mean_fa	9644	-0.106765	0.0290879	-3.67041	0.000243465	3.61356	0.00113385	0.898737	0.848931	0.951465
Phosphoglyc	Phosphoglycerides	mmol/L	Other lipids		Non-derived	TRUE	mean_fa	9638	-0.0900853	0.0273944	-3.28846	0.00101098	2.99526	0.00383233	0.913853	0.86608	0.964262
Pyruvate	Pyruvate	mmol/L	Glycolysis related metabolites		Non-derived	TRUE	mean_fa	9717	-0.391326	0.322088	-1.21497	0.224408	0.648961	0.297387	0.67616	0.359652	1.27121
Remnant_C	Remnant Cholesterol (Non-HDL, Non-LDL -Cholesterol)	mmol/L	Cholesterol		Composite	TRUE	mean_fa	9570	-0.0980527	0.0241008	-4.06845	4.77079e-05	4.32141	0.000304956	0.906601	0.864771	0.950454
SFA	Saturated Fatty Acids	mmol/L	Fatty acids		Non-derived	TRUE	mean_fa	9653	-0.0166821	0.0107945	-1.54542	0.122278	0.912652	0.191227	0.983456	0.962868	1.00449
SFA_pct	Saturated Fatty Acids to Total Fatty Acids percentage	%	Fatty acids	Fatty acid ratios	Percentage	TRUE	mean_fa	9614	0.00890858	0.0049882	1.78593	0.074142	1.12994	0.126546	1.00895	0.999132	1.01886
S_HDL_C	Cholesterol in Small HDL	mmol/L	Lipoprotein subclasses	Small HDL (average diameter 8.7 nm)	Composite	TRUE	mean_fa	9645	-0.43339	0.174824	-2.47901	0.0131917	1.8797	0.0328282	0.648308	0.460223	0.913259
S_HDL_CE	Cholesteryl Esters in Small HDL	mmol/L	Lipoprotein subclasses	Small HDL (average diameter 8.7 nm)	Non-derived	TRUE	mean_fa	9648	-0.497766	0.222791	-2.23423	0.0254906	1.59362	0.0561481	0.607887	0.392807	0.940732
S_HDL_CE_pct	Cholesteryl Esters to Total Lipids in Small HDL percentage	%	Relative lipoprotein lipid concentrations	Small HDL ratios	Percentage	TRUE	mean_fa	9607	-0.00793021	0.00533533	-1.48636	0.137218	0.86259	0.206143	0.992101	0.981781	1.00253
S_HDL_CE_pct_C	Cholesteryl Esters to Cholesterol in Small HDL percentage	%	Relative lipoprotein cholesterol concentrations	Small HDL ratios	Percentage	FALSE	mean_fa	9645	0.00361534	0.00545965	0.662193	0.507863	0.294253	0.589194	1.00362	0.992939	1.01442
S_HDL_C_pct	Cholesterol to Total Lipids in Small HDL percentage	%	Relative lipoprotein lipid concentrations	Small HDL ratios	Percentage	TRUE	mean_fa	9607	-0.0124228	0.00534732	-2.32319	0.0201898	1.69487	0.046436	0.987654	0.977357	0.99806
S_HDL_FC	Free Cholesterol in Small HDL	mmol/L	Lipoprotein subclasses	Small HDL (average diameter 8.7 nm)	Non-derived	TRUE	mean_fa	9645	-1.84126	0.67545	-2.72597	0.00642277	2.19228	0.0192094	0.158617	0.0422081	0.596081
S_HDL_FC_by_CE	Free Cholesterol to Cholesteryl Esters in Small HDL ratio	ratio	Relative lipoprotein lipid concentrations	Small HDL ratios	Ratio	FALSE	mean_fa	9645	-0.206443	0.2585	-0.798618	0.424532	0.37209	0.50695	0.813473	0.490121	1.35015
S_HDL_FC_pct	Free Cholesterol to Total Lipids in Small HDL percentage	%	Relative lipoprotein lipid concentrations	Small HDL ratios	Percentage	TRUE	mean_fa	9607	-0.0549943	0.018786	-2.92741	0.003426	2.46521	0.0109498	0.946491	0.912274	0.98199
S_HDL_FC_pct_C	Free Cholesterol to Cholesterol in Small HDL percentage	%	Relative lipoprotein cholesterol concentrations	Small HDL ratios	Percentage	FALSE	mean_fa	9645	-0.00361534	0.00545965	-0.662193	0.507863	0.294253	0.589194	0.996391	0.985786	1.00711
S_HDL_L	Total Lipids in Small HDL	mmol/L	Lipoprotein subclasses	Small HDL (average diameter 8.7 nm)	Composite	TRUE	mean_fa	9607	-0.105788	0.0675359	-1.5664	0.117288	0.930745	0.185612	0.899615	0.788078	1.02694
S_HDL_P	Concentration of Small HDL Particles	mmol/L	Lipoprotein subclasses	Small HDL (average diameter 8.7 nm)	Non-derived	TRUE	mean_fa	9648	-19.9329	8.10482	-2.45938	0.013935	1.85589	0.0344151	2.20426e-09	2.78164e-16	0.0174673
S_HDL_PL	Phospholipids in Small HDL	mmol/L	Lipoprotein subclasses	Small HDL (average diameter 8.7 nm)	Non-derived	TRUE	mean_fa	9651	-0.143201	0.114416	-1.25158	0.210752	0.676228	0.283906	0.86658	0.692493	1.08443
S_HDL_PL_pct	Phospholipids to Total Lipids in Small HDL percentage	%	Relative lipoprotein lipid concentrations	Small HDL ratios	Percentage	TRUE	mean_fa	9607	0.0154239	0.00820385	1.88008	0.0601276	1.22093	0.107113	1.01554	0.999345	1.032
S_HDL_TG	Triglycerides in Small HDL	mmol/L	Lipoprotein subclasses	Small HDL (average diameter 8.7 nm)	Non-derived	TRUE	mean_fa	9704	0.549585	0.575836	0.954413	0.339898	0.468651	0.416567	1.73253	0.560429	5.35603
S_HDL_TG_pct	Triglycerides to Total Lipids in Small HDL percentage	%	Relative lipoprotein lipid concentrations	Small HDL ratios	Percentage	TRUE	mean_fa	9607	0.0122386	0.00772319	1.58466	0.113077	0.946627	0.180701	1.01231	0.997105	1.02775
S_LDL_C	Cholesterol in Small LDL	mmol/L	Lipoprotein subclasses	Small LDL (average diameter 18.7 nm)	Composite	TRUE	mean_fa	9656	-1.04146	0.227736	-4.57309	4.86572e-06	5.31285	6.8291e-05	0.35294	0.225864	0.55151
S_LDL_CE	Cholesteryl Esters in Small LDL	mmol/L	Lipoprotein subclasses	Small LDL (average diameter 18.7 nm)	Non-derived	TRUE	mean_fa	9666	-1.30136	0.303012	-4.29473	1.76617e-05	4.75297	0.000147634	0.272163	0.150279	0.492899
S_LDL_CE_pct	Cholesteryl Esters to Total Lipids in Small LDL percentage	%	Relative lipoprotein lipid concentrations	Small LDL ratios	Percentage	TRUE	mean_fa	9640	-0.00696395	0.00466993	-1.49123	0.135933	0.866675	0.205848	0.99306	0.984012	1.00219
S_LDL_CE_pct_C	Cholesteryl Esters to Cholesterol in Small LDL percentage	%	Relative lipoprotein cholesterol concentrations	Small LDL ratios	Percentage	FALSE	mean_fa	9656	0.0039074	0.00341426	1.14444	0.252472	0.597788	0.323456	1.00392	0.997219	1.01066
S_LDL_C_pct	Cholesterol to Total Lipids in Small LDL percentage	%	Relative lipoprotein lipid concentrations	Small LDL ratios	Percentage	TRUE	mean_fa	9640	-0.020642	0.00530282	-3.89264	9.98297e-05	4.00074	0.000542408	0.97957	0.969441	0.989804
S_LDL_FC	Free Cholesterol in Small LDL	mmol/L	Lipoprotein subclasses	Small LDL (average diameter 18.7 nm)	Non-derived	TRUE	mean_fa	9685	-3.93073	0.809618	-4.85504	1.22246e-06	5.91277	3.10071e-05	0.0196294	0.00401555	0.095955
S_LDL_FC_by_CE	Free Cholesterol to Cholesteryl Esters in Small LDL ratio	ratio	Relative lipoprotein lipid concentrations	Small LDL ratios	Ratio	FALSE	mean_fa	9656	-0.207128	0.18599	-1.11365	0.265457	0.576006	0.338043	0.812916	0.564583	1.17048
S_LDL_FC_pct	Free Cholesterol to Total Lipids in Small LDL percentage	%	Relative lipoprotein lipid concentrations	Small LDL ratios	Percentage	TRUE	mean_fa	9640	-0.0109911	0.00515341	-2.13278	0.032968	1.48191	0.0688948	0.989069	0.979129	0.99911
S_LDL_FC_pct_C	Free Cholesterol to Cholesterol in Small LDL percentage	%	Relative lipoprotein cholesterol concentrations	Small LDL ratios	Percentage	FALSE	mean_fa	9656	-0.0039074	0.00341426	-1.14444	0.252472	0.597788	0.323456	0.9961	0.989457	1.00279
S_LDL_L	Total Lipids in Small LDL	mmol/L	Lipoprotein subclasses	Small LDL (average diameter 18.7 nm)	Composite	TRUE	mean_fa	9640	-0.682679	0.154866	-4.40821	1.0536e-05	4.97733	0.000101021	0.505261	0.372985	0.684448
S_LDL_P	Concentration of Small LDL Particles	mmol/L	Lipoprotein subclasses	Small LDL (average diameter 18.7 nm)	Non-derived	TRUE	mean_fa	9711	-1043.02	264.551	-3.94259	8.11722e-05	4.09059	0.000464248	0	0	1.63799e-228
S_LDL_PL	Phospholipids in Small LDL	mmol/L	Lipoprotein subclasses	Small LDL (average diameter 18.7 nm)	Non-derived	TRUE	mean_fa	9705	-2.39792	0.541023	-4.4322	9.43023e-06	5.02548	9.60704e-05	0.0909067	0.0314824	0.262497
S_LDL_PL_pct	Phospholipids to Total Lipids in Small LDL percentage	%	Relative lipoprotein lipid concentrations	Small LDL ratios	Percentage	TRUE	mean_fa	9640	0.00787855	0.00562982	1.39943	0.161716	0.791248	0.230403	1.00791	0.996849	1.01909
S_LDL_TG	Triglycerides in Small LDL	mmol/L	Lipoprotein subclasses	Small LDL (average diameter 18.7 nm)	Non-derived	TRUE	mean_fa	9707	-1.04889	1.79204	-0.585307	0.558355	0.25309	0.643193	0.350325	0.0104486	11.7459
S_LDL_TG_pct	Triglycerides to Total Lipids in Small LDL percentage	%	Relative lipoprotein lipid concentrations	Small LDL ratios	Percentage	TRUE	mean_fa	9640	0.0162039	0.00578141	2.80275	0.005077	2.29439	0.0156142	1.01634	1.00488	1.02792
S_VLDL_C	Cholesterol in Small VLDL	mmol/L	Lipoprotein subclasses	Small VLDL (average diameter 36.8 nm)	Composite	TRUE	mean_fa	9676	-0.54903	0.191577	-2.86585	0.00416794	2.38008	0.0129405	0.57751	0.396722	0.840684
S_VLDL_CE	Cholesteryl Esters in Small VLDL	mmol/L	Lipoprotein subclasses	Small VLDL (average diameter 36.8 nm)	Non-derived	TRUE	mean_fa	9720	-0.738632	0.296018	-2.49523	0.0126041	1.89949	0.0319375	0.477767	0.267449	0.853477
S_VLDL_CE_pct	Cholesteryl Esters to Total Lipids in Small VLDL percentage	%	Relative lipoprotein lipid concentrations	Small VLDL ratios	Percentage	TRUE	mean_fa	9656	-0.00719715	0.00362399	-1.98597	0.0470644	1.32731	0.0886879	0.992829	0.985802	0.999906
S_VLDL_CE_pct_C	Cholesteryl Esters to Cholesterol in Small VLDL percentage	%	Relative lipoprotein cholesterol concentrations	Small VLDL ratios	Percentage	FALSE	mean_fa	9676	0.014544	0.00415426	3.50098	0.000465633	3.33196	0.00194663	1.01465	1.00642	1.02295
S_VLDL_C_pct	Cholesterol to Total Lipids in Small VLDL percentage	%	Relative lipoprotein lipid concentrations	Small VLDL ratios	Percentage	TRUE	mean_fa	9656	-0.00667105	0.00216694	-3.07856	0.00208586	2.68071	0.00731173	0.993351	0.989141	0.997579
S_VLDL_FC	Free Cholesterol in Small VLDL	mmol/L	Lipoprotein subclasses	Small VLDL (average diameter 36.8 nm)	Non-derived	TRUE	mean_fa	9676	-1.93824	0.527847	-3.67198	0.000241971	3.61624	0.00113385	0.143956	0.0511586	0.405082
S_VLDL_FC_by_CE	Free Cholesterol to Cholesteryl Esters in Small VLDL ratio	ratio	Relative lipoprotein lipid concentrations	Small VLDL ratios	Ratio	FALSE	mean_fa	9676	-0.487514	0.153792	-3.16996	0.00152937	2.81549	0.00547885	0.614152	0.454324	0.830206
S_VLDL_FC_pct	Free Cholesterol to Total Lipids in Small VLDL percentage	%	Relative lipoprotein lipid concentrations	Small VLDL ratios	Percentage	TRUE	mean_fa	9656	-0.0185213	0.0046061	-4.02103	5.83846e-05	4.2337	0.00035247	0.981649	0.972827	0.990552
S_VLDL_FC_pct_C	Free Cholesterol to Cholesterol in Small VLDL percentage	%	Relative lipoprotein cholesterol concentrations	Small VLDL ratios	Percentage	FALSE	mean_fa	9676	-0.014544	0.00415426	-3.50098	0.000465633	3.33196	0.00194663	0.985561	0.977569	0.993619
S_VLDL_L	Total Lipids in Small VLDL	mmol/L	Lipoprotein subclasses	Small VLDL (average diameter 36.8 nm)	Composite	TRUE	mean_fa	9656	-0.158565	0.0766505	-2.06867	0.0386036	1.41337	0.0762714	0.853368	0.734328	0.991705
S_VLDL_P	Concentration of Small VLDL Particles	mmol/L	Lipoprotein subclasses	Small VLDL (average diameter 36.8 nm)	Non-derived	TRUE	mean_fa	9730	-1559.43	774.577	-2.01327	0.0441141	1.35542	0.0839529	0	0	1.20585e-18
S_VLDL_PL	Phospholipids in Small VLDL	mmol/L	Lipoprotein subclasses	Small VLDL (average diameter 36.8 nm)	Non-derived	TRUE	mean_fa	9699	-1.01306	0.330398	-3.06618	0.00217408	2.66272	0.00738281	0.363106	0.190017	0.693863
S_VLDL_PL_pct	Phospholipids to Total Lipids in Small VLDL percentage	%	Relative lipoprotein lipid concentrations	Small VLDL ratios	Percentage	TRUE	mean_fa	9656	-0.019898	0.00490197	-4.05919	4.96317e-05	4.30424	0.000311152	0.980299	0.970925	0.989763
S_VLDL_TG	Triglycerides in Small VLDL	mmol/L	Lipoprotein subclasses	Small VLDL (average diameter 36.8 nm)	Non-derived	TRUE	mean_fa	9727	-0.0744267	0.168149	-0.442623	0.658048	0.181742	0.729673	0.928275	0.667645	1.29065
S_VLDL_TG_pct	Triglycerides to Total Lipids in Small VLDL percentage	%	Relative lipoprotein lipid concentrations	Small VLDL ratios	Percentage	TRUE	mean_fa	9656	0.0052598	0.00152939	3.43916	0.000585989	3.23211	0.00235842	1.00527	1.00226	1.00829
Sphingomyelins	Sphingomyelins	mmol/L	Other lipids		Non-derived	TRUE	mean_fa	9645	-0.607432	0.153738	-3.95108	7.83526e-05	4.10595	0.000456124	0.544748	0.403024	0.736309
TG_by_PG	Triglycerides to Phosphoglycerides ratio	ratio	Other lipids		Ratio	TRUE	mean_fa	9553	0.0267139	0.0462381	0.577746	0.563449	0.249145	0.646776	1.02707	0.938087	1.1245
Total_BCAA	Total Concentration of Branched-Chain Amino Acids (Leucine + Isoleucine + Valine)	mmol/L	Amino acids	Branched-chain amino acids	Composite	TRUE	mean_fa	9664	0.0993178	0.120643	0.823235	0.410395	0.386798	0.49187	1.10442	0.871845	1.39903
Total_C	Total Cholesterol	mmol/L	Cholesterol		Composite	TRUE	mean_fa	9570	-0.0568276	0.0112527	-5.05012	4.49679e-07	6.3471	1.98353e-05	0.944757	0.924148	0.965825
Total_CE	Total Esterified Cholesterol	mmol/L	Cholesteryl esters		Composite	TRUE	mean_fa	9617	-0.0807478	0.0158108	-5.10712	3.33386e-07	6.47705	1.98353e-05	0.922426	0.894279	0.951459
Total_CE_pct	Total Esterified Cholesterol to Total Lipids percentage	%	Relative lipid concentrations		Percentage	FALSE	mean_fa	9517	-0.00944117	0.00324326	-2.91102	0.0036109	2.44238	0.0113188	0.990603	0.984326	0.99692
Total_CE_pct_C	Total Esterified Cholesterol to Total Cholesterol percentage	%	Relative cholesterol concentrations		Percentage	FALSE	mean_fa	9570	0.00358945	0.0110176	0.325791	0.74459	0.128083	0.798475	1.0036	0.982156	1.0255
Total_C_pct	Total Cholesterol to Total Lipids percentage	%	Relative lipid concentrations		Percentage	FALSE	mean_fa	9517	-0.0077648	0.00248805	-3.12084	0.00180878	2.74261	0.00640938	0.992265	0.987438	0.997116
Total_FA	Total Fatty Acids	mmol/L	Fatty acids		Composite	TRUE	mean_fa	9614	-0.00990436	0.00426937	-2.31986	0.0203692	1.69103	0.046436	0.990145	0.981894	0.998465
Total_FC	Total Free Cholesterol	mmol/L	Free cholesterol		Composite	TRUE	mean_fa	9574	-0.182154	0.0382094	-4.76725	1.8951e-06	5.72237	3.86126e-05	0.833473	0.773334	0.898289
Total_FC_by_CE	Total Free Cholesterol to Total Esterified Cholesterol ratio	ratio	Relative lipid concentrations		Ratio	FALSE	mean_fa	9570	-0.169015	0.578574	-0.292124	0.770198	0.113398	0.823228	0.844496	0.27171	2.62476
Total_FC_pct	Total Free Cholesterol to Total Lipids percentage	%	Relative lipid concentrations		Percentage	FALSE	mean_fa	9517	-0.0315148	0.00939944	-3.35284	0.000802999	3.09528	0.00315395	0.968977	0.951289	0.986993
Total_FC_pct_C	Total Free Cholesterol to Total Cholesterol percentage	%	Relative cholesterol concentrations		Percentage	FALSE	mean_fa	9570	-0.00358945	0.0110176	-0.325791	0.74459	0.128083	0.798475	0.996417	0.97513	1.01817
Total_L	Total Lipids in Lipoprotein Particles	mmol/L	Total lipids		Composite	TRUE	mean_fa	9517	-0.0262471	0.00634336	-4.13773	3.53782e-05	4.45126	0.000235373	0.974094	0.962058	0.986281
Total_P	Total Concentration of Lipoprotein Particles	mmol/L	Lipoprotein particle concentrations		Composite	TRUE	mean_fa	9574	-15.2623	4.42345	-3.45031	0.000562369	3.24998	0.00229165	2.35335e-07	4.03988e-11	0.00137089
Total_PL	Total Phospholipids in Lipoprotein Particles	mmol/L	Phospholipids		Composite	TRUE	mean_fa	9581	-0.091743	0.0229998	-3.98886	6.6886e-05	4.17467	0.000396451	0.91234	0.872125	0.954409
Total_PL_pct	Total Phospholipids to Total Lipids percentage	%	Relative lipid concentrations		Percentage	FALSE	mean_fa	9517	0.0119147	0.00480193	2.48124	0.0131099	1.8824	0.0328282	1.01199	1.00251	1.02156
Total_TG	Total Triglycerides	mmol/L	Triglycerides		Composite	TRUE	mean_fa	9576	-0.0136579	0.0178774	-0.763974	0.444901	0.351736	0.52741	0.986435	0.952469	1.02161
Total_TG_pct	Total Triglycerides to Total Lipids percentage	%	Relative lipid concentrations		Percentage	FALSE	mean_fa	9517	0.00309935	0.00205092	1.5112	0.13077	0.883491	0.201694	1.0031	0.99908	1.00714
Tyr	Tyrosine	mmol/L	Amino acids	Aromatic amino acids	Non-derived	TRUE	mean_fa	9705	1.18412	0.703365	1.6835	0.0923096	1.03475	0.149716	3.2678	0.823265	12.971
Unsaturation	Degree of Unsaturation	degree	Fatty acids		Non-derived	TRUE	mean_fa	9745	-0.230889	0.125086	-1.84583	0.0649466	1.18744	0.113882	0.793828	0.621227	1.01438
VLDL_C	VLDL Cholesterol	mmol/L	Cholesterol		Composite	TRUE	mean_fa	9622	-0.118041	0.0399686	-2.95334	0.00315118	2.50153	0.0103766	0.88866	0.821701	0.961075
VLDL_CE	Cholesteryl Esters in VLDL	mmol/L	Cholesteryl esters		Composite	TRUE	mean_fa	9637	-0.220319	0.0687413	-3.20504	0.00135483	2.86811	0.00490751	0.802263	0.701137	0.917974
VLDL_CE_pct	Cholesteryl Esters to Total Lipids in VLDL percentage	%	Relative lipid concentrations		Percentage	FALSE	mean_fa	9584	-0.00463615	0.00226273	-2.04892	0.0404975	1.39257	0.0785845	0.995375	0.99097	0.999799
VLDL_CE_pct_C	Cholesteryl Esters to Cholesterol in VLDL percentage	%	Relative cholesterol concentrations		Percentage	FALSE	mean_fa	9622	-0.00527685	0.003501	-1.50724	0.131781	0.880146	0.201694	0.994737	0.987935	1.00159
VLDL_C_pct	Cholesterol to Total Lipids in VLDL percentage	%	Relative lipid concentrations		Percentage	FALSE	mean_fa	9584	-0.00378753	0.0017231	-2.1981	0.027966	1.55337	0.0599797	0.99622	0.992861	0.99959
VLDL_FC	Free Cholesterol in VLDL	mmol/L	Free cholesterol		Composite	TRUE	mean_fa	9635	-0.232187	0.0924786	-2.51071	0.0120651	1.91847	0.0314657	0.792798	0.661368	0.950346
VLDL_FC_by_CE	Free Cholesterol to Cholesteryl Esters in VLDL percentage	ratio	Relative lipid concentrations		Ratio	FALSE	mean_fa	9622	0.18599	0.120452	1.5441	0.122597	0.911522	0.191227	1.20441	0.951138	1.52513
VLDL_FC_pct	Free Cholesterol to Total Lipids in VLDL percentage	%	Relative lipid concentrations		Percentage	FALSE	mean_fa	9584	-0.0184583	0.00706139	-2.61398	0.00896338	2.04753	0.0249749	0.981711	0.968217	0.995393
VLDL_FC_pct_C	Free Cholesterol to Cholesterol in VLDL percentage	%	Relative cholesterol concentrations		Percentage	FALSE	mean_fa	9622	0.00527685	0.003501	1.50724	0.131781	0.880146	0.201694	1.00529	0.998416	1.01221
VLDL_L	Total Lipids in VLDL	mmol/L	Total lipids		Composite	TRUE	mean_fa	9584	-0.0208292	0.0117455	-1.77337	0.0761988	1.11805	0.128045	0.979386	0.957097	1.00219
VLDL_P	Concentration of VLDL Particles	mmol/L	Lipoprotein particle concentrations		Composite	TRUE	mean_fa	9616	-562.814	224.887	-2.50265	0.0123431	1.90858	0.0319353	3.74027e-245	0	1.00124e-53
VLDL_PL	Phospholipids in VLDL	mmol/L	Phospholipids		Composite	TRUE	mean_fa	9629	-0.115301	0.0551068	-2.09232	0.0364362	1.43847	0.0742388	0.891098	0.799867	0.992735
VLDL_PL_pct	Phospholipids to Total Lipids in VLDL percentage	%	Relative lipid concentrations		Percentage	FALSE	mean_fa	9584	-0.0128457	0.0070665	-1.81783	0.0691206	1.16039	0.119224	0.987236	0.973657	1.00101
VLDL_TG	Triglycerides in VLDL	mmol/L	Triglycerides		Composite	TRUE	mean_fa	9646	-0.0167955	0.021305	-0.788334	0.430521	0.366006	0.512226	0.983345	0.943128	1.02528
VLDL_TG_pct	Triglycerides to Total Lipids in VLDL percentage	%	Relative lipid concentrations		Percentage	FALSE	mean_fa	9584	0.00301288	0.00140194	2.14907	0.0316539	1.49957	0.0668692	1.00302	1.00027	1.00578
VLDL_size	Average Diameter for VLDL Particles	nm	Lipoprotein particle sizes		Non-derived	TRUE	mean_fa	9744	-0.00592594	0.00806613	-0.734669	0.462559	0.334833	0.544383	0.994092	0.978499	1.00993
Val	Valine	mmol/L	Amino acids	Branched-chain amino acids	Non-derived	TRUE	mean_fa	9694	0.0439076	0.244362	0.179682	0.857406	0.0668135	0.904577	1.04489	0.647237	1.68684
XL_HDL_C	Cholesterol in Very Large HDL	mmol/L	Lipoprotein subclasses	Very large HDL (average diameter 14.3 nm)	Composite	TRUE	mean_fa	9741	-0.699695	0.294173	-2.37851	0.0174019	1.7594	0.0417133	0.496737	0.279075	0.884162
XL_HDL_CE	Cholesteryl Esters in Very Large HDL	mmol/L	Lipoprotein subclasses	Very large HDL (average diameter 14.3 nm)	Non-derived	TRUE	mean_fa	9771	-0.893822	0.368428	-2.42604	0.0152825	1.81581	0.0374593	0.409089	0.198704	0.842229
XL_HDL_CE_pct	Cholesteryl Esters to Total Lipids in Very Large HDL percentage	%	Relative lipoprotein lipid concentrations	Very large HDL ratios	Percentage	TRUE	mean_fa	9673	-0.00889477	0.0032602	-2.72829	0.00637792	2.19532	0.0192094	0.991145	0.984831	0.997498
XL_HDL_CE_pct_C	Cholesteryl Esters to Cholesterol in Very Large HDL percentage	%	Relative lipoprotein cholesterol concentrations	Very large HDL ratios	Percentage	FALSE	mean_fa	9741	-0.00406401	0.0020748	-1.95875	0.0501711	1.29955	0.0918864	0.995944	0.991902	1
XL_HDL_C_pct	Cholesterol to Total Lipids in Very Large HDL percentage	%	Relative lipoprotein lipid concentrations	Very large HDL ratios	Percentage	TRUE	mean_fa	9673	-0.00243397	0.00223029	-1.09132	0.275157	0.560419	0.349032	0.997569	0.993218	1.00194
XL_HDL_FC	Free Cholesterol in Very Large HDL	mmol/L	Lipoprotein subclasses	Very large HDL (average diameter 14.3 nm)	Non-derived	TRUE	mean_fa	9744	-2.85312	1.39215	-2.04944	0.040446	1.39312	0.0785845	0.0576643	0.00376608	0.882928
XL_HDL_FC_by_CE	Free Cholesterol to Cholesteryl Esters in Very Large HDL ratio	ratio	Relative lipoprotein lipid concentrations	Very large HDL ratios	Ratio	FALSE	mean_fa	9741	-2.42337e-06	1.37368e-06	-1.76415	0.0777386	1.10936	0.1293	0.999998	0.999995	1
XL_HDL_FC_pct	Free Cholesterol to Total Lipids in Very Large HDL percentage	%	Relative lipoprotein lipid concentrations	Very large HDL ratios	Percentage	TRUE	mean_fa	9673	0.00309476	0.00298649	1.03625	0.300109	0.522721	0.375844	1.0031	0.997245	1.00899
XL_HDL_FC_pct_C	Free Cholesterol to Cholesterol in Very Large HDL percentage	%	Relative lipoprotein cholesterol concentrations	Very large HDL ratios	Percentage	FALSE	mean_fa	9741	0.00406401	0.0020748	1.95875	0.0501711	1.29955	0.0918864	1.00407	0.999997	1.00816
XL_HDL_L	Total Lipids in Very Large HDL	mmol/L	Lipoprotein subclasses	Very large HDL (average diameter 14.3 nm)	Composite	TRUE	mean_fa	9673	-0.258729	0.12849	-2.01362	0.0440776	1.35578	0.0839529	0.772032	0.600154	0.993135
XL_HDL_P	Concentration of Very Large HDL Particles	mmol/L	Lipoprotein subclasses	Very large HDL (average diameter 14.3 nm)	Non-derived	TRUE	mean_fa	9757	-259.271	107.505	-2.4117	0.0158965	1.7987	0.0386736	2.51183e-113	7.75479e-205	8.13596e-22
XL_HDL_PL	Phospholipids in Very Large HDL	mmol/L	Lipoprotein subclasses	Very large HDL (average diameter 14.3 nm)	Non-derived	TRUE	mean_fa	9765	-0.375492	0.227002	-1.65414	0.0981313	1.00819	0.15837	0.686951	0.440249	1.0719
XL_HDL_PL_pct	Phospholipids to Total Lipids in Very Large HDL percentage	%	Relative lipoprotein lipid concentrations	Very large HDL ratios	Percentage	TRUE	mean_fa	9673	0.000927031	0.00169423	0.547168	0.584276	0.233382	0.661869	1.00093	0.997609	1.00426
XL_HDL_TG	Triglycerides in Very Large HDL	mmol/L	Lipoprotein subclasses	Very large HDL (average diameter 14.3 nm)	Non-derived	TRUE	mean_fa	9709	-3.9195	3.72101	-1.05334	0.29221	0.534306	0.367801	0.019851	1.35021e-05	29.1855
XL_HDL_TG_pct	Triglycerides to Total Lipids in Very Large HDL percentage	%	Relative lipoprotein lipid concentrations	Very large HDL ratios	Percentage	TRUE	mean_fa	9673	0.00171982	0.00321569	0.534821	0.592786	0.227102	0.666373	1.00172	0.995428	1.00805
XL_VLDL_C	Cholesterol in Very Large VLDL	mmol/L	Lipoprotein subclasses	Very large VLDL (average diameter 64 nm)	Composite	TRUE	mean_fa	9740	-0.549193	0.346342	-1.5857	0.112841	0.947535	0.180701	0.577415	0.292871	1.13841
XL_VLDL_CE	Cholesteryl Esters in Very Large VLDL	mmol/L	Lipoprotein subclasses	Very large VLDL (average diameter 64 nm)	Non-derived	TRUE	mean_fa	9765	-1.43693	0.667235	-2.15355	0.0312997	1.50446	0.0666908	0.237657	0.0642672	0.878846
XL_VLDL_CE_pct	Cholesteryl Esters to Total Lipids in Very Large VLDL percentage	%	Relative lipoprotein lipid concentrations	Very large VLDL ratios	Percentage	TRUE	mean_fa	9705	-0.00265614	0.00135402	-1.96167	0.0498293	1.30251	0.0918864	0.997347	0.994704	0.999998
XL_VLDL_CE_pct_C	Cholesteryl Esters to Cholesterol in Very Large VLDL percentage	%	Relative lipoprotein cholesterol concentrations	Very large VLDL ratios	Percentage	FALSE	mean_fa	9740	-0.00315883	0.00162069	-1.94907	0.0513161	1.28975	0.0924257	0.996846	0.993685	1.00002
XL_VLDL_C_pct	Cholesterol to Total Lipids in Very Large VLDL percentage	%	Relative lipoprotein lipid concentrations	Very large VLDL ratios	Percentage	TRUE	mean_fa	9705	-0.00230858	0.00111031	-2.07922	0.0376234	1.42454	0.0757114	0.997694	0.995525	0.999868
XL_VLDL_FC	Free Cholesterol in Very Large VLDL	mmol/L	Lipoprotein subclasses	Very large VLDL (average diameter 64 nm)	Non-derived	TRUE	mean_fa	9749	-0.704287	0.697008	-1.01044	0.312308	0.505416	0.385654	0.494461	0.126132	1.93837
XL_VLDL_FC_by_CE	Free Cholesterol to Cholesteryl Esters in Very Large VLDL ratio	ratio	Relative lipoprotein lipid concentrations	Very large VLDL ratios	Ratio	FALSE	mean_fa	9740	0.0840869	0.0455598	1.84564	0.0649754	1.18725	0.113882	1.08772	0.994803	1.18932
XL_VLDL_FC_pct	Free Cholesterol to Total Lipids in Very Large VLDL percentage	%	Relative lipoprotein lipid concentrations	Very large VLDL ratios	Percentage	TRUE	mean_fa	9705	-0.00900896	0.00461074	-1.95391	0.0507408	1.29464	0.0924106	0.991032	0.982116	1.00003
XL_VLDL_FC_pct_C	Free Cholesterol to Cholesterol in Very Large VLDL percentage	%	Relative lipoprotein cholesterol concentrations	Very large VLDL ratios	Percentage	FALSE	mean_fa	9740	0.00315883	0.00162069	1.94907	0.0513161	1.28975	0.0924257	1.00316	0.999982	1.00636
XL_VLDL_L	Total Lipids in Very Large VLDL	mmol/L	Lipoprotein subclasses	Very large VLDL (average diameter 64 nm)	Composite	TRUE	mean_fa	9705	-0.0532862	0.0759666	-0.701443	0.483044	0.316014	0.566447	0.948109	0.816947	1.10033
XL_VLDL_P	Concentration of Very Large VLDL Particles	mmol/L	Lipoprotein subclasses	Very large VLDL (average diameter 64 nm)	Non-derived	TRUE	mean_fa	9734	-3059.35	4469.79	-0.684449	0.493708	0.30653	0.576877	0	0	Inf
XL_VLDL_PL	Phospholipids in Very Large VLDL	mmol/L	Lipoprotein subclasses	Very large VLDL (average diameter 64 nm)	Non-derived	TRUE	mean_fa	9740	-0.351114	0.387393	-0.906349	0.364774	0.437976	0.443717	0.703904	0.329426	1.50407
XL_VLDL_PL_pct	Phospholipids to Total Lipids in Very Large VLDL percentage	%	Relative lipoprotein lipid concentrations	Very large VLDL ratios	Percentage	TRUE	mean_fa	9705	-0.00405674	0.00296077	-1.37016	0.170667	0.76785	0.239817	0.995951	0.990189	1.00175
XL_VLDL_TG	Triglycerides in Very Large VLDL	mmol/L	Lipoprotein subclasses	Very large VLDL (average diameter 64 nm)	Non-derived	TRUE	mean_fa	9734	-0.0411887	0.126228	-0.326303	0.744202	0.128309	0.798475	0.959648	0.749315	1.22902
XL_VLDL_TG_pct	Triglycerides to Total Lipids in Very Large VLDL percentage	%	Relative lipoprotein lipid concentrations	Very large VLDL ratios	Percentage	TRUE	mean_fa	9705	0.00299768	0.00113276	2.64634	0.00814997	2.08884	0.023936	1.003	1.00078	1.00523
XS_VLDL_C	Cholesterol in Very Small VLDL	mmol/L	Lipoprotein subclasses	Very small VLDL (average diameter 31.3 nm)	Composite	TRUE	mean_fa	9724	-0.692572	0.205505	-3.37009	0.000754351	3.12243	0.002999	0.500288	0.334419	0.748427
XS_VLDL_CE	Cholesteryl Esters in Very Small VLDL	mmol/L	Lipoprotein subclasses	Very small VLDL (average diameter 31.3 nm)	Non-derived	TRUE	mean_fa	9740	-1.03479	0.289705	-3.57188	0.000356134	3.44839	0.00154799	0.3553	0.20137	0.626899
XS_VLDL_CE_pct	Cholesteryl Esters to Total Lipids in Very Small VLDL percentage	%	Relative lipoprotein lipid concentrations	Very small VLDL ratios	Percentage	TRUE	mean_fa	9702	-0.00975887	0.00257208	-3.79416	0.000149046	3.82668	0.000771252	0.990289	0.985309	0.995294
XS_VLDL_CE_pct_C	Cholesteryl Esters to Cholesterol in Very Small VLDL percentage	%	Relative lipoprotein cholesterol concentrations	Very small VLDL ratios	Percentage	FALSE	mean_fa	9724	-0.0181324	0.0049135	-3.69032	0.000225192	3.64745	0.00109571	0.982031	0.972619	0.991534
XS_VLDL_C_pct	Cholesterol to Total Lipids in Very Small VLDL percentage	%	Relative lipoprotein lipid concentrations	Very small VLDL ratios	Percentage	TRUE	mean_fa	9702	-0.00864711	0.00231669	-3.73253	0.000190652	3.71976	0.000956192	0.99139	0.986899	0.995902
XS_VLDL_FC	Free Cholesterol in Very Small VLDL	mmol/L	Lipoprotein subclasses	Very small VLDL (average diameter 31.3 nm)	Non-derived	TRUE	mean_fa	9724	-1.76592	0.676825	-2.60913	0.00909119	2.04138	0.0251163	0.171029	0.0453882	0.644457
XS_VLDL_FC_by_CE	Free Cholesterol to Cholesteryl Esters in Very Small VLDL ratio	ratio	Relative lipoprotein lipid concentrations	Very small VLDL ratios	Ratio	FALSE	mean_fa	9724	0.799835	0.221391	3.61277	0.000304469	3.51646	0.00135968	2.22517	1.44182	3.43412
XS_VLDL_FC_pct	Free Cholesterol to Total Lipids in Very Small VLDL percentage	%	Relative lipoprotein lipid concentrations	Very small VLDL ratios	Percentage	TRUE	mean_fa	9702	-0.0395851	0.017063	-2.31993	0.0203651	1.69111	0.046436	0.961188	0.929574	0.993877
XS_VLDL_FC_pct_C	Free Cholesterol to Cholesterol in Very Small VLDL percentage	%	Relative lipoprotein cholesterol concentrations	Very small VLDL ratios	Percentage	FALSE	mean_fa	9724	0.0181324	0.0049135	3.69032	0.000225192	3.64745	0.00109571	1.0183	1.00854	1.02815
XS_VLDL_L	Total Lipids in Very Small VLDL	mmol/L	Lipoprotein subclasses	Very small VLDL (average diameter 31.3 nm)	Composite	TRUE	mean_fa	9702	-0.263954	0.113684	-2.32182	0.0202631	1.69329	0.046436	0.768009	0.614606	0.959701
XS_VLDL_P	Concentration of Very Small VLDL Particles	mmol/L	Lipoprotein subclasses	Very small VLDL (average diameter 31.3 nm)	Non-derived	TRUE	mean_fa	9704	-1833.22	729.497	-2.51299	0.0119874	1.92128	0.0314657	0	0	6.36831e-176
XS_VLDL_PL	Phospholipids in Very Small VLDL	mmol/L	Lipoprotein subclasses	Very small VLDL (average diameter 31.3 nm)	Non-derived	TRUE	mean_fa	9732	-0.75171	0.379897	-1.97872	0.0478756	1.31989	0.0891853	0.471559	0.223955	0.992913
XS_VLDL_PL_pct	Phospholipids to Total Lipids in Very Small VLDL percentage	%	Relative lipoprotein lipid concentrations	Very small VLDL ratios	Percentage	TRUE	mean_fa	9702	0.0387921	0.012073	3.21314	0.00131722	2.88034	0.00482488	1.03955	1.01524	1.06445
XS_VLDL_TG	Triglycerides in Very Small VLDL	mmol/L	Lipoprotein subclasses	Very small VLDL (average diameter 31.3 nm)	Non-derived	TRUE	mean_fa	9723	0.187313	0.474912	0.394417	0.693282	0.15909	0.758423	1.206	0.47544	3.05916
XS_VLDL_TG_pct	Triglycerides to Total Lipids in Very Small VLDL percentage	%	Relative lipoprotein lipid concentrations	Very small VLDL ratios	Percentage	TRUE	mean_fa	9702	0.00911476	0.00260354	3.50091	0.000465759	3.33184	0.00194663	1.00916	1.00402	1.01432
XXL_VLDL_C	Cholesterol in Chylomicrons and Extremely Large VLDL	mmol/L	Lipoprotein subclasses	Chylomicrons and extremely large VLDL (particle diameters from 75 nm upwards)	Composite	TRUE	mean_fa	9739	-0.0342646	0.234438	-0.146156	0.883801	0.0536455	0.913569	0.966316	0.610325	1.52995
XXL_VLDL_CE	Cholesteryl Esters in Chylomicrons and Extremely Large VLDL	mmol/L	Lipoprotein subclasses	Chylomicrons and extremely large VLDL (particle diameters from 75 nm upwards)	Non-derived	TRUE	mean_fa	9745	-0.145329	0.423803	-0.342917	0.731669	0.135686	0.792438	0.864738	0.376822	1.98441
XXL_VLDL_CE_pct	Cholesteryl Esters to Total Lipids in Chylomicrons and Extremely Large VLDL percentage	%	Relative lipoprotein lipid concentrations	Chylomicrons and extremely large VLDL ratios	Percentage	TRUE	mean_fa	9716	-0.0011202	0.00096952	-1.15542	0.247949	0.605638	0.320759	0.99888	0.996984	1.00078
XXL_VLDL_CE_pct_C	Cholesteryl Esters to Cholesterol in Chylomicrons and Extremely Large VLDL percentage	%	Relative lipoprotein cholesterol concentrations	Chylomicrons and extremely large VLDL ratios	Percentage	FALSE	mean_fa	9739	-0.00188904	0.00133729	-1.41259	0.157808	0.801871	0.227634	0.998113	0.9955	1.00073
XXL_VLDL_C_pct	Cholesterol to Total Lipids in Chylomicrons and Extremely Large VLDL percentage	%	Relative lipoprotein lipid concentrations	Chylomicrons and extremely large VLDL ratios	Percentage	TRUE	mean_fa	9716	-0.000548078	0.000649056	-0.844423	0.398454	0.399622	0.479321	0.999452	0.998181	1.00072
XXL_VLDL_FC	Free Cholesterol in Chylomicrons and Extremely Large VLDL	mmol/L	Lipoprotein subclasses	Chylomicrons and extremely large VLDL (particle diameters from 75 nm upwards)	Non-derived	TRUE	mean_fa	9739	0.041752	0.518193	0.0805724	0.935784	0.0288245	0.947408	1.04264	0.377605	2.8789
XXL_VLDL_FC_by_CE	Free Cholesterol to Cholesteryl Esters in Chylomicrons and Extremely Large VLDL ratio	ratio	Relative lipoprotein lipid concentrations	Chylomicrons and extremely large VLDL ratios	Ratio	FALSE	mean_fa	9739	0.0254593	0.0261595	0.973232	0.330462	0.480878	0.406531	1.02579	0.974517	1.07975
XXL_VLDL_FC_pct	Free Cholesterol to Total Lipids in Chylomicrons and Extremely Large VLDL percentage	%	Relative lipoprotein lipid concentrations	Chylomicrons and extremely large VLDL ratios	Percentage	TRUE	mean_fa	9716	-0.00025597	0.00153011	-0.167289	0.867146	0.0619076	0.909379	0.999744	0.99675	1.00275
XXL_VLDL_FC_pct_C	Free Cholesterol to Cholesterol in Chylomicrons and Extremely Large VLDL percentage	%	Relative lipoprotein cholesterol concentrations	Chylomicrons and extremely large VLDL ratios	Percentage	FALSE	mean_fa	9739	0.00188904	0.00133729	1.41259	0.157808	0.801871	0.227634	1.00189	0.999268	1.00452
XXL_VLDL_L	Total Lipids in Chylomicrons and Extremely Large VLDL	mmol/L	Lipoprotein subclasses	Chylomicrons and extremely large VLDL (particle diameters from 75 nm upwards)	Composite	TRUE	mean_fa	9716	0.00457052	0.049389	0.0925412	0.92627	0.0332624	0.940698	1.00458	0.911894	1.10669
XXL_VLDL_P	Concentration of Chylomicrons and Extremely Large VLDL Particles	mmol/L	Lipoprotein subclasses	Chylomicrons and extremely large VLDL (particle diameters from 75 nm upwards)	Non-derived	TRUE	mean_fa	9739	636.007	6652.22	0.0956082	0.923834	0.0344062	0.940698	1.63787e+276	0	Inf
XXL_VLDL_PL	Phospholipids in Chylomicrons and Extremely Large VLDL	mmol/L	Lipoprotein subclasses	Chylomicrons and extremely large VLDL (particle diameters from 75 nm upwards)	Non-derived	TRUE	mean_fa	9748	0.0617426	0.316529	0.195061	0.845349	0.072964	0.894753	1.06369	0.571978	1.97811
XXL_VLDL_PL_pct	Phospholipids to Total Lipids in Chylomicrons and Extremely Large VLDL percentage	%	Relative lipoprotein lipid concentrations	Chylomicrons and extremely large VLDL ratios	Percentage	TRUE	mean_fa	9716	0.00372559	0.00194143	1.919	0.0550137	1.25953	0.098541	1.00373	0.99992	1.00756
XXL_VLDL_TG	Triglycerides in Chylomicrons and Extremely Large VLDL	mmol/L	Lipoprotein subclasses	Chylomicrons and extremely large VLDL (particle diameters from 75 nm upwards)	Non-derived	TRUE	mean_fa	9725	0.00292462	0.0766788	0.0381411	0.969576	0.0134182	0.975561	1.00293	0.862978	1.16558
XXL_VLDL_TG_pct	Triglycerides to Total Lipids in Chylomicrons and Extremely Large VLDL percentage	%	Relative lipoprotein lipid concentrations	Chylomicrons and extremely large VLDL ratios	Percentage	TRUE	mean_fa	9716	0.000126358	0.000635543	0.19882	0.842408	0.0744775	0.894544	1.00013	0.998881	1.00137
bOHbutyrate	3-Hydroxybutyrate	mmol/L	Ketone bodies		Non-derived	TRUE	mean_fa	9681	-0.0707158	0.163472	-0.432585	0.665326	0.176966	0.735241	0.931727	0.676298	1.28363
non_HDL_C	Total Cholesterol Minus HDL-C	mmol/L	Cholesterol		Composite	TRUE	mean_fa	9570	-0.0543943	0.0120714	-4.50605	6.68293e-06	5.17503	7.51253e-05	0.947059	0.924914	0.969733
Acetate	Acetate	mmol/L	Ketone bodies		Non-derived	TRUE	mean_md	9699	0.776491	0.434026	1.78904	0.0736392	1.13289	0.127018	2.17383	0.928486	5.08951
Acetoacetate	Acetoacetate	mmol/L	Ketone bodies		Non-derived	TRUE	mean_md	9743	0.292029	0.813406	0.35902	0.719588	0.142916	0.779355	1.33914	0.27192	6.59495
Acetone	Acetone	mmol/L	Ketone bodies		Non-derived	TRUE	mean_md	9739	-0.626733	1.83156	-0.342185	0.732219	0.135359	0.7878	0.534334	0.0147488	19.3585
Ala	Alanine	mmol/L	Amino acids		Non-derived	TRUE	mean_md	9696	-0.170111	0.151844	-1.1203	0.262614	0.580682	0.348017	0.843571	0.626425	1.13599
Albumin	Albumin	g/l	Fluid balance		Non-derived	TRUE	mean_md	9639	-0.00435387	0.00324762	-1.34064	0.18007	0.744559	0.254946	0.995656	0.989338	1.00201
ApoA1	Apolipoprotein A1	g/l	Apolipoproteins		Non-derived	TRUE	mean_md	9662	0.0355906	0.0444399	0.800869	0.423227	0.373427	0.51848	1.03623	0.949793	1.13054
ApoB	Apolipoprotein B	g/l	Apolipoproteins		Non-derived	TRUE	mean_md	9658	-0.313122	0.048663	-6.43451	1.29755e-10	9.88687	4.23002e-09	0.731161	0.664645	0.804332
ApoB_by_ApoA1	Apolipoprotein B to Apolipoprotein A1 ratio	ratio	Apolipoproteins		Ratio	TRUE	mean_md	9642	-0.327466	0.0579933	-5.64663	1.6826e-08	7.77402	1.30602e-07	0.720747	0.643307	0.80751
Cholines	Total Cholines	mmol/L	Other lipids		Non-derived	TRUE	mean_md	9632	-0.0814342	0.0261353	-3.11587	0.00183945	2.73531	0.00508186	0.921793	0.875763	0.970243
Citrate	Citrate	mmol/L	Glycolysis related metabolites		Non-derived	TRUE	mean_md	9675	-1.40132	0.829943	-1.68846	0.0913562	1.03926	0.14817	0.246271	0.0484118	1.25278
Clinical_LDL_C	Clinical LDL Cholesterol	mmol/L	Cholesterol		Non-derived	TRUE	mean_md	9668	-0.0814358	0.0134866	-6.03826	1.6152e-09	8.79177	1.9502e-08	0.921792	0.897745	0.946483
Creatinine	Creatinine	mmol/L	Fluid balance		Non-derived	TRUE	mean_md	9274	-3.15484	0.962473	-3.27785	0.00104986	2.97887	0.00308338	0.0426452	0.00646541	0.281283
DHA	Docosahexaenoic Acid	mmol/L	Fatty acids		Non-derived	TRUE	mean_md	9686	-0.154046	0.115004	-1.33949	0.180443	0.74366	0.254946	0.857233	0.684235	1.07397
DHA_pct	Docosahexaenoic Acid to Total Fatty Acids percentage	%	Fatty acids	Fatty acid ratios	Percentage	TRUE	mean_md	9614	0.0182227	0.0137718	1.32319	0.185803	0.730947	0.257753	1.01839	0.991268	1.04625
Gln	Glutamine	mmol/L	Amino acids		Non-derived	TRUE	mean_md	9615	-0.233305	0.126363	-1.84631	0.0648776	1.1879	0.114946	0.791912	0.61818	1.01447
Glucose	Glucose	mmol/L	Glycolysis related metabolites		Non-derived	TRUE	mean_md	9696	0.0319007	0.00962387	3.31475	0.000920634	3.03591	0.00275345	1.03241	1.01312	1.05207
Gly	Glycine	mmol/L	Amino acids		Non-derived	TRUE	mean_md	9721	0.0222143	0.151076	0.147041	0.883103	0.0539887	0.911049	1.02246	0.760413	1.37482
GlycA	Glycoprotein Acetyls	mmol/L	Inflammation		Non-derived	TRUE	mean_md	9651	-0.0751515	0.0868715	-0.865088	0.387012	0.412275	0.485254	0.927603	0.782376	1.09979
HDL_C	HDL Cholesterol	mmol/L	Cholesterol		Composite	TRUE	mean_md	9611	0.0493191	0.0327328	1.50672	0.131916	0.879702	0.205764	1.05056	0.985272	1.12016
HDL_CE	Cholesteryl Esters in HDL	mmol/L	Cholesteryl esters		Composite	TRUE	mean_md	9644	0.0682419	0.041668	1.63775	0.101506	0.993509	0.163009	1.07062	0.986662	1.16173
HDL_CE_pct	Cholesteryl Esters to Total Lipids in HDL percentage	%	Relative lipid concentrations		Percentage	FALSE	mean_md	9563	0.00537444	0.00397627	1.35163	0.176527	0.75319	0.252402	1.00539	0.997584	1.01326
HDL_CE_pct_C	Cholesteryl Esters to Cholesterol in HDL percentage	%	Relative cholesterol concentrations		Percentage	FALSE	mean_md	9611	0.0141727	0.00735733	1.92634	0.0540908	1.26688	0.0990652	1.01427	0.999752	1.02901
HDL_C_pct	Cholesterol to Total Lipids in HDL percentage	%	Relative lipid concentrations		Percentage	FALSE	mean_md	9563	0.00401814	0.00363138	1.1065	0.268537	0.570996	0.354425	1.00403	0.996905	1.0112
HDL_FC	Free Cholesterol in HDL	mmol/L	Free cholesterol		Composite	TRUE	mean_md	9615	0.15045	0.145728	1.03241	0.301908	0.520126	0.390563	1.16236	0.873562	1.54663
HDL_FC_by_CE	Free Cholesterol to Cholesteryl Esters in HDL percentage	ratio	Relative lipid concentrations		Ratio	FALSE	mean_md	9611	-0.862976	0.437331	-1.97328	0.0484925	1.31433	0.0903345	0.421905	0.17904	0.99421
HDL_FC_pct	Free Cholesterol to Total Lipids in HDL percentage	%	Relative lipid concentrations		Percentage	FALSE	mean_md	9563	-0.0121839	0.0186065	-0.65482	0.512599	0.290222	0.612115	0.98789	0.952512	1.02458
HDL_FC_pct_C	Free Cholesterol to Cholesterol in HDL percentage	%	Relative cholesterol concentrations		Percentage	FALSE	mean_md	9611	-0.0141727	0.00735733	-1.92634	0.0540908	1.26688	0.0990652	0.985927	0.971812	1.00025
HDL_L	Total Lipids in HDL	mmol/L	Total lipids		Composite	TRUE	mean_md	9563	0.0247317	0.0168305	1.46946	0.14174	0.848507	0.215327	1.02504	0.991778	1.05942
HDL_P	Concentration of HDL Particles	mmol/L	Lipoprotein particle concentrations		Composite	TRUE	mean_md	9643	-2.3688	4.47245	-0.529642	0.596372	0.224483	0.67506	0.093593	1.45954e-05	600.166
HDL_PL	Phospholipids in HDL	mmol/L	Phospholipids		Composite	TRUE	mean_md	9645	0.0541275	0.0336211	1.60993	0.107447	0.968807	0.170866	1.05562	0.988299	1.12752
HDL_PL_pct	Phospholipids to Total Lipids in HDL percentage	%	Relative lipid concentrations		Percentage	FALSE	mean_md	9563	0.00687912	0.00801989	0.857758	0.391048	0.40777	0.486571	1.0069	0.991199	1.02286
HDL_TG	Triglycerides in HDL	mmol/L	Triglycerides		Composite	TRUE	mean_md	9653	-0.305426	0.206215	-1.4811	0.138613	0.858197	0.21518	0.73681	0.491837	1.1038
HDL_TG_pct	Triglycerides to Total Lipids in HDL percentage	%	Relative lipid concentrations		Percentage	FALSE	mean_md	9563	-0.0137512	0.00577826	-2.37981	0.0173408	1.76093	0.03872	0.986343	0.975235	0.997577
HDL_size	Average Diameter for HDL Particles	nm	Lipoprotein particle sizes		Non-derived	TRUE	mean_md	9771	0.157621	0.0487453	3.23357	0.00122658	2.9113	0.00357022	1.17072	1.06405	1.28809
His	Histidine	mmol/L	Amino acids		Non-derived	TRUE	mean_md	9695	-1.39384	0.988769	-1.40967	0.158669	0.799509	0.23092	0.248121	0.0357277	1.72314
IDL_C	Cholesterol in IDL	mmol/L	Lipoprotein subclasses	IDL (average diameter 28.6 nm)	Composite	TRUE	mean_md	9657	-0.229635	0.0472716	-4.85778	1.20573e-06	5.91875	5.95557e-06	0.794823	0.72449	0.871985
IDL_CE	Cholesteryl Esters in IDL	mmol/L	Lipoprotein subclasses	IDL (average diameter 28.6 nm)	Non-derived	TRUE	mean_md	9668	-0.310691	0.0635044	-4.89243	1.01208e-06	5.99479	5.07596e-06	0.732941	0.647162	0.830089
IDL_CE_pct	Cholesteryl Esters to Total Lipids in IDL percentage	%	Relative lipoprotein lipid concentrations	IDL ratios	Percentage	TRUE	mean_md	9650	-0.010816	0.00417023	-2.59361	0.00951175	2.02174	0.0227475	0.989242	0.98119	0.997361
IDL_CE_pct_C	Cholesteryl Esters to Cholesterol in IDL percentage	%	Relative lipoprotein cholesterol concentrations	IDL ratios	Percentage	FALSE	mean_md	9657	-0.0114044	0.00782451	-1.45752	0.145005	0.838617	0.215327	0.98866	0.973614	1.00394
IDL_C_pct	Cholesterol to Total Lipids in IDL percentage	%	Relative lipoprotein lipid concentrations	IDL ratios	Percentage	TRUE	mean_md	9650	-0.00812074	0.00347454	-2.33721	0.0194484	1.71112	0.0422628	0.991912	0.98518	0.99869
IDL_FC	Free Cholesterol in IDL	mmol/L	Lipoprotein subclasses	IDL (average diameter 28.6 nm)	Non-derived	TRUE	mean_md	9664	-0.828	0.179541	-4.61176	4.04406e-06	5.39318	1.75782e-05	0.436922	0.307309	0.621202
IDL_FC_by_CE	Free Cholesterol to Cholesteryl Esters in IDL percentage	ratio	Relative lipoprotein lipid concentrations	IDL ratios	Ratio	FALSE	mean_md	9657	0.619188	0.424548	1.45846	0.144746	0.839395	0.215327	1.85742	0.808215	4.26867
IDL_FC_pct	Free Cholesterol to Total Lipids in IDL percentage	%	Relative lipoprotein lipid concentrations	IDL ratios	Percentage	TRUE	mean_md	9650	-0.0044616	0.00937266	-0.476023	0.634069	0.197864	0.705482	0.995548	0.977427	1.01401
IDL_FC_pct_C	Free Cholesterol to Cholesterol in IDL percentage	%	Relative lipoprotein cholesterol concentrations	IDL ratios	Percentage	FALSE	mean_md	9657	0.0114044	0.00782451	1.45752	0.145005	0.838617	0.215327	1.01147	0.996076	1.0271
IDL_L	Total Lipids in IDL	mmol/L	Lipoprotein subclasses	IDL (average diameter 28.6 nm)	Composite	TRUE	mean_md	9650	-0.174385	0.0350379	-4.97705	6.5678e-07	6.18258	3.4856e-06	0.839973	0.784225	0.899685
IDL_P	Concentration of IDL Particles	mmol/L	Lipoprotein subclasses	IDL (average diameter 28.6 nm)	Non-derived	TRUE	mean_md	9691	-677.558	126.881	-5.34008	9.50079e-08	7.02224	5.43379e-07	5.50063e-295	0	5.54776e-187
IDL_PL	Phospholipids in IDL	mmol/L	Lipoprotein subclasses	IDL (average diameter 28.6 nm)	Non-derived	TRUE	mean_md	9656	-0.735681	0.153051	-4.80677	1.55706e-06	5.80769	7.57615e-06	0.479179	0.354992	0.646811
IDL_PL_pct	Phospholipids to Total Lipids in IDL percentage	%	Relative lipoprotein lipid concentrations	IDL ratios	Percentage	TRUE	mean_md	9650	0.0278484	0.010665	2.6112	0.00903651	2.044	0.0218215	1.02824	1.00697	1.04996
IDL_TG	Triglycerides in IDL	mmol/L	Lipoprotein subclasses	IDL (average diameter 28.6 nm)	Non-derived	TRUE	mean_md	9689	-1.03265	0.377906	-2.73256	0.00629581	2.20095	0.0159103	0.356061	0.169764	0.746802
IDL_TG_pct	Triglycerides to Total Lipids in IDL percentage	%	Relative lipoprotein lipid concentrations	IDL ratios	Percentage	TRUE	mean_md	9650	0.00785914	0.00428629	1.83355	0.0667511	1.17554	0.115749	1.00789	0.999458	1.01639
Ile	Isoleucine	mmol/L	Amino acids	Branched-chain amino acids	Non-derived	TRUE	mean_md	9754	-0.282742	0.544049	-0.519699	0.603285	0.219478	0.680522	0.753714	0.25948	2.18933
LA	Linoleic Acid	mmol/L	Fatty acids		Non-derived	TRUE	mean_md	9648	-0.0831039	0.0143128	-5.80627	6.5899e-09	8.18112	5.96752e-08	0.920256	0.894798	0.946437
LA_pct	Linoleic Acid to Total Fatty Acids percentage	%	Fatty acids	Fatty acid ratios	Percentage	TRUE	mean_md	9614	-0.0041366	0.00284558	-1.45369	0.146064	0.835456	0.215327	0.995872	0.990333	1.00144
LDL_C	LDL Cholesterol	mmol/L	Cholesterol		Composite	TRUE	mean_md	9650	-0.139383	0.0226923	-6.14231	8.45417e-10	9.07293	1.19829e-08	0.869895	0.832052	0.909458
LDL_CE	Cholesteryl Esters in LDL	mmol/L	Cholesteryl esters		Composite	TRUE	mean_md	9656	-0.196796	0.0308701	-6.37499	1.91342e-10	9.71819	4.71663e-09	0.821358	0.773135	0.872589
LDL_CE_pct	Cholesteryl Esters to Total Lipids in LDL percentage	%	Relative lipid concentrations		Percentage	FALSE	mean_md	9623	-0.043573	0.00888855	-4.90215	9.63442e-07	6.01617	4.90753e-06	0.957363	0.940828	0.974188
LDL_CE_pct_C	Cholesteryl Esters to Cholesterol in LDL percentage	%	Relative cholesterol concentrations		Percentage	FALSE	mean_md	9650	-0.00958327	0.00567164	-1.68968	0.0911209	1.04038	0.14817	0.990463	0.979513	1.00153
LDL_C_pct	Cholesterol to Total Lipids in LDL percentage	%	Relative lipid concentrations		Percentage	FALSE	mean_md	9623	-0.0200699	0.00655366	-3.06239	0.00220185	2.65721	0.0059817	0.98013	0.967621	0.992801
LDL_FC	Free Cholesterol in LDL	mmol/L	Free cholesterol		Composite	TRUE	mean_md	9653	-0.460692	0.0826295	-5.57539	2.53625e-08	7.59581	1.83738e-07	0.630847	0.536523	0.741754
LDL_FC_by_CE	Free Cholesterol to Cholesteryl Esters in LDL percentage	ratio	Relative lipid concentrations		Ratio	FALSE	mean_md	9650	0.537064	0.308824	1.73906	0.0820564	1.08589	0.136482	1.71098	0.934044	3.13415
LDL_FC_pct	Free Cholesterol to Total Lipids in LDL percentage	%	Relative lipid concentrations		Percentage	FALSE	mean_md	9623	0.0039162	0.00685591	0.571216	0.567867	0.245754	0.64956	1.00392	0.990524	1.01751
LDL_FC_pct_C	Free Cholesterol to Cholesterol in LDL percentage	%	Relative cholesterol concentrations		Percentage	FALSE	mean_md	9650	0.00958327	0.00567164	1.68968	0.0911209	1.04038	0.14817	1.00963	0.998468	1.02092
LDL_L	Total Lipids in LDL	mmol/L	Total lipids		Composite	TRUE	mean_md	9623	-0.102276	0.0165847	-6.16687	7.24582e-10	9.13991	1.12883e-08	0.902781	0.873907	0.932609
LDL_P	Concentration of LDL Particles	mmol/L	Lipoprotein particle concentrations		Composite	TRUE	mean_md	9658	-227.173	34.6124	-6.56334	5.53181e-11	10.2571	4.23002e-09	2.18766e-99	7.53898e-129	6.34815e-70
LDL_PL	Phospholipids in LDL	mmol/L	Phospholipids		Composite	TRUE	mean_md	9651	-0.432559	0.070149	-6.16629	7.27162e-10	9.13837	1.12883e-08	0.648847	0.565497	0.744482
LDL_PL_pct	Phospholipids to Total Lipids in LDL percentage	%	Relative lipid concentrations		Percentage	FALSE	mean_md	9623	0.0298946	0.0153984	1.94141	0.0522381	1.28201	0.0967592	1.03035	0.999714	1.06192
LDL_TG	Triglycerides in LDL	mmol/L	Triglycerides		Composite	TRUE	mean_md	9651	-0.894264	0.242889	-3.68178	0.000232878	3.63287	0.000744295	0.408909	0.254024	0.65823
LDL_TG_pct	Triglycerides to Total Lipids in LDL percentage	%	Relative lipid concentrations		Percentage	FALSE	mean_md	9623	0.0132533	0.00623468	2.12574	0.03355	1.47431	0.0658874	1.01334	1.00103	1.0258
LDL_size	Average Diameter for LDL Particles	nm	Lipoprotein particle sizes		Non-derived	TRUE	mean_md	9737	-0.0702856	0.10931	-0.642996	0.520242	0.283795	0.618974	0.932128	0.752366	1.15484
L_HDL_C	Cholesterol in Large HDL	mmol/L	Lipoprotein subclasses	Large HDL (average diameter 12.1 nm)	Composite	TRUE	mean_md	9743	0.13742	0.0607686	2.26137	0.0237586	1.62418	0.0496494	1.14731	1.01848	1.29243
L_HDL_CE	Cholesteryl Esters in Large HDL	mmol/L	Lipoprotein subclasses	Large HDL (average diameter 12.1 nm)	Non-derived	TRUE	mean_md	9758	0.1846	0.0779208	2.36907	0.0178522	1.74831	0.0395906	1.20274	1.03239	1.40119
L_HDL_CE_pct	Cholesteryl Esters to Total Lipids in Large HDL percentage	%	Relative lipoprotein lipid concentrations	Large HDL ratios	Percentage	TRUE	mean_md	9690	0.00294157	0.00220541	1.3338	0.182301	0.73921	0.255066	1.00295	0.99862	1.00729
L_HDL_CE_pct_C	Cholesteryl Esters to Cholesterol in Large HDL percentage	%	Relative lipoprotein cholesterol concentrations	Large HDL ratios	Percentage	FALSE	mean_md	9743	0.00325182	0.00365377	0.88999	0.373493	0.427717	0.470111	1.00326	0.996098	1.01047
L_HDL_C_pct	Cholesterol to Total Lipids in Large HDL percentage	%	Relative lipoprotein lipid concentrations	Large HDL ratios	Percentage	TRUE	mean_md	9690	0.00257772	0.00192718	1.33757	0.18107	0.742154	0.254946	1.00258	0.998801	1.00638
L_HDL_FC	Free Cholesterol in Large HDL	mmol/L	Lipoprotein subclasses	Large HDL (average diameter 12.1 nm)	Non-derived	TRUE	mean_md	9747	0.584446	0.271588	2.15196	0.0314252	1.50272	0.0624671	1.794	1.05352	3.05494
L_HDL_FC_by_CE	Free Cholesterol to Cholesteryl Esters in Large HDL ratio	ratio	Relative lipoprotein lipid concentrations	Large HDL ratios	Ratio	FALSE	mean_md	9743	-0.176297	0.148594	-1.18643	0.235481	0.628044	0.315913	0.838369	0.626541	1.12181
L_HDL_FC_pct	Free Cholesterol to Total Lipids in Large HDL percentage	%	Relative lipoprotein lipid concentrations	Large HDL ratios	Percentage	TRUE	mean_md	9690	0.00725373	0.00901474	0.804653	0.42104	0.375677	0.517958	1.00728	0.989639	1.02524
L_HDL_FC_pct_C	Free Cholesterol to Cholesterol in Large HDL percentage	%	Relative lipoprotein cholesterol concentrations	Large HDL ratios	Percentage	FALSE	mean_md	9743	-0.00325182	0.00365377	-0.88999	0.373493	0.427717	0.470111	0.996753	0.989641	1.00392
L_HDL_L	Total Lipids in Large HDL	mmol/L	Lipoprotein subclasses	Large HDL (average diameter 12.1 nm)	Composite	TRUE	mean_md	9690	0.0777714	0.0318519	2.44166	0.0146377	1.83453	0.0336049	1.08088	1.01546	1.15051
L_HDL_P	Concentration of Large HDL Particles	mmol/L	Lipoprotein subclasses	Large HDL (average diameter 12.1 nm)	Non-derived	TRUE	mean_md	9743	28.5023	13.3452	2.13577	0.0327226	1.48515	0.064652	2.38997e+12	10.4411	5.47068e+23
L_HDL_PL	Phospholipids in Large HDL	mmol/L	Lipoprotein subclasses	Large HDL (average diameter 12.1 nm)	Non-derived	TRUE	mean_md	9737	0.183265	0.0677031	2.7069	0.00680337	2.16728	0.0169305	1.20113	1.05187	1.37158
L_HDL_PL_pct	Phospholipids to Total Lipids in Large HDL percentage	%	Relative lipoprotein lipid concentrations	Large HDL ratios	Percentage	TRUE	mean_md	9690	0.00111805	0.00348403	0.320906	0.748289	0.125931	0.79537	1.00112	0.994306	1.00798
L_HDL_TG	Triglycerides in Large HDL	mmol/L	Lipoprotein subclasses	Large HDL (average diameter 12.1 nm)	Non-derived	TRUE	mean_md	9700	0.226703	0.802662	0.282438	0.777613	0.109236	0.817748	1.25446	0.260145	6.04916
L_HDL_TG_pct	Triglycerides to Total Lipids in Large HDL percentage	%	Relative lipoprotein lipid concentrations	Large HDL ratios	Percentage	TRUE	mean_md	9690	-0.00807678	0.00320447	-2.52047	0.0117357	1.93049	0.0273274	0.991956	0.985745	0.998206
L_LDL_C	Cholesterol in Large LDL	mmol/L	Lipoprotein subclasses	Large LDL (average diameter 25.5 nm)	Composite	TRUE	mean_md	9656	-0.208831	0.0354182	-5.89614	3.84586e-09	8.41501	3.79924e-08	0.811533	0.757107	0.86987
L_LDL_CE	Cholesteryl Esters in Large LDL	mmol/L	Lipoprotein subclasses	Large LDL (average diameter 25.5 nm)	Non-derived	TRUE	mean_md	9660	-0.29011	0.048186	-6.02063	1.80065e-09	8.74457	2.03681e-08	0.748181	0.680754	0.822287
L_LDL_CE_pct	Cholesteryl Esters to Total Lipids in Large LDL percentage	%	Relative lipoprotein lipid concentrations	Large LDL ratios	Percentage	TRUE	mean_md	9645	-0.033586	0.00847468	-3.9631	7.45175e-05	4.12774	0.00025044	0.966972	0.951043	0.983168
L_LDL_CE_pct_C	Cholesteryl Esters to Cholesterol in Large LDL percentage	%	Relative lipoprotein cholesterol concentrations	Large LDL ratios	Percentage	FALSE	mean_md	9656	-0.00866778	0.00691344	-1.25376	0.209961	0.677862	0.285196	0.99137	0.978027	1.00489
L_LDL_C_pct	Cholesterol to Total Lipids in Large LDL percentage	%	Relative lipoprotein lipid concentrations	Large LDL ratios	Percentage	TRUE	mean_md	9645	-0.016891	0.00608513	-2.77578	0.0055175	2.25826	0.0140524	0.983251	0.971593	0.995048
L_LDL_FC	Free Cholesterol in Large LDL	mmol/L	Lipoprotein subclasses	Large LDL (average diameter 25.5 nm)	Non-derived	TRUE	mean_md	9659	-0.700968	0.130005	-5.39188	7.13708e-08	7.14648	4.30868e-07	0.496105	0.384513	0.640082
L_LDL_FC_by_CE	Free Cholesterol to Cholesteryl Esters in Large LDL ratio	ratio	Relative lipoprotein lipid concentrations	Large LDL ratios	Ratio	FALSE	mean_md	9656	0.499643	0.381095	1.31107	0.189865	0.721556	0.26227	1.64813	0.780904	3.47846
L_LDL_FC_pct	Free Cholesterol to Total Lipids in Large LDL percentage	%	Relative lipoprotein lipid concentrations	Large LDL ratios	Percentage	TRUE	mean_md	9645	0.000693574	0.00790997	0.0876836	0.93013	0.0314563	0.938769	1.00069	0.985299	1.01633
L_LDL_FC_pct_C	Free Cholesterol to Cholesterol in Large LDL percentage	%	Relative lipoprotein cholesterol concentrations	Large LDL ratios	Percentage	FALSE	mean_md	9656	0.00866778	0.00691344	1.25376	0.209961	0.677862	0.285196	1.00871	0.995129	1.02247
L_LDL_L	Total Lipids in Large LDL	mmol/L	Lipoprotein subclasses	Large LDL (average diameter 25.5 nm)	Composite	TRUE	mean_md	9645	-0.154073	0.026492	-5.81583	6.22521e-09	8.20585	5.79834e-08	0.857209	0.813835	0.902895
L_LDL_P	Concentration of Large LDL Particles	mmol/L	Lipoprotein subclasses	Large LDL (average diameter 25.5 nm)	Non-derived	TRUE	mean_md	9671	-353.203	55.5344	-6.36008	2.10779e-10	9.67617	4.71663e-09	4.03531e-154	2.15799e-201	7.5458e-107
L_LDL_PL	Phospholipids in Large LDL	mmol/L	Lipoprotein subclasses	Large LDL (average diameter 25.5 nm)	Non-derived	TRUE	mean_md	9651	-0.691669	0.120171	-5.75571	8.89107e-09	8.05105	7.6276e-08	0.50074	0.395658	0.633729
L_LDL_PL_pct	Phospholipids to Total Lipids in Large LDL percentage	%	Relative lipoprotein lipid concentrations	Large LDL ratios	Percentage	TRUE	mean_md	9645	0.0139772	0.0128254	1.08981	0.275824	0.559369	0.362575	1.01408	0.988902	1.03989
L_LDL_TG	Triglycerides in Large LDL	mmol/L	Lipoprotein subclasses	Large LDL (average diameter 25.5 nm)	Non-derived	TRUE	mean_md	9680	-1.27406	0.387487	-3.288	0.00101262	2.99455	0.00300103	0.279695	0.130873	0.59775
L_LDL_TG_pct	Triglycerides to Total Lipids in Large LDL percentage	%	Relative lipoprotein lipid concentrations	Large LDL ratios	Percentage	TRUE	mean_md	9645	0.0133779	0.00600474	2.22789	0.0259106	1.58652	0.0538016	1.01347	1.00161	1.02547
L_VLDL_C	Cholesterol in Large VLDL	mmol/L	Lipoprotein subclasses	Large VLDL (average diameter 53.6 nm)	Composite	TRUE	mean_md	9739	-1.09157	0.203171	-5.37269	7.93597e-08	7.1004	4.70387e-07	0.335688	0.22542	0.499894
L_VLDL_CE	Cholesteryl Esters in Large VLDL	mmol/L	Lipoprotein subclasses	Large VLDL (average diameter 53.6 nm)	Non-derived	TRUE	mean_md	9768	-2.28556	0.40784	-5.60407	2.15066e-08	7.66743	1.59344e-07	0.101717	0.0457334	0.226232
L_VLDL_CE_pct	Cholesteryl Esters to Total Lipids in Large VLDL percentage	%	Relative lipoprotein lipid concentrations	Large VLDL ratios	Percentage	TRUE	mean_md	9709	-0.00226425	0.00278722	-0.812368	0.4166	0.380281	0.514438	0.997738	0.992303	1.0032
L_VLDL_CE_pct_C	Cholesteryl Esters to Cholesterol in Large VLDL percentage	%	Relative lipoprotein cholesterol concentrations	Large VLDL ratios	Percentage	FALSE	mean_md	9739	0.000688273	0.00214646	0.320655	0.748478	0.125821	0.79537	1.00069	0.996487	1.00491
L_VLDL_C_pct	Cholesterol to Total Lipids in Large VLDL percentage	%	Relative lipoprotein lipid concentrations	Large VLDL ratios	Percentage	TRUE	mean_md	9709	-0.00299724	0.00218995	-1.36863	0.171145	0.766635	0.245786	0.997007	0.992737	1.0013
L_VLDL_FC	Free Cholesterol in Large VLDL	mmol/L	Lipoprotein subclasses	Large VLDL (average diameter 53.6 nm)	Non-derived	TRUE	mean_md	9745	-1.96061	0.394076	-4.97521	6.62905e-07	6.17855	3.4856e-06	0.140772	0.0650239	0.304762
L_VLDL_FC_by_CE	Free Cholesterol to Cholesteryl Esters in Large VLDL ratio	ratio	Relative lipoprotein lipid concentrations	Large VLDL ratios	Ratio	FALSE	mean_md	9739	-0.0052759	0.0594474	-0.0887491	0.929283	0.031852	0.938769	0.994738	0.885332	1.11766
L_VLDL_FC_pct	Free Cholesterol to Total Lipids in Large VLDL percentage	%	Relative lipoprotein lipid concentrations	Large VLDL ratios	Percentage	TRUE	mean_md	9709	-0.014794	0.00665963	-2.22144	0.0263442	1.57931	0.0543558	0.985315	0.972537	0.99826
L_VLDL_FC_pct_C	Free Cholesterol to Cholesterol in Large VLDL percentage	%	Relative lipoprotein cholesterol concentrations	Large VLDL ratios	Percentage	FALSE	mean_md	9739	-0.000688273	0.00214646	-0.320655	0.748478	0.125821	0.79537	0.999312	0.995117	1.00352
L_VLDL_L	Total Lipids in Large VLDL	mmol/L	Lipoprotein subclasses	Large VLDL (average diameter 53.6 nm)	Composite	TRUE	mean_md	9709	-0.268248	0.0562042	-4.77274	1.8439e-06	5.73426	8.71177e-06	0.764718	0.684951	0.853775
L_VLDL_P	Concentration of Large VLDL Particles	mmol/L	Lipoprotein subclasses	Large VLDL (average diameter 53.6 nm)	Non-derived	TRUE	mean_md	9741	-8320.4	1780.54	-4.67297	3.00863e-06	5.52163	1.40116e-05	0	0	0
L_VLDL_PL	Phospholipids in Large VLDL	mmol/L	Lipoprotein subclasses	Large VLDL (average diameter 53.6 nm)	Non-derived	TRUE	mean_md	9741	-1.14567	0.249883	-4.58482	4.60038e-06	5.33721	1.97332e-05	0.318011	0.194867	0.518976
L_VLDL_PL_pct	Phospholipids to Total Lipids in Large VLDL percentage	%	Relative lipoprotein lipid concentrations	Large VLDL ratios	Percentage	TRUE	mean_md	9709	-0.00485267	0.00263493	-1.84167	0.0655541	1.1834	0.115116	0.995159	0.990033	1.00031
L_VLDL_TG	Triglycerides in Large VLDL	mmol/L	Lipoprotein subclasses	Large VLDL (average diameter 53.6 nm)	Non-derived	TRUE	mean_md	9731	-0.482006	0.10892	-4.4253	9.73563e-06	5.01164	4.10655e-05	0.617544	0.49883	0.764509
L_VLDL_TG_pct	Triglycerides to Total Lipids in Large VLDL percentage	%	Relative lipoprotein lipid concentrations	Large VLDL ratios	Percentage	TRUE	mean_md	9709	0.00316213	0.00154535	2.04622	0.0407617	1.38975	0.0779967	1.00317	1.00013	1.00621
Lactate	Lactate	mmol/L	Glycolysis related metabolites		Non-derived	TRUE	mean_md	9713	0.00624596	0.0090643	0.689073	0.490794	0.309101	0.588231	1.00627	0.988546	1.0243
Leu	Leucine	mmol/L	Amino acids	Branched-chain amino acids	Non-derived	TRUE	mean_md	9737	-0.517883	0.351578	-1.47302	0.140777	0.851469	0.215327	0.595781	0.299101	1.18674
MUFA	Monounsaturated Fatty Acids	mmol/L	Fatty acids		Non-derived	TRUE	mean_md	9654	-0.0519171	0.0121863	-4.26028	2.06107e-05	4.68591	8.09527e-05	0.949408	0.926999	0.972357
MUFA_pct	Monounsaturated Fatty Acids to Total Fatty Acids percentage	%	Fatty acids	Fatty acid ratios	Percentage	TRUE	mean_md	9614	-0.00854023	0.00370153	-2.30722	0.0210639	1.67646	0.0445899	0.991496	0.984329	0.998716
M_HDL_C	Cholesterol in Medium HDL	mmol/L	Lipoprotein subclasses	Medium HDL (average diameter 10.9 nm)	Composite	TRUE	mean_md	9662	0.150264	0.0876567	1.71424	0.0865172	1.0629	0.142447	1.16214	0.978688	1.37998
M_HDL_CE	Cholesteryl Esters in Medium HDL	mmol/L	Lipoprotein subclasses	Medium HDL (average diameter 10.9 nm)	Non-derived	TRUE	mean_md	9668	0.205009	0.108746	1.88521	0.0594315	1.22598	0.107042	1.22754	0.9919	1.51915
M_HDL_CE_pct	Cholesteryl Esters to Total Lipids in Medium HDL percentage	%	Relative lipoprotein lipid concentrations	Medium HDL ratios	Percentage	TRUE	mean_md	9651	0.00791945	0.00379106	2.08898	0.0367359	1.43491	0.071712	1.00795	1.00049	1.01547
M_HDL_CE_pct_C	Cholesteryl Esters to Cholesterol in Medium HDL percentage	%	Relative lipoprotein cholesterol concentrations	Medium HDL ratios	Percentage	FALSE	mean_md	9662	0.015106	0.00867167	1.742	0.0815405	1.08863	0.136319	1.01522	0.998111	1.03262
M_HDL_C_pct	Cholesterol to Total Lipids in Medium HDL percentage	%	Relative lipoprotein lipid concentrations	Medium HDL ratios	Percentage	TRUE	mean_md	9651	0.00626134	0.00334295	1.873	0.0610987	1.21397	0.109441	1.00628	0.999709	1.0129
M_HDL_FC	Free Cholesterol in Medium HDL	mmol/L	Lipoprotein subclasses	Medium HDL (average diameter 10.9 nm)	Non-derived	TRUE	mean_md	9662	0.503436	0.43696	1.15213	0.249295	0.603286	0.333075	1.6544	0.702573	3.89572
M_HDL_FC_by_CE	Free Cholesterol to Cholesteryl Esters in Medium HDL ratio	ratio	Relative lipoprotein lipid concentrations	Medium HDL ratios	Ratio	FALSE	mean_md	9662	-1.04983	0.590823	-1.77689	0.0756174	1.12138	0.129743	0.349998	0.109938	1.11425
M_HDL_FC_pct	Free Cholesterol to Total Lipids in Medium HDL percentage	%	Relative lipoprotein lipid concentrations	Medium HDL ratios	Percentage	TRUE	mean_md	9651	0.0021185	0.0150908	0.140384	0.88836	0.0514111	0.913581	1.00212	0.972914	1.0322
M_HDL_FC_pct_C	Free Cholesterol to Cholesterol in Medium HDL percentage	%	Relative lipoprotein cholesterol concentrations	Medium HDL ratios	Percentage	FALSE	mean_md	9662	-0.015106	0.00867167	-1.742	0.0815405	1.08863	0.136319	0.985007	0.968407	1.00189
M_HDL_L	Total Lipids in Medium HDL	mmol/L	Lipoprotein subclasses	Medium HDL (average diameter 10.9 nm)	Composite	TRUE	mean_md	9651	0.0695213	0.0478832	1.45189	0.146564	0.833974	0.215327	1.07199	0.975964	1.17747
M_HDL_P	Concentration of Medium HDL Particles	mmol/L	Lipoprotein subclasses	Medium HDL (average diameter 10.9 nm)	Non-derived	TRUE	mean_md	9662	15.3791	11.6158	1.32398	0.185541	0.73156	0.257753	4.77598e+06	0.0006187	3.68676e+16
M_HDL_PL	Phospholipids in Medium HDL	mmol/L	Lipoprotein subclasses	Medium HDL (average diameter 10.9 nm)	Non-derived	TRUE	mean_md	9657	0.156517	0.106661	1.46743	0.142291	0.846821	0.215327	1.16943	0.948818	1.44134
M_HDL_PL_pct	Phospholipids to Total Lipids in Medium HDL percentage	%	Relative lipoprotein lipid concentrations	Medium HDL ratios	Percentage	TRUE	mean_md	9651	-0.00765944	0.00794894	-0.96358	0.335281	0.474591	0.428633	0.99237	0.977029	1.00795
M_HDL_TG	Triglycerides in Medium HDL	mmol/L	Lipoprotein subclasses	Medium HDL (average diameter 10.9 nm)	Non-derived	TRUE	mean_md	9720	-0.54141	0.510955	-1.05961	0.28935	0.538576	0.378828	0.581927	0.213764	1.58417
M_HDL_TG_pct	Triglycerides to Total Lipids in Medium HDL percentage	%	Relative lipoprotein lipid concentrations	Medium HDL ratios	Percentage	TRUE	mean_md	9651	-0.0126084	0.00535843	-2.35301	0.0186422	1.7295	0.0410633	0.987471	0.977154	0.997896
M_LDL_C	Cholesterol in Medium LDL	mmol/L	Lipoprotein subclasses	Medium LDL (average diameter 23 nm)	Composite	TRUE	mean_md	9658	-0.530894	0.0835319	-6.35558	2.17023e-10	9.66349	4.71663e-09	0.588079	0.499266	0.692691
M_LDL_CE	Cholesteryl Esters in Medium LDL	mmol/L	Lipoprotein subclasses	Medium LDL (average diameter 23 nm)	Non-derived	TRUE	mean_md	9664	-0.7227	0.11188	-6.45958	1.1005e-10	9.95841	4.23002e-09	0.48544	0.389853	0.604463
M_LDL_CE_pct	Cholesteryl Esters to Total Lipids in Medium LDL percentage	%	Relative lipoprotein lipid concentrations	Medium LDL ratios	Percentage	TRUE	mean_md	9646	-0.0162204	0.00484587	-3.34726	0.000819272	3.08657	0.00247299	0.98391	0.97461	0.9933
M_LDL_CE_pct_C	Cholesteryl Esters to Cholesterol in Medium LDL percentage	%	Relative lipoprotein cholesterol concentrations	Medium LDL ratios	Percentage	FALSE	mean_md	9658	-0.00738058	0.0036735	-2.00914	0.0445497	1.35116	0.0839491	0.992647	0.985525	0.999819
M_LDL_C_pct	Cholesterol to Total Lipids in Medium LDL percentage	%	Relative lipoprotein lipid concentrations	Medium LDL ratios	Percentage	TRUE	mean_md	9646	-0.0169575	0.00622742	-2.72303	0.00648022	2.18841	0.0162504	0.983186	0.971258	0.99526
M_LDL_FC	Free Cholesterol in Medium LDL	mmol/L	Lipoprotein subclasses	Medium LDL (average diameter 23 nm)	Non-derived	TRUE	mean_md	9670	-1.7959	0.305927	-5.87036	4.4916e-09	8.3476	4.30665e-08	0.165978	0.0911255	0.302315
M_LDL_FC_by_CE	Free Cholesterol to Cholesteryl Esters in Medium LDL ratio	ratio	Relative lipoprotein lipid concentrations	Medium LDL ratios	Ratio	FALSE	mean_md	9658	0.387031	0.189286	2.04469	0.0409124	1.38815	0.0779967	1.4726	1.01616	2.13407
M_LDL_FC_pct	Free Cholesterol to Total Lipids in Medium LDL percentage	%	Relative lipoprotein lipid concentrations	Medium LDL ratios	Percentage	TRUE	mean_md	9646	0.00675872	0.00516798	1.30781	0.19097	0.719035	0.262685	1.00678	0.996635	1.01703
M_LDL_FC_pct_C	Free Cholesterol to Cholesterol in Medium LDL percentage	%	Relative lipoprotein cholesterol concentrations	Medium LDL ratios	Percentage	FALSE	mean_md	9658	0.00738058	0.0036735	2.00914	0.0445497	1.35116	0.0839491	1.00741	1.00018	1.01469
M_LDL_L	Total Lipids in Medium LDL	mmol/L	Lipoprotein subclasses	Medium LDL (average diameter 23 nm)	Composite	TRUE	mean_md	9646	-0.385747	0.0595207	-6.48088	9.56492e-11	10.0193	4.23002e-09	0.679943	0.605072	0.764077
M_LDL_P	Concentration of Medium LDL Particles	mmol/L	Lipoprotein subclasses	Medium LDL (average diameter 23 nm)	Non-derived	TRUE	mean_md	9707	-810.056	127.011	-6.37783	1.87798e-10	9.72631	4.71663e-09	0	0	2.04718e-244
M_LDL_PL	Phospholipids in Medium LDL	mmol/L	Lipoprotein subclasses	Medium LDL (average diameter 23 nm)	Non-derived	TRUE	mean_md	9661	-1.51325	0.23362	-6.47742	9.78509e-11	10.0094	4.23002e-09	0.220192	0.139297	0.348067
M_LDL_PL_pct	Phospholipids to Total Lipids in Medium LDL percentage	%	Relative lipoprotein lipid concentrations	Medium LDL ratios	Percentage	TRUE	mean_md	9646	0.00907644	0.011368	0.798423	0.424645	0.371974	0.51848	1.00912	0.986882	1.03185
M_LDL_TG	Triglycerides in Medium LDL	mmol/L	Lipoprotein subclasses	Medium LDL (average diameter 23 nm)	Non-derived	TRUE	mean_md	9680	-3.87821	0.968348	-4.00497	6.24885e-05	4.2042	0.000214434	0.0206878	0.00310056	0.138035
M_LDL_TG_pct	Triglycerides to Total Lipids in Medium LDL percentage	%	Relative lipoprotein lipid concentrations	Medium LDL ratios	Percentage	TRUE	mean_md	9646	0.0159455	0.00659223	2.41883	0.0155889	1.80719	0.0355383	1.01607	1.00303	1.02929
M_VLDL_C	Cholesterol in Medium VLDL	mmol/L	Lipoprotein subclasses	Medium VLDL (average diameter 44.5 nm)	Composite	TRUE	mean_md	9664	-0.893672	0.147443	-6.06115	1.40203e-09	8.85324	1.79853e-08	0.40915	0.306462	0.546247
M_VLDL_CE	Cholesteryl Esters in Medium VLDL	mmol/L	Lipoprotein subclasses	Medium VLDL (average diameter 44.5 nm)	Non-derived	TRUE	mean_md	9695	-1.40082	0.254988	-5.49367	4.03622e-08	7.39403	2.68532e-07	0.246394	0.149479	0.406145
M_VLDL_CE_pct	Cholesteryl Esters to Total Lipids in Medium VLDL percentage	%	Relative lipoprotein lipid concentrations	Medium VLDL ratios	Percentage	TRUE	mean_md	9639	-0.00119226	0.00202012	-0.590191	0.555077	0.255647	0.64956	0.998808	0.994862	1.00277
M_VLDL_CE_pct_C	Cholesteryl Esters to Cholesterol in Medium VLDL percentage	%	Relative lipoprotein cholesterol concentrations	Medium VLDL ratios	Percentage	FALSE	mean_md	9664	1.96678e-05	0.00155989	0.0126085	0.98994	0.00439094	0.98994	1.00002	0.996967	1.00308
M_VLDL_C_pct	Cholesterol to Total Lipids in Medium VLDL percentage	%	Relative lipoprotein lipid concentrations	Medium VLDL ratios	Percentage	TRUE	mean_md	9639	-0.00142367	0.00152131	-0.935819	0.34939	0.45669	0.444926	0.998577	0.995604	1.00156
M_VLDL_FC	Free Cholesterol in Medium VLDL	mmol/L	Lipoprotein subclasses	Medium VLDL (average diameter 44.5 nm)	Non-derived	TRUE	mean_md	9706	-2.05335	0.325139	-6.31531	2.81449e-10	9.5506	5.3972e-09	0.128304	0.0678387	0.242664
M_VLDL_FC_by_CE	Free Cholesterol to Cholesteryl Esters in Medium VLDL ratio	ratio	Relative lipoprotein lipid concentrations	Medium VLDL ratios	Ratio	FALSE	mean_md	9664	-0.000646515	0.0020412	-0.316732	0.751453	0.124098	0.79537	0.999354	0.995364	1.00336
M_VLDL_FC_pct	Free Cholesterol to Total Lipids in Medium VLDL percentage	%	Relative lipoprotein lipid concentrations	Medium VLDL ratios	Percentage	TRUE	mean_md	9639	-0.0112857	0.00591049	-1.90944	0.0562352	1.24999	0.102417	0.988778	0.977389	1.0003
M_VLDL_FC_pct_C	Free Cholesterol to Cholesterol in Medium VLDL percentage	%	Relative lipoprotein cholesterol concentrations	Medium VLDL ratios	Percentage	FALSE	mean_md	9664	-1.96678e-05	0.00155989	-0.0126085	0.98994	0.00439094	0.98994	0.99998	0.996928	1.00304
M_VLDL_L	Total Lipids in Medium VLDL	mmol/L	Lipoprotein subclasses	Medium VLDL (average diameter 44.5 nm)	Composite	TRUE	mean_md	9639	-0.295544	0.0473731	-6.23865	4.59931e-10	9.33731	8.32986e-09	0.744126	0.678144	0.816529
M_VLDL_P	Concentration of Medium VLDL Particles	mmol/L	Lipoprotein subclasses	Medium VLDL (average diameter 44.5 nm)	Non-derived	TRUE	mean_md	9721	-5024.42	779.324	-6.44715	1.19388e-10	9.92304	4.23002e-09	0	0	0
M_VLDL_PL	Phospholipids in Medium VLDL	mmol/L	Lipoprotein subclasses	Medium VLDL (average diameter 44.5 nm)	Non-derived	TRUE	mean_md	9716	-1.28092	0.201088	-6.36993	1.9769e-10	9.70402	4.71663e-09	0.277782	0.187299	0.411978
M_VLDL_PL_pct	Phospholipids to Total Lipids in Medium VLDL percentage	%	Relative lipoprotein lipid concentrations	Medium VLDL ratios	Percentage	TRUE	mean_md	9639	-0.0165123	0.005658	-2.9184	0.00352649	2.45266	0.00919708	0.983623	0.972775	0.994592
M_VLDL_TG	Triglycerides in Medium VLDL	mmol/L	Lipoprotein subclasses	Medium VLDL (average diameter 44.5 nm)	Non-derived	TRUE	mean_md	9738	-0.423938	0.0858715	-4.93689	8.06944e-07	6.09316	4.17561e-06	0.654464	0.553083	0.774428
M_VLDL_TG_pct	Triglycerides to Total Lipids in Medium VLDL percentage	%	Relative lipoprotein lipid concentrations	Medium VLDL ratios	Percentage	TRUE	mean_md	9639	0.00168754	0.00122169	1.38131	0.167216	0.776722	0.241205	1.00169	0.999293	1.00409
Omega_3	Omega-3 Fatty Acids	mmol/L	Fatty acids		Non-derived	TRUE	mean_md	9687	-0.111267	0.0430641	-2.58376	0.00978763	2.00932	0.0231215	0.8947	0.822281	0.973496
Omega_3_pct	Omega-3 Fatty Acids to Total Fatty Acids percentage	%	Fatty acids	Fatty acid ratios	Percentage	TRUE	mean_md	9614	-0.00299675	0.00596273	-0.502579	0.615271	0.210933	0.69165	0.997008	0.985424	1.00873
Omega_3_pct_PUFA	Omega-3 Fatty Acids to Polyunsaturated Fatty Acids percentage	%	Fatty acids	Fatty acid ratios	Percentage	FALSE	mean_md	9642	-0.00159112	0.00273367	-0.582044	0.560551	0.251385	0.64956	0.99841	0.993075	1.00377
Omega_6	Omega-6 Fatty Acids	mmol/L	Fatty acids		Non-derived	TRUE	mean_md	9642	-0.0817222	0.014551	-5.61628	2.00529e-08	7.69782	1.52029e-07	0.921528	0.895617	0.948188
Omega_6_by_Omega_3	Omega-6 Fatty Acids to Omega-3 Fatty Acids ratio	ratio	Fatty acids	Fatty acid ratios	Ratio	TRUE	mean_md	9642	0.00135679	0.00229923	0.590106	0.555133	0.255603	0.64956	1.00136	0.996855	1.00588
Omega_6_pct	Omega-6 Fatty Acids to Total Fatty Acids percentage	%	Fatty acids	Fatty acid ratios	Percentage	TRUE	mean_md	9614	0.0030506	0.00271602	1.12319	0.261385	0.582719	0.347802	1.00306	0.99773	1.00841
Omega_6_pct_PUFA	Omega-6 Fatty Acids to Polyunsaturated Fatty Acids percentage	%	Fatty acids	Fatty acid ratios	Percentage	FALSE	mean_md	9642	0.00159112	0.00273367	0.582044	0.560551	0.251385	0.64956	1.00159	0.99624	1.00697
PUFA	Polyunsaturated Fatty Acids	mmol/L	Fatty acids		Composite	TRUE	mean_md	9642	-0.0679207	0.0123557	-5.49711	3.95912e-08	7.4024	2.68532e-07	0.934335	0.911979	0.957238
PUFA_by_MUFA	Polyunsaturated Fatty Acids to Monounsaturated Fatty Acids ratio	ratio	Fatty acids	Fatty acid ratios	Ratio	TRUE	mean_md	9614	0.0521005	0.0274898	1.89526	0.0580873	1.23592	0.105203	1.05348	0.998222	1.1118
PUFA_pct	Polyunsaturated Fatty Acids to Total Fatty Acids percentage	%	Fatty acids	Fatty acid ratios	Percentage	TRUE	mean_md	9614	0.002257	0.00261829	0.862016	0.3887	0.410385	0.485503	1.00226	0.997129	1.00742
Phe	Phenylalanine	mmol/L	Amino acids	Aromatic amino acids	Non-derived	TRUE	mean_md	9725	-0.94708	0.921603	-1.02764	0.304143	0.516922	0.3919	0.387872	0.0637095	2.36142
Phosphatidylc	Phosphatidylcholines	mmol/L	Other lipids		Non-derived	TRUE	mean_md	9644	-0.074814	0.0283663	-2.63742	0.00836722	2.07742	0.0203561	0.927916	0.877734	0.980967
Phosphoglyc	Phosphoglycerides	mmol/L	Other lipids		Non-derived	TRUE	mean_md	9638	-0.0754533	0.0267131	-2.82458	0.00474398	2.32386	0.0121775	0.927323	0.88002	0.977169
Pyruvate	Pyruvate	mmol/L	Glycolysis related metabolites		Non-derived	TRUE	mean_md	9717	-0.110544	0.314108	-0.351931	0.724897	0.139723	0.782505	0.895347	0.483746	1.65716
Remnant_C	Remnant Cholesterol (Non-HDL, Non-LDL -Cholesterol)	mmol/L	Cholesterol		Composite	TRUE	mean_md	9570	-0.139107	0.0234941	-5.92094	3.31121e-09	8.48001	3.48212e-08	0.870135	0.830975	0.91114
SFA	Saturated Fatty Acids	mmol/L	Fatty acids		Non-derived	TRUE	mean_md	9653	-0.0389766	0.0105125	-3.70765	0.000210366	3.67702	0.000679005	0.961773	0.942159	0.981796
SFA_pct	Saturated Fatty Acids to Total Fatty Acids percentage	%	Fatty acids	Fatty acid ratios	Percentage	TRUE	mean_md	9614	0.0069485	0.00486294	1.42887	0.153075	0.815096	0.223778	1.00697	0.99742	1.01662
S_HDL_C	Cholesterol in Small HDL	mmol/L	Lipoprotein subclasses	Small HDL (average diameter 8.7 nm)	Composite	TRUE	mean_md	9645	-0.456493	0.170443	-2.67827	0.0074129	2.13001	0.0183076	0.633502	0.45359	0.884773
S_HDL_CE	Cholesteryl Esters in Small HDL	mmol/L	Lipoprotein subclasses	Small HDL (average diameter 8.7 nm)	Non-derived	TRUE	mean_md	9648	-0.53465	0.21718	-2.46178	0.0138424	1.85879	0.0320043	0.585875	0.382769	0.896752
S_HDL_CE_pct	Cholesteryl Esters to Total Lipids in Small HDL percentage	%	Relative lipoprotein lipid concentrations	Small HDL ratios	Percentage	TRUE	mean_md	9607	-0.0032422	0.00520118	-0.623358	0.533064	0.273221	0.629633	0.996763	0.986653	1.00698
S_HDL_CE_pct_C	Cholesteryl Esters to Cholesterol in Small HDL percentage	%	Relative lipoprotein cholesterol concentrations	Small HDL ratios	Percentage	FALSE	mean_md	9645	0.0030712	0.00532316	0.576951	0.563986	0.248732	0.64956	1.00308	0.992665	1.0136
S_HDL_C_pct	Cholesterol to Total Lipids in Small HDL percentage	%	Relative lipoprotein lipid concentrations	Small HDL ratios	Percentage	TRUE	mean_md	9607	-0.0054232	0.00521355	-1.04021	0.298268	0.525394	0.387392	0.994591	0.98448	1.00481
S_HDL_FC	Free Cholesterol in Small HDL	mmol/L	Lipoprotein subclasses	Small HDL (average diameter 8.7 nm)	Non-derived	TRUE	mean_md	9645	-1.89439	0.658531	-2.87669	0.00402756	2.39496	0.0104205	0.15041	0.0413737	0.546803
S_HDL_FC_by_CE	Free Cholesterol to Cholesteryl Esters in Small HDL ratio	ratio	Relative lipoprotein lipid concentrations	Small HDL ratios	Ratio	FALSE	mean_md	9645	-0.212499	0.252035	-0.843131	0.399176	0.398835	0.494796	0.808561	0.493374	1.3251
S_HDL_FC_pct	Free Cholesterol to Total Lipids in Small HDL percentage	%	Relative lipoprotein lipid concentrations	Small HDL ratios	Percentage	TRUE	mean_md	9607	-0.0267338	0.018318	-1.45942	0.144481	0.840189	0.215327	0.97362	0.939284	1.00921
S_HDL_FC_pct_C	Free Cholesterol to Cholesterol in Small HDL percentage	%	Relative lipoprotein cholesterol concentrations	Small HDL ratios	Percentage	FALSE	mean_md	9645	-0.0030712	0.00532316	-0.576951	0.563986	0.248732	0.64956	0.996934	0.986586	1.00739
S_HDL_L	Total Lipids in Small HDL	mmol/L	Lipoprotein subclasses	Small HDL (average diameter 8.7 nm)	Composite	TRUE	mean_md	9607	-0.151161	0.0658219	-2.29652	0.0216678	1.66419	0.0455722	0.859709	0.755654	0.978093
S_HDL_P	Concentration of Small HDL Particles	mmol/L	Lipoprotein subclasses	Small HDL (average diameter 8.7 nm)	Non-derived	TRUE	mean_md	9648	-25.1048	7.8995	-3.17802	0.00148752	2.82754	0.0042168	1.25065e-11	2.36019e-18	6.62712e-05
S_HDL_PL	Phospholipids in Small HDL	mmol/L	Lipoprotein subclasses	Small HDL (average diameter 8.7 nm)	Non-derived	TRUE	mean_md	9651	-0.183368	0.111534	-1.64405	0.100199	0.999137	0.161707	0.832462	0.668998	1.03587
S_HDL_PL_pct	Phospholipids to Total Lipids in Small HDL percentage	%	Relative lipoprotein lipid concentrations	Small HDL ratios	Percentage	TRUE	mean_md	9607	0.0323879	0.00799146	4.05281	5.10048e-05	4.29239	0.000180734	1.03292	1.01687	1.04922
S_HDL_TG	Triglycerides in Small HDL	mmol/L	Lipoprotein subclasses	Small HDL (average diameter 8.7 nm)	Non-derived	TRUE	mean_md	9704	-1.31661	0.561174	-2.34618	0.0189871	1.72154	0.0415423	0.268041	0.089232	0.805161
S_HDL_TG_pct	Triglycerides to Total Lipids in Small HDL percentage	%	Relative lipoprotein lipid concentrations	Small HDL ratios	Percentage	TRUE	mean_md	9607	-0.0173913	0.00752719	-2.31046	0.0208837	1.68019	0.0444974	0.982759	0.968367	0.997365
S_LDL_C	Cholesterol in Small LDL	mmol/L	Lipoprotein subclasses	Small LDL (average diameter 18.7 nm)	Composite	TRUE	mean_md	9656	-1.49502	0.221737	-6.7423	1.64829e-11	10.783	1.79114e-09	0.224244	0.145203	0.346313
S_LDL_CE	Cholesteryl Esters in Small LDL	mmol/L	Lipoprotein subclasses	Small LDL (average diameter 18.7 nm)	Non-derived	TRUE	mean_md	9666	-2.01893	0.294996	-6.84393	8.17313e-12	11.0876	1.79114e-09	0.132798	0.0744878	0.236753
S_LDL_CE_pct	Cholesteryl Esters to Total Lipids in Small LDL percentage	%	Relative lipoprotein lipid concentrations	Small LDL ratios	Percentage	TRUE	mean_md	9640	-0.0191391	0.00454882	-4.20749	2.60567e-05	4.58408	9.87729e-05	0.981043	0.972335	0.989829
S_LDL_CE_pct_C	Cholesteryl Esters to Cholesterol in Small LDL percentage	%	Relative lipoprotein cholesterol concentrations	Small LDL ratios	Percentage	FALSE	mean_md	9656	-0.00581655	0.00332824	-1.74764	0.0805587	1.09389	0.136073	0.9942	0.987736	1.00071
S_LDL_C_pct	Cholesterol to Total Lipids in Small LDL percentage	%	Relative lipoprotein lipid concentrations	Small LDL ratios	Percentage	TRUE	mean_md	9640	-0.0221753	0.00516857	-4.29041	1.80089e-05	4.74451	7.24801e-05	0.978069	0.968211	0.988027
S_LDL_FC	Free Cholesterol in Small LDL	mmol/L	Lipoprotein subclasses	Small LDL (average diameter 18.7 nm)	Non-derived	TRUE	mean_md	9685	-4.56804	0.789381	-5.78686	7.39422e-09	8.13111	6.51491e-08	0.0103783	0.00220899	0.0487598
S_LDL_FC_by_CE	Free Cholesterol to Cholesteryl Esters in Small LDL ratio	ratio	Relative lipoprotein lipid concentrations	Small LDL ratios	Ratio	FALSE	mean_md	9656	0.320602	0.181303	1.76832	0.0770386	1.11329	0.13149	1.37796	0.965845	1.96591
S_LDL_FC_pct	Free Cholesterol to Total Lipids in Small LDL percentage	%	Relative lipoprotein lipid concentrations	Small LDL ratios	Percentage	TRUE	mean_md	9640	0.00239259	0.00502491	0.476145	0.633982	0.197923	0.705482	1.0024	0.992571	1.01232
S_LDL_FC_pct_C	Free Cholesterol to Cholesterol in Small LDL percentage	%	Relative lipoprotein cholesterol concentrations	Small LDL ratios	Percentage	FALSE	mean_md	9656	0.00581655	0.00332824	1.74764	0.0805587	1.09389	0.136073	1.00583	0.999293	1.01242
S_LDL_L	Total Lipids in Small LDL	mmol/L	Lipoprotein subclasses	Small LDL (average diameter 18.7 nm)	Composite	TRUE	mean_md	9640	-1.02261	0.150763	-6.78286	1.2474e-11	10.904	1.79114e-09	0.359657	0.267643	0.483304
S_LDL_P	Concentration of Small LDL Particles	mmol/L	Lipoprotein subclasses	Small LDL (average diameter 18.7 nm)	Non-derived	TRUE	mean_md	9711	-1601.16	257.57	-6.2164	5.29609e-10	9.27604	9.08697e-09	0	0	0
S_LDL_PL	Phospholipids in Small LDL	mmol/L	Lipoprotein subclasses	Small LDL (average diameter 18.7 nm)	Non-derived	TRUE	mean_md	9705	-3.33774	0.527009	-6.33337	2.50495e-10	9.6012	5.10384e-09	0.035517	0.0126426	0.0997781
S_LDL_PL_pct	Phospholipids to Total Lipids in Small LDL percentage	%	Relative lipoprotein lipid concentrations	Small LDL ratios	Percentage	TRUE	mean_md	9640	0.0219876	0.0054842	4.00926	6.13685e-05	4.21205	0.000212831	1.02223	1.0113	1.03328
S_LDL_TG	Triglycerides in Small LDL	mmol/L	Lipoprotein subclasses	Small LDL (average diameter 18.7 nm)	Non-derived	TRUE	mean_md	9707	-6.9042	1.74561	-3.95517	7.70239e-05	4.11337	0.000256222	0.00100356	3.2783e-05	0.0307214
S_LDL_TG_pct	Triglycerides to Total Lipids in Small LDL percentage	%	Relative lipoprotein lipid concentrations	Small LDL ratios	Percentage	TRUE	mean_md	9640	0.00313686	0.00563821	0.556357	0.57798	0.238087	0.65652	1.00314	0.992117	1.01429
S_VLDL_C	Cholesterol in Small VLDL	mmol/L	Lipoprotein subclasses	Small VLDL (average diameter 36.8 nm)	Composite	TRUE	mean_md	9676	-1.07152	0.186651	-5.74073	9.71092e-09	8.01274	8.11733e-08	0.342489	0.237556	0.493773
S_VLDL_CE	Cholesteryl Esters in Small VLDL	mmol/L	Lipoprotein subclasses	Small VLDL (average diameter 36.8 nm)	Non-derived	TRUE	mean_md	9720	-1.58132	0.288157	-5.48772	4.1739e-08	7.37946	2.72138e-07	0.205703	0.116938	0.361846
S_VLDL_CE_pct	Cholesteryl Esters to Total Lipids in Small VLDL percentage	%	Relative lipoprotein lipid concentrations	Small VLDL ratios	Percentage	TRUE	mean_md	9656	-0.00778683	0.0035342	-2.20328	0.0275988	1.55911	0.0565861	0.992243	0.985394	0.999141
S_VLDL_CE_pct_C	Cholesteryl Esters to Cholesterol in Small VLDL percentage	%	Relative lipoprotein cholesterol concentrations	Small VLDL ratios	Percentage	FALSE	mean_md	9676	0.00149534	0.00405516	0.36875	0.712322	0.147323	0.774057	1.0015	0.993568	1.00949
S_VLDL_C_pct	Cholesterol to Total Lipids in Small VLDL percentage	%	Relative lipoprotein lipid concentrations	Small VLDL ratios	Percentage	TRUE	mean_md	9656	-0.00493522	0.00211379	-2.33477	0.0195757	1.70828	0.0422628	0.995077	0.990963	0.999208
S_VLDL_FC	Free Cholesterol in Small VLDL	mmol/L	Lipoprotein subclasses	Small VLDL (average diameter 36.8 nm)	Non-derived	TRUE	mean_md	9676	-3.13225	0.514306	-6.09025	1.17026e-09	8.93172	1.5896e-08	0.0436195	0.0159182	0.119527
S_VLDL_FC_by_CE	Free Cholesterol to Cholesteryl Esters in Small VLDL ratio	ratio	Relative lipoprotein lipid concentrations	Small VLDL ratios	Ratio	FALSE	mean_md	9676	-0.0188014	0.150107	-0.125253	0.900326	0.0456003	0.920082	0.981374	0.731242	1.31707
S_VLDL_FC_pct	Free Cholesterol to Total Lipids in Small VLDL percentage	%	Relative lipoprotein lipid concentrations	Small VLDL ratios	Percentage	TRUE	mean_md	9656	-0.00971905	0.00449486	-2.16226	0.0306228	1.51396	0.0616236	0.990328	0.981642	0.999091
S_VLDL_FC_pct_C	Free Cholesterol to Cholesterol in Small VLDL percentage	%	Relative lipoprotein cholesterol concentrations	Small VLDL ratios	Percentage	FALSE	mean_md	9676	-0.00149534	0.00405516	-0.36875	0.712322	0.147323	0.774057	0.998506	0.990601	1.00647
S_VLDL_L	Total Lipids in Small VLDL	mmol/L	Lipoprotein subclasses	Small VLDL (average diameter 36.8 nm)	Composite	TRUE	mean_md	9656	-0.403277	0.0746587	-5.40161	6.76151e-08	7.16996	4.21645e-07	0.668127	0.577176	0.77341
S_VLDL_P	Concentration of Small VLDL Particles	mmol/L	Lipoprotein subclasses	Small VLDL (average diameter 36.8 nm)	Non-derived	TRUE	mean_md	9730	-4081.99	753.911	-5.41442	6.29528e-08	7.20099	4.02404e-07	0	0	0
S_VLDL_PL	Phospholipids in Small VLDL	mmol/L	Lipoprotein subclasses	Small VLDL (average diameter 36.8 nm)	Non-derived	TRUE	mean_md	9699	-1.94845	0.321661	-6.05745	1.43441e-09	8.84333	1.79853e-08	0.142495	0.0758572	0.267673
S_VLDL_PL_pct	Phospholipids to Total Lipids in Small VLDL percentage	%	Relative lipoprotein lipid concentrations	Small VLDL ratios	Percentage	TRUE	mean_md	9656	-0.0114513	0.0047834	-2.39396	0.0166866	1.77763	0.0375161	0.988614	0.979389	0.997926
S_VLDL_TG	Triglycerides in Small VLDL	mmol/L	Lipoprotein subclasses	Small VLDL (average diameter 36.8 nm)	Non-derived	TRUE	mean_md	9727	-0.601858	0.163794	-3.67448	0.000239619	3.62048	0.000758404	0.547793	0.397367	0.755163
S_VLDL_TG_pct	Triglycerides to Total Lipids in Small VLDL percentage	%	Relative lipoprotein lipid concentrations	Small VLDL ratios	Percentage	TRUE	mean_md	9656	0.00357311	0.00149204	2.39479	0.0166489	1.77861	0.0375161	1.00358	1.00065	1.00652
Sphingomyelins	Sphingomyelins	mmol/L	Other lipids		Non-derived	TRUE	mean_md	9645	-0.478231	0.149907	-3.19018	0.00142638	2.84577	0.00407893	0.619879	0.462065	0.831592
TG_by_PG	Triglycerides to Phosphoglycerides ratio	ratio	Other lipids		Ratio	TRUE	mean_md	9553	-0.160139	0.0450315	-3.55615	0.000378146	3.42234	0.00117405	0.852026	0.780048	0.930645
Total_BCAA	Total Concentration of Branched-Chain Amino Acids (Leucine + Isoleucine + Valine)	mmol/L	Amino acids	Branched-chain amino acids	Composite	TRUE	mean_md	9664	-0.232217	0.117578	-1.975	0.0482966	1.31608	0.0903345	0.792774	0.629601	0.998238
Total_C	Total Cholesterol	mmol/L	Cholesterol		Composite	TRUE	mean_md	9570	-0.0569861	0.0109792	-5.19035	2.14204e-07	6.66917	1.18357e-06	0.944607	0.924497	0.965155
Total_CE	Total Esterified Cholesterol	mmol/L	Cholesteryl esters		Composite	TRUE	mean_md	9617	-0.077061	0.0154189	-4.99783	5.9002e-07	6.22913	3.20578e-06	0.925833	0.898272	0.95424
Total_CE_pct	Total Esterified Cholesterol to Total Lipids percentage	%	Relative lipid concentrations		Percentage	FALSE	mean_md	9517	0.000397967	0.00316428	0.125768	0.899918	0.0457971	0.920082	1.0004	0.994213	1.00662
Total_CE_pct_C	Total Esterified Cholesterol to Total Cholesterol percentage	%	Relative cholesterol concentrations		Percentage	FALSE	mean_md	9570	0.0500491	0.0107385	4.66069	3.19406e-06	5.49566	1.4462e-05	1.05132	1.02943	1.07368
Total_C_pct	Total Cholesterol to Total Lipids percentage	%	Relative lipid concentrations		Percentage	FALSE	mean_md	9517	-0.0013901	0.00242759	-0.572626	0.566911	0.246485	0.64956	0.998611	0.993871	1.00337
Total_FA	Total Fatty Acids	mmol/L	Fatty acids		Composite	TRUE	mean_md	9614	-0.0198814	0.00415814	-4.78133	1.76729e-06	5.75269	8.47261e-06	0.980315	0.972358	0.988337
Total_FC	Total Free Cholesterol	mmol/L	Free cholesterol		Composite	TRUE	mean_md	9574	-0.206538	0.0372676	-5.54202	3.06922e-08	7.51297	2.12887e-07	0.813396	0.7561	0.875033
Total_FC_by_CE	Total Free Cholesterol to Total Esterified Cholesterol ratio	ratio	Relative lipid concentrations		Ratio	FALSE	mean_md	9570	-2.6151	0.563923	-4.63734	3.576e-06	5.4466	1.58788e-05	0.0731602	0.0242244	0.220951
Total_FC_pct	Total Free Cholesterol to Total Lipids percentage	%	Relative lipid concentrations		Percentage	FALSE	mean_md	9517	-0.0231863	0.00916883	-2.52882	0.0114608	1.94079	0.0268793	0.97708	0.959678	0.994798
Total_FC_pct_C	Total Free Cholesterol to Total Cholesterol percentage	%	Relative cholesterol concentrations		Percentage	FALSE	mean_md	9570	-0.0500491	0.0107385	-4.66069	3.19406e-06	5.49566	1.4462e-05	0.951183	0.931372	0.971415
Total_L	Total Lipids in Lipoprotein Particles	mmol/L	Total lipids		Composite	TRUE	mean_md	9517	-0.0333793	0.00618226	-5.3992	6.85496e-08	7.164	4.21645e-07	0.967172	0.955523	0.978962
Total_P	Total Concentration of Lipoprotein Particles	mmol/L	Lipoprotein particle concentrations		Composite	TRUE	mean_md	9574	-6.64453	4.31347	-1.54042	0.123492	0.908361	0.19355	0.00130112	2.77089e-07	6.10961
Total_PL	Total Phospholipids in Lipoprotein Particles	mmol/L	Phospholipids		Composite	TRUE	mean_md	9581	-0.085056	0.0224258	-3.79278	0.000149884	3.82425	0.000488621	0.918461	0.878965	0.959732
Total_PL_pct	Total Phospholipids to Total Lipids percentage	%	Relative lipid concentrations		Percentage	FALSE	mean_md	9517	0.0305303	0.00467397	6.53198	6.82278e-11	10.166	4.23002e-09	1.031	1.0216	1.04049
Total_TG	Total Triglycerides	mmol/L	Triglycerides		Composite	TRUE	mean_md	9576	-0.0736303	0.0174018	-4.23119	2.34621e-05	4.62963	9.10553e-05	0.929015	0.897863	0.961248
Total_TG_pct	Total Triglycerides to Total Lipids percentage	%	Relative lipid concentrations		Percentage	FALSE	mean_md	9517	-0.00462316	0.00199977	-2.31185	0.0208074	1.68178	0.0444974	0.995388	0.991494	0.999297
Tyr	Tyrosine	mmol/L	Amino acids	Aromatic amino acids	Non-derived	TRUE	mean_md	9705	-0.538095	0.685974	-0.784425	0.43281	0.363703	0.526478	0.583859	0.152193	2.23986
Unsaturation	Degree of Unsaturation	degree	Fatty acids		Non-derived	TRUE	mean_md	9745	-0.0867798	0.121969	-0.71149	0.476798	0.321666	0.573565	0.916879	0.721921	1.16449
VLDL_C	VLDL Cholesterol	mmol/L	Cholesterol		Composite	TRUE	mean_md	9622	-0.234322	0.0389262	-6.01965	1.81188e-09	8.74187	2.03681e-08	0.791107	0.732994	0.853827
VLDL_CE	Cholesteryl Esters in VLDL	mmol/L	Cholesteryl esters		Composite	TRUE	mean_md	9637	-0.395217	0.0669474	-5.9034	3.68125e-09	8.434	3.75028e-08	0.673534	0.590708	0.767973
VLDL_CE_pct	Cholesteryl Esters to Total Lipids in VLDL percentage	%	Relative lipid concentrations		Percentage	FALSE	mean_md	9584	0.00128111	0.00220624	0.580677	0.561472	0.250672	0.64956	1.00128	0.996962	1.00562
VLDL_CE_pct_C	Cholesteryl Esters to Cholesterol in VLDL percentage	%	Relative cholesterol concentrations		Percentage	FALSE	mean_md	9622	0.00542811	0.00341451	1.58972	0.111931	0.951049	0.176278	1.00544	0.998736	1.01219
VLDL_C_pct	Cholesterol to Total Lipids in VLDL percentage	%	Relative lipid concentrations		Percentage	FALSE	mean_md	9584	0.000422641	0.00168016	0.251549	0.801395	0.0961531	0.840048	1.00042	0.997134	1.00372
VLDL_FC	Free Cholesterol in VLDL	mmol/L	Free cholesterol		Composite	TRUE	mean_md	9635	-0.537	0.090097	-5.96025	2.60696e-09	8.58387	2.8329e-08	0.584499	0.489882	0.69739
VLDL_FC_by_CE	Free Cholesterol to Cholesteryl Esters in VLDL percentage	ratio	Relative lipid concentrations		Ratio	FALSE	mean_md	9622	-0.171704	0.11748	-1.46156	0.143895	0.841955	0.215327	0.842229	0.669005	1.06031
VLDL_FC_pct	Free Cholesterol to Total Lipids in VLDL percentage	%	Relative lipid concentrations		Percentage	FALSE	mean_md	9584	-0.00538075	0.00688594	-0.781411	0.43458	0.36193	0.526666	0.994634	0.9813	1.00815
VLDL_FC_pct_C	Free Cholesterol to Cholesterol in VLDL percentage	%	Relative cholesterol concentrations		Percentage	FALSE	mean_md	9622	-0.00542811	0.00341451	-1.58972	0.111931	0.951049	0.176278	0.994587	0.987953	1.00127
VLDL_L	Total Lipids in VLDL	mmol/L	Total lipids		Composite	TRUE	mean_md	9584	-0.0610723	0.0114348	-5.3409	9.4604e-08	7.02409	5.43379e-07	0.940755	0.919905	0.962078
VLDL_P	Concentration of VLDL Particles	mmol/L	Lipoprotein particle concentrations		Composite	TRUE	mean_md	9616	-1247.47	218.887	-5.69916	1.23945e-08	7.90677	9.85514e-08	0	0	0
VLDL_PL	Phospholipids in VLDL	mmol/L	Phospholipids		Composite	TRUE	mean_md	9629	-0.298367	0.0536561	-5.56072	2.75841e-08	7.55934	1.95488e-07	0.742029	0.667956	0.824317
VLDL_PL_pct	Phospholipids to Total Lipids in VLDL percentage	%	Relative lipid concentrations		Percentage	FALSE	mean_md	9584	-0.00321244	0.0068898	-0.466261	0.641039	0.193115	0.710812	0.996793	0.983422	1.01034
VLDL_TG	Triglycerides in VLDL	mmol/L	Triglycerides		Composite	TRUE	mean_md	9646	-0.0890605	0.0207396	-4.29423	1.7702e-05	4.75198	7.21357e-05	0.91479	0.87835	0.952742
VLDL_TG_pct	Triglycerides to Total Lipids in VLDL percentage	%	Relative lipid concentrations		Percentage	FALSE	mean_md	9584	-0.000153313	0.001367	-0.112154	0.910704	0.0406228	0.92778	0.999847	0.997171	1.00253
VLDL_size	Average Diameter for VLDL Particles	nm	Lipoprotein particle sizes		Non-derived	TRUE	mean_md	9744	-0.0325594	0.00785842	-4.14325	3.45306e-05	4.4618	0.000125077	0.967965	0.95317	0.982989
Val	Valine	mmol/L	Amino acids	Branched-chain amino acids	Non-derived	TRUE	mean_md	9694	-0.617175	0.238118	-2.59188	0.00955952	2.01956	0.0227475	0.539466	0.338278	0.860309
XL_HDL_C	Cholesterol in Very Large HDL	mmol/L	Lipoprotein subclasses	Very large HDL (average diameter 14.3 nm)	Composite	TRUE	mean_md	9741	0.363	0.28706	1.26455	0.206065	0.685997	0.282256	1.43764	0.819028	2.52348
XL_HDL_CE	Cholesteryl Esters in Very Large HDL	mmol/L	Lipoprotein subclasses	Very large HDL (average diameter 14.3 nm)	Non-derived	TRUE	mean_md	9771	0.480253	0.35935	1.33645	0.181434	0.741281	0.254946	1.61648	0.799256	3.26931
XL_HDL_CE_pct	Cholesteryl Esters to Total Lipids in Very Large HDL percentage	%	Relative lipoprotein lipid concentrations	Very large HDL ratios	Percentage	TRUE	mean_md	9673	-0.005164	0.00317989	-1.62395	0.104418	0.981224	0.166864	0.994849	0.988668	1.00107
XL_HDL_CE_pct_C	Cholesteryl Esters to Cholesterol in Very Large HDL percentage	%	Relative lipoprotein cholesterol concentrations	Very large HDL ratios	Percentage	FALSE	mean_md	9741	0.00440246	0.00202412	2.175	0.0296539	1.52792	0.0600446	1.00441	1.00044	1.0084
XL_HDL_C_pct	Cholesterol to Total Lipids in Very Large HDL percentage	%	Relative lipoprotein lipid concentrations	Very large HDL ratios	Percentage	TRUE	mean_md	9673	-0.00730154	0.00217367	-3.35908	0.000785048	3.1051	0.00239183	0.992725	0.988505	0.996963
XL_HDL_FC	Free Cholesterol in Very Large HDL	mmol/L	Lipoprotein subclasses	Very large HDL (average diameter 14.3 nm)	Non-derived	TRUE	mean_md	9744	1.22208	1.35823	0.899759	0.368271	0.433833	0.467145	3.39424	0.236916	48.6285
XL_HDL_FC_by_CE	Free Cholesterol to Cholesteryl Esters in Very Large HDL ratio	ratio	Relative lipoprotein lipid concentrations	Very large HDL ratios	Ratio	FALSE	mean_md	9741	-1.85245e-06	1.34026e-06	-1.38215	0.166957	0.777395	0.241205	0.999998	0.999996	1
XL_HDL_FC_pct	Free Cholesterol to Total Lipids in Very Large HDL percentage	%	Relative lipoprotein lipid concentrations	Very large HDL ratios	Percentage	TRUE	mean_md	9673	-0.00876166	0.002911	-3.00985	0.0026205	2.58162	0.00700233	0.991277	0.985637	0.996949
XL_HDL_FC_pct_C	Free Cholesterol to Cholesterol in Very Large HDL percentage	%	Relative lipoprotein cholesterol concentrations	Very large HDL ratios	Percentage	FALSE	mean_md	9741	-0.00440246	0.00202412	-2.175	0.0296539	1.52792	0.0600446	0.995607	0.991665	0.999565
XL_HDL_L	Total Lipids in Very Large HDL	mmol/L	Lipoprotein subclasses	Very large HDL (average diameter 14.3 nm)	Composite	TRUE	mean_md	9673	0.217174	0.1253	1.73323	0.0830867	1.08047	0.137494	1.24256	0.971986	1.58846
XL_HDL_P	Concentration of Very Large HDL Particles	mmol/L	Lipoprotein subclasses	Very large HDL (average diameter 14.3 nm)	Non-derived	TRUE	mean_md	9757	109.502	104.786	1.04501	0.296043	0.528646	0.38604	3.60006e+47	2.2957e-42	5.64552e+136
XL_HDL_PL	Phospholipids in Very Large HDL	mmol/L	Lipoprotein subclasses	Very large HDL (average diameter 14.3 nm)	Non-derived	TRUE	mean_md	9765	0.453989	0.221327	2.05121	0.0402729	1.39499	0.0779967	1.57458	1.02039	2.42975
XL_HDL_PL_pct	Phospholipids to Total Lipids in Very Large HDL percentage	%	Relative lipoprotein lipid concentrations	Very large HDL ratios	Percentage	TRUE	mean_md	9673	0.00675707	0.00165068	4.0935	4.28374e-05	4.36818	0.000153461	1.00678	1.00353	1.01004
XL_HDL_TG	Triglycerides in Very Large HDL	mmol/L	Lipoprotein subclasses	Very large HDL (average diameter 14.3 nm)	Non-derived	TRUE	mean_md	9709	-7.416	3.62646	-2.04497	0.0408849	1.38844	0.0779967	0.000601548	4.92449e-07	0.734817
XL_HDL_TG_pct	Triglycerides to Total Lipids in Very Large HDL percentage	%	Relative lipoprotein lipid concentrations	Very large HDL ratios	Percentage	TRUE	mean_md	9673	-0.00916467	0.00313436	-2.92394	0.00346438	2.46037	0.00910798	0.990877	0.984809	0.996983
XL_VLDL_C	Cholesterol in Very Large VLDL	mmol/L	Lipoprotein subclasses	Very large VLDL (average diameter 64 nm)	Composite	TRUE	mean_md	9740	-1.77566	0.337295	-5.26442	1.43633e-07	6.84275	8.07315e-07	0.169371	0.0874435	0.328058
XL_VLDL_CE	Cholesteryl Esters in Very Large VLDL	mmol/L	Lipoprotein subclasses	Very large VLDL (average diameter 64 nm)	Non-derived	TRUE	mean_md	9765	-3.70525	0.649589	-5.704	1.20436e-08	7.91924	9.81556e-08	0.024594	0.00688476	0.0878558
XL_VLDL_CE_pct	Cholesteryl Esters to Total Lipids in Very Large VLDL percentage	%	Relative lipoprotein lipid concentrations	Very large VLDL ratios	Percentage	TRUE	mean_md	9705	-0.000273013	0.00132025	-0.206788	0.83618	0.0777004	0.86538	0.999727	0.997143	1.00232
XL_VLDL_CE_pct_C	Cholesteryl Esters to Cholesterol in Very Large VLDL percentage	%	Relative lipoprotein cholesterol concentrations	Very large VLDL ratios	Percentage	FALSE	mean_md	9740	-0.000369525	0.0015807	-0.233773	0.815166	0.0887537	0.846319	0.999631	0.996538	1.00273
XL_VLDL_C_pct	Cholesterol to Total Lipids in Very Large VLDL percentage	%	Relative lipoprotein lipid concentrations	Very large VLDL ratios	Percentage	TRUE	mean_md	9705	-0.000313392	0.00108265	-0.289468	0.77223	0.112254	0.814715	0.999687	0.997568	1.00181
XL_VLDL_FC	Free Cholesterol in Very Large VLDL	mmol/L	Lipoprotein subclasses	Very large VLDL (average diameter 64 nm)	Non-derived	TRUE	mean_md	9749	-3.14768	0.679015	-4.63565	3.60439e-06	5.44317	1.58788e-05	0.0429518	0.0113499	0.162544
XL_VLDL_FC_by_CE	Free Cholesterol to Cholesteryl Esters in Very Large VLDL ratio	ratio	Relative lipoprotein lipid concentrations	Very large VLDL ratios	Ratio	FALSE	mean_md	9740	0.00446245	0.0444349	0.100427	0.920008	0.0362085	0.934338	1.00447	0.920692	1.09588
XL_VLDL_FC_pct	Free Cholesterol to Total Lipids in Very Large VLDL percentage	%	Relative lipoprotein lipid concentrations	Very large VLDL ratios	Percentage	TRUE	mean_md	9705	-0.00223828	0.0044957	-0.497871	0.618586	0.2086	0.692986	0.997764	0.989011	1.00659
XL_VLDL_FC_pct_C	Free Cholesterol to Cholesterol in Very Large VLDL percentage	%	Relative lipoprotein cholesterol concentrations	Very large VLDL ratios	Percentage	FALSE	mean_md	9740	0.000369525	0.0015807	0.233773	0.815166	0.0887537	0.846319	1.00037	0.997275	1.00347
XL_VLDL_L	Total Lipids in Very Large VLDL	mmol/L	Lipoprotein subclasses	Very large VLDL (average diameter 64 nm)	Composite	TRUE	mean_md	9705	-0.311355	0.073992	-4.20795	2.6002e-05	4.58499	9.87729e-05	0.732454	0.633574	0.846766
XL_VLDL_P	Concentration of Very Large VLDL Particles	mmol/L	Lipoprotein subclasses	Very large VLDL (average diameter 64 nm)	Non-derived	TRUE	mean_md	9734	-18051.6	4353.63	-4.14633	3.40715e-05	4.46761	0.000124801	0	0	0
XL_VLDL_PL	Phospholipids in Very Large VLDL	mmol/L	Lipoprotein subclasses	Very large VLDL (average diameter 64 nm)	Non-derived	TRUE	mean_md	9740	-1.66923	0.377429	-4.42263	9.85651e-06	5.00628	4.10655e-05	0.188392	0.0899059	0.394763
XL_VLDL_PL_pct	Phospholipids to Total Lipids in Very Large VLDL percentage	%	Relative lipoprotein lipid concentrations	Very large VLDL ratios	Percentage	TRUE	mean_md	9705	-0.00872063	0.00288529	-3.02245	0.00251396	2.59964	0.00677314	0.991317	0.985727	0.996939
XL_VLDL_TG	Triglycerides in Very Large VLDL	mmol/L	Lipoprotein subclasses	Very large VLDL (average diameter 64 nm)	Non-derived	TRUE	mean_md	9734	-0.443446	0.122972	-3.60607	0.000312427	3.50525	0.000979338	0.641821	0.504357	0.816751
XL_VLDL_TG_pct	Triglycerides to Total Lipids in Very Large VLDL percentage	%	Relative lipoprotein lipid concentrations	Very large VLDL ratios	Percentage	TRUE	mean_md	9705	0.00160345	0.00110458	1.45164	0.146634	0.833766	0.215327	1.0016	0.999439	1.00378
XS_VLDL_C	Cholesterol in Very Small VLDL	mmol/L	Lipoprotein subclasses	Very small VLDL (average diameter 31.3 nm)	Composite	TRUE	mean_md	9724	-0.833695	0.200327	-4.16168	3.18643e-05	4.4967	0.000118043	0.434441	0.293366	0.643358
XS_VLDL_CE	Cholesteryl Esters in Very Small VLDL	mmol/L	Lipoprotein subclasses	Very small VLDL (average diameter 31.3 nm)	Non-derived	TRUE	mean_md	9740	-1.12721	0.28234	-3.99237	6.58966e-05	4.18114	0.000223774	0.323937	0.186264	0.56337
XS_VLDL_CE_pct	Cholesteryl Esters to Total Lipids in Very Small VLDL percentage	%	Relative lipoprotein lipid concentrations	Very small VLDL ratios	Percentage	TRUE	mean_md	9702	-0.0025154	0.00251026	-1.00205	0.316347	0.499837	0.40602	0.997488	0.992592	1.00241
XS_VLDL_CE_pct_C	Cholesteryl Esters to Cholesterol in Very Small VLDL percentage	%	Relative lipoprotein cholesterol concentrations	Very small VLDL ratios	Percentage	FALSE	mean_md	9724	-0.00217725	0.00479445	-0.454118	0.649754	0.187251	0.715607	0.997825	0.988492	1.00725
XS_VLDL_C_pct	Cholesterol to Total Lipids in Very Small VLDL percentage	%	Relative lipoprotein lipid concentrations	Very small VLDL ratios	Percentage	TRUE	mean_md	9702	-0.00270242	0.00226091	-1.19528	0.232006	0.6345	0.312538	0.997301	0.992892	1.00173
XS_VLDL_FC	Free Cholesterol in Very Small VLDL	mmol/L	Lipoprotein subclasses	Very small VLDL (average diameter 31.3 nm)	Non-derived	TRUE	mean_md	9724	-2.81685	0.659585	-4.27064	1.96766e-05	4.70605	7.82264e-05	0.0597941	0.0164138	0.217825
XS_VLDL_FC_by_CE	Free Cholesterol to Cholesteryl Esters in Very Small VLDL ratio	ratio	Relative lipoprotein lipid concentrations	Very small VLDL ratios	Ratio	FALSE	mean_md	9724	0.0971171	0.216021	0.449573	0.653029	0.185068	0.716792	1.10199	0.7216	1.6829
XS_VLDL_FC_pct	Free Cholesterol to Total Lipids in Very Small VLDL percentage	%	Relative lipoprotein lipid concentrations	Very small VLDL ratios	Percentage	TRUE	mean_md	9702	-0.0358713	0.0166421	-2.15546	0.0311505	1.50653	0.062301	0.964764	0.933803	0.996752
XS_VLDL_FC_pct_C	Free Cholesterol to Cholesterol in Very Small VLDL percentage	%	Relative lipoprotein cholesterol concentrations	Very small VLDL ratios	Percentage	FALSE	mean_md	9724	0.00217725	0.00479445	0.454118	0.649754	0.187251	0.715607	1.00218	0.992806	1.01164
XS_VLDL_L	Total Lipids in Very Small VLDL	mmol/L	Lipoprotein subclasses	Very small VLDL (average diameter 31.3 nm)	Composite	TRUE	mean_md	9702	-0.462864	0.110806	-4.17723	2.97663e-05	4.52628	0.000111538	0.629478	0.506595	0.78217
XS_VLDL_P	Concentration of Very Small VLDL Particles	mmol/L	Lipoprotein subclasses	Very small VLDL (average diameter 31.3 nm)	Non-derived	TRUE	mean_md	9704	-3142.59	710.902	-4.42056	9.95145e-06	5.00211	4.10655e-05	0	0	0
XS_VLDL_PL	Phospholipids in Very Small VLDL	mmol/L	Lipoprotein subclasses	Very small VLDL (average diameter 31.3 nm)	Non-derived	TRUE	mean_md	9732	-1.48453	0.370207	-4.01001	6.11712e-05	4.21345	0.000212831	0.226609	0.109686	0.468169
XS_VLDL_PL_pct	Phospholipids to Total Lipids in Very Small VLDL percentage	%	Relative lipoprotein lipid concentrations	Very small VLDL ratios	Percentage	TRUE	mean_md	9702	0.00656179	0.0117808	0.556991	0.577546	0.238413	0.65652	1.00658	0.983607	1.0301
XS_VLDL_TG	Triglycerides in Very Small VLDL	mmol/L	Lipoprotein subclasses	Very small VLDL (average diameter 31.3 nm)	Non-derived	TRUE	mean_md	9723	-1.23802	0.462831	-2.67489	0.00748779	2.12565	0.0183535	0.289957	0.117048	0.718295
XS_VLDL_TG_pct	Triglycerides to Total Lipids in Very Small VLDL percentage	%	Relative lipoprotein lipid concentrations	Very small VLDL ratios	Percentage	TRUE	mean_md	9702	0.00310727	0.00254063	1.22303	0.221347	0.654927	0.299415	1.00311	0.998129	1.00812
XXL_VLDL_C	Cholesterol in Chylomicrons and Extremely Large VLDL	mmol/L	Lipoprotein subclasses	Chylomicrons and extremely large VLDL (particle diameters from 75 nm upwards)	Composite	TRUE	mean_md	9739	-0.811354	0.228502	-3.55076	0.000385937	3.41348	0.00118694	0.444256	0.283876	0.695245
XXL_VLDL_CE	Cholesteryl Esters in Chylomicrons and Extremely Large VLDL	mmol/L	Lipoprotein subclasses	Chylomicrons and extremely large VLDL (particle diameters from 75 nm upwards)	Non-derived	TRUE	mean_md	9745	-1.57122	0.413049	-3.80397	0.000143268	3.84385	0.000471773	0.207791	0.0924768	0.466897
XXL_VLDL_CE_pct	Cholesteryl Esters to Total Lipids in Chylomicrons and Extremely Large VLDL percentage	%	Relative lipoprotein lipid concentrations	Chylomicrons and extremely large VLDL ratios	Percentage	TRUE	mean_md	9716	7.22669e-05	0.000945924	0.0763982	0.939104	0.0272864	0.944901	1.00007	0.99822	1.00193
XXL_VLDL_CE_pct_C	Cholesteryl Esters to Cholesterol in Chylomicrons and Extremely Large VLDL percentage	%	Relative lipoprotein cholesterol concentrations	Chylomicrons and extremely large VLDL ratios	Percentage	FALSE	mean_md	9739	-0.0023976	0.00130417	-1.83841	0.0660331	1.18024	0.115116	0.997605	0.995058	1.00016
XXL_VLDL_C_pct	Cholesterol to Total Lipids in Chylomicrons and Extremely Large VLDL percentage	%	Relative lipoprotein lipid concentrations	Chylomicrons and extremely large VLDL ratios	Percentage	TRUE	mean_md	9716	0.000201596	0.000633235	0.318359	0.750219	0.124812	0.79537	1.0002	0.998961	1.00144
XXL_VLDL_FC	Free Cholesterol in Chylomicrons and Extremely Large VLDL	mmol/L	Lipoprotein subclasses	Chylomicrons and extremely large VLDL (particle diameters from 75 nm upwards)	Non-derived	TRUE	mean_md	9739	-1.61636	0.505132	-3.19988	0.00137927	2.86035	0.00397915	0.19862	0.0737983	0.534565
XXL_VLDL_FC_by_CE	Free Cholesterol to Cholesteryl Esters in Chylomicrons and Extremely Large VLDL ratio	ratio	Relative lipoprotein lipid concentrations	Chylomicrons and extremely large VLDL ratios	Ratio	FALSE	mean_md	9739	0.0476929	0.0255103	1.86955	0.0615757	1.21059	0.109692	1.04885	0.997695	1.10262
XXL_VLDL_FC_pct	Free Cholesterol to Total Lipids in Chylomicrons and Extremely Large VLDL percentage	%	Relative lipoprotein lipid concentrations	Chylomicrons and extremely large VLDL ratios	Percentage	TRUE	mean_md	9716	0.000940321	0.00149274	0.62993	0.528755	0.276745	0.626815	1.00094	0.998017	1.00387
XXL_VLDL_FC_pct_C	Free Cholesterol to Cholesterol in Chylomicrons and Extremely Large VLDL percentage	%	Relative lipoprotein cholesterol concentrations	Chylomicrons and extremely large VLDL ratios	Percentage	FALSE	mean_md	9739	0.0023976	0.00130417	1.83841	0.0660331	1.18024	0.115116	1.0024	0.999841	1.00497
XXL_VLDL_L	Total Lipids in Chylomicrons and Extremely Large VLDL	mmol/L	Lipoprotein subclasses	Chylomicrons and extremely large VLDL (particle diameters from 75 nm upwards)	Composite	TRUE	mean_md	9716	-0.150527	0.0481595	-3.12559	0.00177975	2.74964	0.00499139	0.860255	0.782768	0.945412
XXL_VLDL_P	Concentration of Chylomicrons and Extremely Large VLDL Particles	mmol/L	Lipoprotein subclasses	Chylomicrons and extremely large VLDL (particle diameters from 75 nm upwards)	Non-derived	TRUE	mean_md	9739	-20256.1	6484.72	-3.12366	0.00179139	2.74681	0.00499139	0	0	0
XXL_VLDL_PL	Phospholipids in Chylomicrons and Extremely Large VLDL	mmol/L	Lipoprotein subclasses	Chylomicrons and extremely large VLDL (particle diameters from 75 nm upwards)	Non-derived	TRUE	mean_md	9748	-0.95151	0.308487	-3.08444	0.00204505	2.6893	0.00560241	0.386158	0.210948	0.706893
XXL_VLDL_PL_pct	Phospholipids to Total Lipids in Chylomicrons and Extremely Large VLDL percentage	%	Relative lipoprotein lipid concentrations	Chylomicrons and extremely large VLDL ratios	Percentage	TRUE	mean_md	9716	0.000442875	0.0018944	0.233781	0.81516	0.0887574	0.846319	1.00044	0.996735	1.00416
XXL_VLDL_TG	Triglycerides in Chylomicrons and Extremely Large VLDL	mmol/L	Lipoprotein subclasses	Chylomicrons and extremely large VLDL (particle diameters from 75 nm upwards)	Non-derived	TRUE	mean_md	9725	-0.223955	0.0747544	-2.99588	0.00274347	2.5617	0.00727131	0.799351	0.690407	0.925486
XXL_VLDL_TG_pct	Triglycerides to Total Lipids in Chylomicrons and Extremely Large VLDL percentage	%	Relative lipoprotein lipid concentrations	Chylomicrons and extremely large VLDL ratios	Percentage	TRUE	mean_md	9716	-0.000240719	0.000620029	-0.388238	0.697849	0.156239	0.763418	0.999759	0.998545	1.00098
bOHbutyrate	3-Hydroxybutyrate	mmol/L	Ketone bodies		Non-derived	TRUE	mean_md	9681	0.116804	0.159299	0.733238	0.463431	0.334015	0.55955	1.1239	0.822487	1.53577
non_HDL_C	Total Cholesterol Minus HDL-C	mmol/L	Cholesterol		Composite	TRUE	mean_md	9570	-0.0724257	0.0117681	-6.15441	7.83815e-10	9.10579	1.16147e-08	0.930135	0.908926	0.951838
Acetate	Acetate	mmol/L	Ketone bodies		Non-derived	TRUE	psmd	9630	1.20866	0.414347	2.91702	0.00354211	2.45074	0.0101292	3.34898	1.48667	7.54418
Acetoacetate	Acetoacetate	mmol/L	Ketone bodies		Non-derived	TRUE	psmd	9674	1.32149	0.76695	1.72304	0.0849132	1.07102	0.156394	3.74899	0.833821	16.856
Acetone	Acetone	mmol/L	Ketone bodies		Non-derived	TRUE	psmd	9670	2.9986	1.72558	1.73774	0.0822889	1.08466	0.153292	20.0575	0.681451	590.365
Ala	Alanine	mmol/L	Amino acids		Non-derived	TRUE	psmd	9628	-0.0154255	0.143349	-0.107609	0.914308	0.0389073	0.946237	0.984693	0.743498	1.30413
Albumin	Albumin	g/l	Fluid balance		Non-derived	TRUE	psmd	9571	-0.00402529	0.00305937	-1.31572	0.188298	0.725154	0.287296	0.995983	0.990028	1.00197
ApoA1	Apolipoprotein A1	g/l	Apolipoproteins		Non-derived	TRUE	psmd	9594	0.0148566	0.0418541	0.354963	0.722625	0.141087	0.812331	1.01497	0.935029	1.10174
ApoB	Apolipoprotein B	g/l	Apolipoproteins		Non-derived	TRUE	psmd	9590	-0.275919	0.0459211	-6.00854	1.94022e-09	8.71215	6.81833e-08	0.758875	0.693556	0.830346
ApoB_by_ApoA1	Apolipoprotein B to Apolipoprotein A1 ratio	ratio	Apolipoproteins		Ratio	TRUE	psmd	9574	-0.271457	0.054673	-4.9651	6.98525e-07	6.15582	4.21702e-06	0.762268	0.684809	0.848489
Cholines	Total Cholines	mmol/L	Other lipids		Non-derived	TRUE	psmd	9564	-0.0666464	0.0246429	-2.70448	0.00685316	2.16411	0.0175916	0.935526	0.891414	0.981821
Citrate	Citrate	mmol/L	Glycolysis related metabolites		Non-derived	TRUE	psmd	9607	-0.500825	0.782089	-0.640369	0.521948	0.282373	0.636586	0.60603	0.130848	2.80687
Clinical_LDL_C	Clinical LDL Cholesterol	mmol/L	Cholesterol		Non-derived	TRUE	psmd	9599	-0.0773754	0.0127271	-6.07959	1.25085e-09	8.9028	6.79627e-08	0.925542	0.90274	0.94892
Creatinine	Creatinine	mmol/L	Fluid balance		Non-derived	TRUE	psmd	9208	-1.1294	0.909406	-1.24191	0.214303	0.668972	0.314697	0.323228	0.054376	1.92137
DHA	Docosahexaenoic Acid	mmol/L	Fatty acids		Non-derived	TRUE	psmd	9618	-0.177626	0.108278	-1.64046	0.100941	0.995931	0.181806	0.837256	0.677158	1.0352
DHA_pct	Docosahexaenoic Acid to Total Fatty Acids percentage	%	Fatty acids	Fatty acid ratios	Percentage	TRUE	psmd	9546	-0.00304756	0.0129637	-0.235084	0.814149	0.0892961	0.890646	0.996957	0.971945	1.02261
Gln	Glutamine	mmol/L	Amino acids		Non-derived	TRUE	psmd	9547	-0.191892	0.119096	-1.61124	0.107161	0.969961	0.189862	0.825396	0.65356	1.04241
Glucose	Glucose	mmol/L	Glycolysis related metabolites		Non-derived	TRUE	psmd	9627	0.0375867	0.00909938	4.13069	3.6473e-05	4.43803	0.000152438	1.0383	1.01995	1.05699
Gly	Glycine	mmol/L	Amino acids		Non-derived	TRUE	psmd	9652	-0.166229	0.142464	-1.16681	0.243315	0.613832	0.347897	0.846852	0.640531	1.11963
GlycA	Glycoprotein Acetyls	mmol/L	Inflammation		Non-derived	TRUE	psmd	9583	0.101891	0.0819956	1.24264	0.214031	0.669523	0.314697	1.10726	0.942876	1.30031
HDL_C	HDL Cholesterol	mmol/L	Cholesterol		Composite	TRUE	psmd	9543	-0.000473602	0.0308382	-0.0153576	0.987747	0.0053542	0.990501	0.999527	0.940902	1.0618
HDL_CE	Cholesteryl Esters in HDL	mmol/L	Cholesteryl esters		Composite	TRUE	psmd	9576	0.00283331	0.0392643	0.0721599	0.942476	0.0257296	0.963157	1.00284	0.928556	1.08306
HDL_CE_pct	Cholesteryl Esters to Total Lipids in HDL percentage	%	Relative lipid concentrations		Percentage	FALSE	psmd	9495	-0.00478181	0.00374712	-1.27613	0.201941	0.694776	0.304781	0.99523	0.987947	1.00257
HDL_CE_pct_C	Cholesteryl Esters to Cholesterol in HDL percentage	%	Relative cholesterol concentrations		Percentage	FALSE	psmd	9543	0.00367062	0.00693293	0.529447	0.596508	0.224384	0.702027	1.00368	0.990131	1.01741
HDL_C_pct	Cholesterol to Total Lipids in HDL percentage	%	Relative lipid concentrations		Percentage	FALSE	psmd	9495	-0.00569089	0.00342187	-1.66309	0.0963274	1.01625	0.175434	0.994325	0.987679	1.00102
HDL_FC	Free Cholesterol in HDL	mmol/L	Free cholesterol		Composite	TRUE	psmd	9547	-0.0204792	0.137323	-0.149132	0.881453	0.0548011	0.928051	0.979729	0.748539	1.28232
HDL_FC_by_CE	Free Cholesterol to Cholesteryl Esters in HDL percentage	ratio	Relative lipid concentrations		Ratio	FALSE	psmd	9543	-0.210415	0.412089	-0.510606	0.609639	0.214927	0.712338	0.810248	0.361277	1.81717
HDL_FC_pct	Free Cholesterol to Total Lipids in HDL percentage	%	Relative lipid concentrations		Percentage	FALSE	psmd	9495	-0.0447386	0.0175369	-2.55111	0.0107536	1.96845	0.0261617	0.956247	0.923937	0.989687
HDL_FC_pct_C	Free Cholesterol to Cholesterol in HDL percentage	%	Relative cholesterol concentrations		Percentage	FALSE	psmd	9543	-0.00367062	0.00693293	-0.529447	0.596508	0.224384	0.702027	0.996336	0.982889	1.00997
HDL_L	Total Lipids in HDL	mmol/L	Total lipids		Composite	TRUE	psmd	9495	0.00933341	0.0158591	0.588522	0.556196	0.254772	0.664175	1.00938	0.978484	1.04125
HDL_P	Concentration of HDL Particles	mmol/L	Lipoprotein particle concentrations		Composite	TRUE	psmd	9575	-2.78876	4.21465	-0.661682	0.508191	0.293973	0.625171	0.0614974	1.58954e-05	237.926
HDL_PL	Phospholipids in HDL	mmol/L	Phospholipids		Composite	TRUE	psmd	9577	0.0298893	0.0316716	0.943724	0.345335	0.46176	0.466177	1.03034	0.968325	1.09633
HDL_PL_pct	Phospholipids to Total Lipids in HDL percentage	%	Relative lipid concentrations		Percentage	FALSE	psmd	9495	0.0273869	0.00754788	3.62842	0.000286657	3.54264	0.000953575	1.02777	1.01267	1.04308
HDL_TG	Triglycerides in HDL	mmol/L	Triglycerides		Composite	TRUE	psmd	9585	0.0952996	0.194201	0.490726	0.623632	0.205072	0.726085	1.09999	0.751762	1.60952
HDL_TG_pct	Triglycerides to Total Lipids in HDL percentage	%	Relative lipid concentrations		Percentage	FALSE	psmd	9495	0.000172874	0.00544967	0.031722	0.974694	0.0111315	0.983747	1.00017	0.989547	1.01091
HDL_size	Average Diameter for HDL Particles	nm	Lipoprotein particle sizes		Non-derived	TRUE	psmd	9702	0.0445677	0.0459818	0.969246	0.332447	0.478278	0.451573	1.04558	0.955465	1.14418
His	Histidine	mmol/L	Amino acids		Non-derived	TRUE	psmd	9626	-1.86937	0.931223	-2.00744	0.0447312	1.34939	0.0894624	0.154221	0.0248582	0.956788
IDL_C	Cholesterol in IDL	mmol/L	Lipoprotein subclasses	IDL (average diameter 28.6 nm)	Composite	TRUE	psmd	9589	-0.250749	0.0445907	-5.62336	1.92528e-08	7.71551	2.1942e-07	0.778217	0.71309	0.849292
IDL_CE	Cholesteryl Esters in IDL	mmol/L	Lipoprotein subclasses	IDL (average diameter 28.6 nm)	Non-derived	TRUE	psmd	9599	-0.332419	0.0599291	-5.54687	2.98549e-08	7.52498	2.86256e-07	0.717187	0.637705	0.806575
IDL_CE_pct	Cholesteryl Esters to Total Lipids in IDL percentage	%	Relative lipoprotein lipid concentrations	IDL ratios	Percentage	TRUE	psmd	9582	-0.0160849	0.00392351	-4.09963	4.17228e-05	4.37963	0.000167921	0.984044	0.976505	0.99164
IDL_CE_pct_C	Cholesteryl Esters to Cholesterol in IDL percentage	%	Relative lipoprotein cholesterol concentrations	IDL ratios	Percentage	FALSE	psmd	9589	-0.00347217	0.00736782	-0.471261	0.637465	0.195544	0.736928	0.996534	0.982246	1.01103
IDL_C_pct	Cholesterol to Total Lipids in IDL percentage	%	Relative lipoprotein lipid concentrations	IDL ratios	Percentage	TRUE	psmd	9582	-0.0145926	0.00326829	-4.46491	8.10201e-06	5.09141	3.94217e-05	0.985513	0.97922	0.991847
IDL_FC	Free Cholesterol in IDL	mmol/L	Lipoprotein subclasses	IDL (average diameter 28.6 nm)	Non-derived	TRUE	psmd	9596	-0.941239	0.169248	-5.56129	2.74969e-08	7.56072	2.71636e-07	0.390144	0.28	0.543616
IDL_FC_by_CE	Free Cholesterol to Cholesteryl Esters in IDL percentage	ratio	Relative lipoprotein lipid concentrations	IDL ratios	Ratio	FALSE	psmd	9589	0.204666	0.39977	0.51196	0.608691	0.215603	0.712338	1.22712	0.560524	2.68643
IDL_FC_pct	Free Cholesterol to Total Lipids in IDL percentage	%	Relative lipoprotein lipid concentrations	IDL ratios	Percentage	TRUE	psmd	9582	-0.0249374	0.00882088	-2.82709	0.00470701	2.32726	0.0130041	0.975371	0.958653	0.992381
IDL_FC_pct_C	Free Cholesterol to Cholesterol in IDL percentage	%	Relative lipoprotein cholesterol concentrations	IDL ratios	Percentage	FALSE	psmd	9589	0.00347217	0.00736782	0.471261	0.637465	0.195544	0.736928	1.00348	0.989091	1.01807
IDL_L	Total Lipids in IDL	mmol/L	Lipoprotein subclasses	IDL (average diameter 28.6 nm)	Composite	TRUE	psmd	9582	-0.180075	0.0330536	-5.44799	5.22056e-08	7.28228	4.25476e-07	0.835207	0.782814	0.891107
IDL_P	Concentration of IDL Particles	mmol/L	Lipoprotein subclasses	IDL (average diameter 28.6 nm)	Non-derived	TRUE	psmd	9622	-658.71	119.735	-5.50138	3.86497e-08	7.41285	3.31574e-07	8.43352e-287	0	7.0286e-185
IDL_PL	Phospholipids in IDL	mmol/L	Lipoprotein subclasses	IDL (average diameter 28.6 nm)	Non-derived	TRUE	psmd	9588	-0.776113	0.144374	-5.37572	7.80678e-08	7.10753	6.05955e-07	0.460192	0.346773	0.610706
IDL_PL_pct	Phospholipids to Total Lipids in IDL percentage	%	Relative lipoprotein lipid concentrations	IDL ratios	Percentage	TRUE	psmd	9582	0.0200053	0.0100359	1.99336	0.04625	1.33489	0.091936	1.02021	1.00033	1.04047
IDL_TG	Triglycerides in IDL	mmol/L	Lipoprotein subclasses	IDL (average diameter 28.6 nm)	Non-derived	TRUE	psmd	9621	-0.0526046	0.355913	-0.147802	0.882502	0.0542842	0.928051	0.948755	0.472275	1.90596
IDL_TG_pct	Triglycerides to Total Lipids in IDL percentage	%	Relative lipoprotein lipid concentrations	IDL ratios	Percentage	TRUE	psmd	9582	0.0189736	0.00403141	4.70645	2.55601e-06	5.59244	1.366e-05	1.01915	1.01113	1.02724
Ile	Isoleucine	mmol/L	Amino acids	Branched-chain amino acids	Non-derived	TRUE	psmd	9685	0.804476	0.512525	1.56963	0.116533	0.933551	0.202073	2.23553	0.818672	6.10449
LA	Linoleic Acid	mmol/L	Fatty acids		Non-derived	TRUE	psmd	9580	-0.0711992	0.0135041	-5.2724	1.37588e-07	6.86142	9.7508e-07	0.931276	0.906951	0.956255
LA_pct	Linoleic Acid to Total Fatty Acids percentage	%	Fatty acids	Fatty acid ratios	Percentage	TRUE	psmd	9546	-0.00990099	0.00267719	-3.69828	0.000218284	3.66098	0.000741255	0.990148	0.984966	0.995357
LDL_C	LDL Cholesterol	mmol/L	Cholesterol		Composite	TRUE	psmd	9582	-0.127502	0.0214167	-5.95338	2.71896e-09	8.5656	6.81833e-08	0.880292	0.844105	0.91803
LDL_CE	Cholesteryl Esters in LDL	mmol/L	Cholesteryl esters		Composite	TRUE	psmd	9588	-0.173423	0.0291275	-5.95393	2.70979e-09	8.56706	6.81833e-08	0.840782	0.794126	0.890179
LDL_CE_pct	Cholesteryl Esters to Total Lipids in LDL percentage	%	Relative lipid concentrations		Percentage	FALSE	psmd	9555	-0.0397632	0.00837633	-4.74709	2.09363e-06	5.6791	1.13754e-05	0.961017	0.945368	0.976925
LDL_CE_pct_C	Cholesteryl Esters to Cholesterol in LDL percentage	%	Relative cholesterol concentrations		Percentage	FALSE	psmd	9582	0.00395514	0.00534446	0.740044	0.459291	0.337912	0.580345	1.00396	0.993501	1.01453
LDL_C_pct	Cholesterol to Total Lipids in LDL percentage	%	Relative lipid concentrations		Percentage	FALSE	psmd	9555	-0.0344748	0.00616452	-5.59245	2.30053e-08	7.63817	2.41927e-07	0.966113	0.95451	0.977857
LDL_FC	Free Cholesterol in LDL	mmol/L	Free cholesterol		Composite	TRUE	psmd	9585	-0.46717	0.0779382	-5.99411	2.11983e-09	8.6737	6.81833e-08	0.626773	0.537983	0.730219
LDL_FC_by_CE	Free Cholesterol to Cholesteryl Esters in LDL percentage	ratio	Relative lipid concentrations		Ratio	FALSE	psmd	9582	-0.20146	0.291027	-0.692239	0.488804	0.310865	0.610537	0.817536	0.462147	1.44622
LDL_FC_pct	Free Cholesterol to Total Lipids in LDL percentage	%	Relative lipid concentrations		Percentage	FALSE	psmd	9555	-0.0141291	0.00645576	-2.1886	0.02865	1.54287	0.0622661	0.98597	0.973573	0.998525
LDL_FC_pct_C	Free Cholesterol to Cholesterol in LDL percentage	%	Relative cholesterol concentrations		Percentage	FALSE	psmd	9582	-0.00395514	0.00534446	-0.740044	0.459291	0.337912	0.580345	0.996053	0.985673	1.00654
LDL_L	Total Lipids in LDL	mmol/L	Total lipids		Composite	TRUE	psmd	9555	-0.0891831	0.0156511	-5.69821	1.24662e-08	7.90426	1.74901e-07	0.914678	0.887045	0.943172
LDL_P	Concentration of LDL Particles	mmol/L	Lipoprotein particle concentrations		Composite	TRUE	psmd	9590	-200.34	32.6579	-6.13452	8.87924e-10	9.05162	6.79627e-08	9.8462e-88	1.56435e-115	6.19732e-60
LDL_PL	Phospholipids in LDL	mmol/L	Phospholipids		Composite	TRUE	psmd	9583	-0.384957	0.0661963	-5.81539	6.24288e-09	8.20462	1.03314e-07	0.68048	0.597679	0.774752
LDL_PL_pct	Phospholipids to Total Lipids in LDL percentage	%	Relative lipid concentrations		Percentage	FALSE	psmd	9555	0.0184303	0.0145034	1.27076	0.203846	0.690698	0.306239	1.0186	0.990053	1.04797
LDL_TG	Triglycerides in LDL	mmol/L	Triglycerides		Composite	TRUE	psmd	9583	-0.134988	0.228856	-0.589836	0.555314	0.255461	0.664175	0.873727	0.557917	1.3683
LDL_TG_pct	Triglycerides to Total Lipids in LDL percentage	%	Relative lipid concentrations		Percentage	FALSE	psmd	9555	0.0281553	0.00586466	4.80084	1.604e-06	5.7948	8.86278e-06	1.02856	1.0168	1.04045
LDL_size	Average Diameter for LDL Particles	nm	Lipoprotein particle sizes		Non-derived	TRUE	psmd	9668	-0.104822	0.103004	-1.01766	0.308865	0.510231	0.423068	0.900484	0.735864	1.10193
L_HDL_C	Cholesterol in Large HDL	mmol/L	Lipoprotein subclasses	Large HDL (average diameter 12.1 nm)	Composite	TRUE	psmd	9674	0.0119801	0.0572641	0.209207	0.834291	0.0786825	0.894667	1.01205	0.904604	1.13226
L_HDL_CE	Cholesteryl Esters in Large HDL	mmol/L	Lipoprotein subclasses	Large HDL (average diameter 12.1 nm)	Non-derived	TRUE	psmd	9689	0.0161651	0.0734247	0.220159	0.825752	0.0831504	0.892813	1.0163	0.880076	1.1736
L_HDL_CE_pct	Cholesteryl Esters to Total Lipids in Large HDL percentage	%	Relative lipoprotein lipid concentrations	Large HDL ratios	Percentage	TRUE	psmd	9622	-0.00430024	0.0020806	-2.06682	0.0387776	1.41142	0.0805191	0.995709	0.991657	0.999778
L_HDL_CE_pct_C	Cholesteryl Esters to Cholesterol in Large HDL percentage	%	Relative lipoprotein cholesterol concentrations	Large HDL ratios	Percentage	FALSE	psmd	9674	-0.00189987	0.003455	-0.549889	0.582408	0.234772	0.690419	0.998102	0.991366	1.00488
L_HDL_C_pct	Cholesterol to Total Lipids in Large HDL percentage	%	Relative lipoprotein lipid concentrations	Large HDL ratios	Percentage	TRUE	psmd	9622	-0.00393443	0.00182057	-2.16109	0.0307127	1.51268	0.0653147	0.996073	0.992525	0.999634
L_HDL_FC	Free Cholesterol in Large HDL	mmol/L	Lipoprotein subclasses	Large HDL (average diameter 12.1 nm)	Non-derived	TRUE	psmd	9678	0.0882824	0.255995	0.344859	0.730208	0.136554	0.818033	1.0923	0.661352	1.80405
L_HDL_FC_by_CE	Free Cholesterol to Cholesteryl Esters in Large HDL ratio	ratio	Relative lipoprotein lipid concentrations	Large HDL ratios	Ratio	FALSE	psmd	9674	-0.0539271	0.139892	-0.385492	0.699881	0.154976	0.797767	0.947501	0.72028	1.2464
L_HDL_FC_pct	Free Cholesterol to Total Lipids in Large HDL percentage	%	Relative lipoprotein lipid concentrations	Large HDL ratios	Percentage	TRUE	psmd	9622	-0.0141568	0.0085516	-1.65546	0.0978645	1.00937	0.177243	0.985943	0.969555	1.00261
L_HDL_FC_pct_C	Free Cholesterol to Cholesterol in Large HDL percentage	%	Relative lipoprotein cholesterol concentrations	Large HDL ratios	Percentage	FALSE	psmd	9674	0.00189987	0.003455	0.549889	0.582408	0.234772	0.690419	1.0019	0.99514	1.00871
L_HDL_L	Total Lipids in Large HDL	mmol/L	Lipoprotein subclasses	Large HDL (average diameter 12.1 nm)	Composite	TRUE	psmd	9622	0.0183906	0.0299964	0.613093	0.539829	0.267744	0.651794	1.01856	0.960403	1.08024
L_HDL_P	Concentration of Large HDL Particles	mmol/L	Lipoprotein subclasses	Large HDL (average diameter 12.1 nm)	Non-derived	TRUE	psmd	9674	3.50021	12.5795	0.278246	0.780829	0.107444	0.868772	33.1223	6.48944e-10	1.69058e+12
L_HDL_PL	Phospholipids in Large HDL	mmol/L	Lipoprotein subclasses	Large HDL (average diameter 12.1 nm)	Non-derived	TRUE	psmd	9668	0.0737349	0.0638269	1.15523	0.248023	0.605507	0.353081	1.07652	0.949931	1.21998
L_HDL_PL_pct	Phospholipids to Total Lipids in Large HDL percentage	%	Relative lipoprotein lipid concentrations	Large HDL ratios	Percentage	TRUE	psmd	9622	0.0129931	0.00327829	3.96339	7.44284e-05	4.12826	0.000278893	1.01308	1.00659	1.01961
L_HDL_TG	Triglycerides in Large HDL	mmol/L	Lipoprotein subclasses	Large HDL (average diameter 12.1 nm)	Non-derived	TRUE	psmd	9632	0.55234	0.755486	0.731106	0.464732	0.332797	0.584953	1.73731	0.395181	7.63766
L_HDL_TG_pct	Triglycerides to Total Lipids in Large HDL percentage	%	Relative lipoprotein lipid concentrations	Large HDL ratios	Percentage	TRUE	psmd	9622	-0.000188989	0.00303315	-0.0623076	0.950319	0.0221305	0.965122	0.999811	0.993885	1.00577
L_LDL_C	Cholesterol in Large LDL	mmol/L	Lipoprotein subclasses	Large LDL (average diameter 25.5 nm)	Composite	TRUE	psmd	9588	-0.199995	0.0334161	-5.98499	2.24157e-09	8.64945	6.81833e-08	0.818735	0.76683	0.874153
L_LDL_CE	Cholesteryl Esters in Large LDL	mmol/L	Lipoprotein subclasses	Large LDL (average diameter 25.5 nm)	Non-derived	TRUE	psmd	9592	-0.269026	0.0454666	-5.91701	3.39087e-09	8.46969	7.78079e-08	0.764123	0.698975	0.835344
L_LDL_CE_pct	Cholesteryl Esters to Total Lipids in Large LDL percentage	%	Relative lipoprotein lipid concentrations	Large LDL ratios	Percentage	TRUE	psmd	9577	-0.0340538	0.00797828	-4.26831	1.98858e-05	4.70146	9.00383e-05	0.96652	0.951523	0.981752
L_LDL_CE_pct_C	Cholesteryl Esters to Cholesterol in Large LDL percentage	%	Relative lipoprotein cholesterol concentrations	Large LDL ratios	Percentage	FALSE	psmd	9588	0.00771182	0.00651167	1.18431	0.23632	0.626499	0.341736	1.00774	0.994962	1.02069
L_LDL_C_pct	Cholesterol to Total Lipids in Large LDL percentage	%	Relative lipoprotein lipid concentrations	Large LDL ratios	Percentage	TRUE	psmd	9577	-0.0295357	0.00572313	-5.16075	2.50898e-07	6.6005	1.70401e-06	0.970896	0.960066	0.981848
L_LDL_FC	Free Cholesterol in Large LDL	mmol/L	Lipoprotein subclasses	Large LDL (average diameter 25.5 nm)	Non-derived	TRUE	psmd	9591	-0.73306	0.122588	-5.97988	2.31273e-09	8.63588	6.81833e-08	0.480437	0.377822	0.610921
L_LDL_FC_by_CE	Free Cholesterol to Cholesteryl Esters in Large LDL ratio	ratio	Relative lipoprotein lipid concentrations	Large LDL ratios	Ratio	FALSE	psmd	9588	-0.402597	0.358964	-1.12155	0.262081	0.581565	0.368269	0.668582	0.330825	1.35117
L_LDL_FC_pct	Free Cholesterol to Total Lipids in Large LDL percentage	%	Relative lipoprotein lipid concentrations	Large LDL ratios	Percentage	TRUE	psmd	9577	-0.0202788	0.00744823	-2.72263	0.00648817	2.18788	0.017111	0.979925	0.965724	0.994336
L_LDL_FC_pct_C	Free Cholesterol to Cholesterol in Large LDL percentage	%	Relative lipoprotein cholesterol concentrations	Large LDL ratios	Percentage	FALSE	psmd	9588	-0.00771182	0.00651167	-1.18431	0.23632	0.626499	0.341736	0.992318	0.979733	1.00506
L_LDL_L	Total Lipids in Large LDL	mmol/L	Lipoprotein subclasses	Large LDL (average diameter 25.5 nm)	Composite	TRUE	psmd	9577	-0.142337	0.0250036	-5.69266	1.28762e-08	7.89021	1.74901e-07	0.867329	0.825848	0.910893
L_LDL_P	Concentration of Large LDL Particles	mmol/L	Lipoprotein subclasses	Large LDL (average diameter 25.5 nm)	Non-derived	TRUE	psmd	9603	-315.31	52.4303	-6.01389	1.87734e-09	8.72646	6.81833e-08	1.15516e-137	2.71071e-182	4.92265e-93
L_LDL_PL	Phospholipids in Large LDL	mmol/L	Lipoprotein subclasses	Large LDL (average diameter 25.5 nm)	Non-derived	TRUE	psmd	9583	-0.656324	0.113394	-5.78799	7.34732e-09	8.13387	1.14058e-07	0.518755	0.415374	0.647866
L_LDL_PL_pct	Phospholipids to Total Lipids in Large LDL percentage	%	Relative lipoprotein lipid concentrations	Large LDL ratios	Percentage	TRUE	psmd	9577	0.000521472	0.0120814	0.0431633	0.965572	0.0152152	0.977567	1.00052	0.977108	1.0245
L_LDL_TG	Triglycerides in Large LDL	mmol/L	Lipoprotein subclasses	Large LDL (average diameter 25.5 nm)	Non-derived	TRUE	psmd	9612	-0.0990875	0.365069	-0.271421	0.786073	0.104537	0.871632	0.905663	0.442807	1.85234
L_LDL_TG_pct	Triglycerides to Total Lipids in Large LDL percentage	%	Relative lipoprotein lipid concentrations	Large LDL ratios	Percentage	TRUE	psmd	9577	0.0286523	0.0056484	5.07264	3.99685e-07	6.39828	2.60595e-06	1.02907	1.01774	1.04052
L_VLDL_C	Cholesterol in Large VLDL	mmol/L	Lipoprotein subclasses	Large VLDL (average diameter 53.6 nm)	Composite	TRUE	psmd	9671	-0.669018	0.191641	-3.49099	0.000483379	3.31571	0.00156021	0.512211	0.35182	0.745723
L_VLDL_CE	Cholesteryl Esters in Large VLDL	mmol/L	Lipoprotein subclasses	Large VLDL (average diameter 53.6 nm)	Non-derived	TRUE	psmd	9699	-1.58853	0.384951	-4.12658	3.71273e-05	4.43031	0.000153209	0.204225	0.0960357	0.434296
L_VLDL_CE_pct	Cholesteryl Esters to Total Lipids in Large VLDL percentage	%	Relative lipoprotein lipid concentrations	Large VLDL ratios	Percentage	TRUE	psmd	9641	-0.00637158	0.00262903	-2.42355	0.0153881	1.81281	0.0358323	0.993649	0.988542	0.998782
L_VLDL_CE_pct_C	Cholesteryl Esters to Cholesterol in Large VLDL percentage	%	Relative lipoprotein cholesterol concentrations	Large VLDL ratios	Percentage	FALSE	psmd	9671	-0.00469018	0.00202121	-2.32048	0.0203357	1.69174	0.0460377	0.995321	0.991386	0.999272
L_VLDL_C_pct	Cholesterol to Total Lipids in Large VLDL percentage	%	Relative lipoprotein lipid concentrations	Large VLDL ratios	Percentage	TRUE	psmd	9641	-0.00474188	0.00206593	-2.29527	0.0217388	1.66276	0.0488749	0.995269	0.991247	0.999308
L_VLDL_FC	Free Cholesterol in Large VLDL	mmol/L	Lipoprotein subclasses	Large VLDL (average diameter 53.6 nm)	Non-derived	TRUE	psmd	9677	-1.03654	0.371702	-2.78863	0.00530356	2.27543	0.0145291	0.35468	0.171174	0.734914
L_VLDL_FC_by_CE	Free Cholesterol to Cholesteryl Esters in Large VLDL ratio	ratio	Relative lipoprotein lipid concentrations	Large VLDL ratios	Ratio	FALSE	psmd	9671	0.135675	0.0559623	2.42439	0.0153522	1.81383	0.0358323	1.14531	1.02633	1.27808
L_VLDL_FC_pct	Free Cholesterol to Total Lipids in Large VLDL percentage	%	Relative lipoprotein lipid concentrations	Large VLDL ratios	Percentage	TRUE	psmd	9641	-0.00746643	0.00628273	-1.1884	0.234703	0.62948	0.341736	0.992561	0.980414	1.00486
L_VLDL_FC_pct_C	Free Cholesterol to Cholesterol in Large VLDL percentage	%	Relative lipoprotein cholesterol concentrations	Large VLDL ratios	Percentage	FALSE	psmd	9671	0.00469018	0.00202121	2.32048	0.0203357	1.69174	0.0460377	1.0047	1.00073	1.00869
L_VLDL_L	Total Lipids in Large VLDL	mmol/L	Lipoprotein subclasses	Large VLDL (average diameter 53.6 nm)	Composite	TRUE	psmd	9641	-0.139272	0.0530809	-2.62376	0.00871013	2.05998	0.0213496	0.869992	0.784028	0.96538
L_VLDL_P	Concentration of Large VLDL Particles	mmol/L	Lipoprotein subclasses	Large VLDL (average diameter 53.6 nm)	Non-derived	TRUE	psmd	9673	-4176.72	1680.99	-2.48469	0.0129834	1.88661	0.0311219	0	0	0
L_VLDL_PL	Phospholipids in Large VLDL	mmol/L	Lipoprotein subclasses	Large VLDL (average diameter 53.6 nm)	Non-derived	TRUE	psmd	9673	-0.553128	0.235902	-2.34473	0.0190609	1.71986	0.0437596	0.575148	0.362223	0.913238
L_VLDL_PL_pct	Phospholipids to Total Lipids in Large VLDL percentage	%	Relative lipoprotein lipid concentrations	Large VLDL ratios	Percentage	TRUE	psmd	9641	-0.000539318	0.0024865	-0.216898	0.828292	0.0818163	0.892813	0.999461	0.994602	1.00434
L_VLDL_TG	Triglycerides in Large VLDL	mmol/L	Lipoprotein subclasses	Large VLDL (average diameter 53.6 nm)	Non-derived	TRUE	psmd	9663	-0.231746	0.102886	-2.25245	0.0243162	1.6141	0.0535613	0.793148	0.648299	0.970359
L_VLDL_TG_pct	Triglycerides to Total Lipids in Large VLDL percentage	%	Relative lipoprotein lipid concentrations	Large VLDL ratios	Percentage	TRUE	psmd	9641	0.00254831	0.00145846	1.74726	0.0806245	1.09353	0.151055	1.00255	0.99969	1.00542
Lactate	Lactate	mmol/L	Glycolysis related metabolites		Non-derived	TRUE	psmd	9645	0.0244814	0.00854911	2.86362	0.00419732	2.37703	0.0117959	1.02478	1.00776	1.0421
Leu	Leucine	mmol/L	Amino acids	Branched-chain amino acids	Non-derived	TRUE	psmd	9668	0.391879	0.331309	1.18282	0.236909	0.625419	0.341736	1.47976	0.772992	2.83274
MUFA	Monounsaturated Fatty Acids	mmol/L	Fatty acids		Non-derived	TRUE	psmd	9586	-0.0176161	0.0114814	-1.53432	0.124984	0.903145	0.213324	0.982538	0.960674	1.0049
MUFA_pct	Monounsaturated Fatty Acids to Total Fatty Acids percentage	%	Fatty acids	Fatty acid ratios	Percentage	TRUE	psmd	9546	0.0032816	0.00348795	0.940838	0.346812	0.459906	0.466177	1.00329	0.996452	1.01017
M_HDL_C	Cholesterol in Medium HDL	mmol/L	Lipoprotein subclasses	Medium HDL (average diameter 10.9 nm)	Composite	TRUE	psmd	9594	0.0846909	0.0825764	1.02561	0.305103	0.515554	0.420195	1.08838	0.925743	1.27959
M_HDL_CE	Cholesteryl Esters in Medium HDL	mmol/L	Lipoprotein subclasses	Medium HDL (average diameter 10.9 nm)	Non-derived	TRUE	psmd	9600	0.116535	0.102439	1.1376	0.255316	0.592921	0.360317	1.1236	0.919205	1.37344
M_HDL_CE_pct	Cholesteryl Esters to Total Lipids in Medium HDL percentage	%	Relative lipoprotein lipid concentrations	Medium HDL ratios	Percentage	TRUE	psmd	9583	-0.000296679	0.0035723	-0.0830497	0.933814	0.0297397	0.957306	0.999703	0.992728	1.00673
M_HDL_CE_pct_C	Cholesteryl Esters to Cholesterol in Medium HDL percentage	%	Relative lipoprotein cholesterol concentrations	Medium HDL ratios	Percentage	FALSE	psmd	9594	0.0122646	0.00817006	1.50116	0.133348	0.875015	0.220666	1.01234	0.996258	1.02868
M_HDL_C_pct	Cholesterol to Total Lipids in Medium HDL percentage	%	Relative lipoprotein lipid concentrations	Medium HDL ratios	Percentage	TRUE	psmd	9583	-0.00133109	0.00315003	-0.422565	0.672622	0.172229	0.773302	0.99867	0.992523	1.00485
M_HDL_FC	Free Cholesterol in Medium HDL	mmol/L	Lipoprotein subclasses	Medium HDL (average diameter 10.9 nm)	Non-derived	TRUE	psmd	9594	0.257496	0.411584	0.625621	0.531578	0.274433	0.644217	1.29369	0.577407	2.89852
M_HDL_FC_by_CE	Free Cholesterol to Cholesteryl Esters in Medium HDL ratio	ratio	Relative lipoprotein lipid concentrations	Medium HDL ratios	Ratio	FALSE	psmd	9594	-0.826081	0.556659	-1.484	0.137842	0.860618	0.226952	0.437762	0.147028	1.30339
M_HDL_FC_pct	Free Cholesterol to Total Lipids in Medium HDL percentage	%	Relative lipoprotein lipid concentrations	Medium HDL ratios	Percentage	TRUE	psmd	9583	-0.0224195	0.0142167	-1.57698	0.114833	0.939934	0.20019	0.97783	0.950959	1.00546
M_HDL_FC_pct_C	Free Cholesterol to Cholesterol in Medium HDL percentage	%	Relative lipoprotein cholesterol concentrations	Medium HDL ratios	Percentage	FALSE	psmd	9594	-0.0122646	0.00817006	-1.50116	0.133348	0.875015	0.220666	0.98781	0.972118	1.00376
M_HDL_L	Total Lipids in Medium HDL	mmol/L	Lipoprotein subclasses	Medium HDL (average diameter 10.9 nm)	Composite	TRUE	psmd	9583	0.0568968	0.0450866	1.26195	0.206999	0.684032	0.308136	1.05855	0.969017	1.15635
M_HDL_P	Concentration of Medium HDL Particles	mmol/L	Lipoprotein subclasses	Medium HDL (average diameter 10.9 nm)	Non-derived	TRUE	psmd	9594	10.1128	10.9398	0.924405	0.355299	0.449406	0.472765	24657.5	1.20163e-05	5.05975e+13
M_HDL_PL	Phospholipids in Medium HDL	mmol/L	Lipoprotein subclasses	Medium HDL (average diameter 10.9 nm)	Non-derived	TRUE	psmd	9589	0.155132	0.10041	1.54499	0.122381	0.912287	0.209979	1.16781	0.959186	1.42182
M_HDL_PL_pct	Phospholipids to Total Lipids in Medium HDL percentage	%	Relative lipoprotein lipid concentrations	Medium HDL ratios	Percentage	TRUE	psmd	9583	0.0101905	0.00748681	1.36112	0.173506	0.760685	0.273251	1.01024	0.995526	1.02518
M_HDL_TG	Triglycerides in Medium HDL	mmol/L	Lipoprotein subclasses	Medium HDL (average diameter 10.9 nm)	Non-derived	TRUE	psmd	9652	0.416293	0.481203	0.865109	0.387001	0.412288	0.504649	1.51633	0.590453	3.89406
M_HDL_TG_pct	Triglycerides to Total Lipids in Medium HDL percentage	%	Relative lipoprotein lipid concentrations	Medium HDL ratios	Percentage	TRUE	psmd	9583	-0.00121487	0.00505069	-0.240536	0.80992	0.0915579	0.889003	0.998786	0.988947	1.00872
M_LDL_C	Cholesterol in Medium LDL	mmol/L	Lipoprotein subclasses	Medium LDL (average diameter 23 nm)	Composite	TRUE	psmd	9590	-0.445427	0.0789012	-5.64538	1.69509e-08	7.77081	2.12538e-07	0.64055	0.548771	0.747679
M_LDL_CE	Cholesteryl Esters in Medium LDL	mmol/L	Lipoprotein subclasses	Medium LDL (average diameter 23 nm)	Non-derived	TRUE	psmd	9596	-0.581699	0.10565	-5.50592	3.76705e-08	7.424	3.31574e-07	0.558948	0.454402	0.687547
M_LDL_CE_pct	Cholesteryl Esters to Total Lipids in Medium LDL percentage	%	Relative lipoprotein lipid concentrations	Medium LDL ratios	Percentage	TRUE	psmd	9578	-0.0121918	0.00457235	-2.66642	0.00767924	2.11468	0.0194064	0.987882	0.979069	0.996775
M_LDL_CE_pct_C	Cholesteryl Esters to Cholesterol in Medium LDL percentage	%	Relative lipoprotein cholesterol concentrations	Medium LDL ratios	Percentage	FALSE	psmd	9590	0.000317174	0.00346554	0.0915223	0.92708	0.032883	0.9534	1.00032	0.993546	1.00713
M_LDL_C_pct	Cholesterol to Total Lipids in Medium LDL percentage	%	Relative lipoprotein lipid concentrations	Medium LDL ratios	Percentage	TRUE	psmd	9578	-0.0283804	0.00586659	-4.83764	1.33442e-06	5.87471	7.63195e-06	0.972019	0.960906	0.98326
M_LDL_FC	Free Cholesterol in Medium LDL	mmol/L	Lipoprotein subclasses	Medium LDL (average diameter 23 nm)	Non-derived	TRUE	psmd	9601	-1.68136	0.288954	-5.81879	6.11728e-09	8.21344	1.03314e-07	0.18612	0.105641	0.327911
M_LDL_FC_by_CE	Free Cholesterol to Cholesteryl Esters in Medium LDL ratio	ratio	Relative lipoprotein lipid concentrations	Medium LDL ratios	Ratio	FALSE	psmd	9590	-0.0117538	0.178567	-0.0658231	0.94752	0.0234116	0.965122	0.988315	0.69646	1.40247
M_LDL_FC_pct	Free Cholesterol to Total Lipids in Medium LDL percentage	%	Relative lipoprotein lipid concentrations	Medium LDL ratios	Percentage	TRUE	psmd	9578	-0.00569003	0.00487012	-1.16836	0.242692	0.614944	0.347897	0.994326	0.98488	1.00386
M_LDL_FC_pct_C	Free Cholesterol to Cholesterol in Medium LDL percentage	%	Relative lipoprotein cholesterol concentrations	Medium LDL ratios	Percentage	FALSE	psmd	9590	-0.000317174	0.00346554	-0.0915223	0.92708	0.032883	0.9534	0.999683	0.992916	1.0065
M_LDL_L	Total Lipids in Medium LDL	mmol/L	Lipoprotein subclasses	Medium LDL (average diameter 23 nm)	Composite	TRUE	psmd	9578	-0.310262	0.0561928	-5.52138	3.45136e-08	7.46201	3.1254e-07	0.733255	0.656784	0.818629
M_LDL_P	Concentration of Medium LDL Particles	mmol/L	Lipoprotein subclasses	Medium LDL (average diameter 23 nm)	Non-derived	TRUE	psmd	9639	-696.248	119.778	-5.81282	6.33831e-09	8.19803	1.03314e-07	4.19894e-303	0	3.80531e-201
M_LDL_PL	Phospholipids in Medium LDL	mmol/L	Lipoprotein subclasses	Medium LDL (average diameter 23 nm)	Non-derived	TRUE	psmd	9593	-1.22031	0.220676	-5.52988	3.28851e-08	7.483	3.06301e-07	0.295138	0.191506	0.45485
M_LDL_PL_pct	Phospholipids to Total Lipids in Medium LDL percentage	%	Relative lipoprotein lipid concentrations	Medium LDL ratios	Percentage	TRUE	psmd	9578	0.00869091	0.010722	0.810565	0.417636	0.379202	0.538139	1.00873	0.987751	1.03015
M_LDL_TG	Triglycerides in Medium LDL	mmol/L	Lipoprotein subclasses	Medium LDL (average diameter 23 nm)	Non-derived	TRUE	psmd	9612	-0.808816	0.913047	-0.885843	0.375725	0.42513	0.493896	0.445385	0.0743933	2.66647
M_LDL_TG_pct	Triglycerides to Total Lipids in Medium LDL percentage	%	Relative lipoprotein lipid concentrations	Medium LDL ratios	Percentage	TRUE	psmd	9578	0.0288289	0.00620531	4.64585	3.43203e-06	5.46445	1.77594e-05	1.02925	1.01681	1.04184
M_VLDL_C	Cholesterol in Medium VLDL	mmol/L	Lipoprotein subclasses	Medium VLDL (average diameter 44.5 nm)	Composite	TRUE	psmd	9596	-0.886761	0.139045	-6.37751	1.88295e-10	9.72516	3.06921e-08	0.411988	0.313709	0.541056
M_VLDL_CE	Cholesteryl Esters in Medium VLDL	mmol/L	Lipoprotein subclasses	Medium VLDL (average diameter 44.5 nm)	Non-derived	TRUE	psmd	9626	-1.53423	0.240515	-6.37893	1.86532e-10	9.72925	3.06921e-08	0.215622	0.134575	0.345481
M_VLDL_CE_pct	Cholesteryl Esters to Total Lipids in Medium VLDL percentage	%	Relative lipoprotein lipid concentrations	Medium VLDL ratios	Percentage	TRUE	psmd	9571	-0.00597407	0.00190482	-3.13629	0.00171617	2.76544	0.00514265	0.994044	0.990339	0.997762
M_VLDL_CE_pct_C	Cholesteryl Esters to Cholesterol in Medium VLDL percentage	%	Relative lipoprotein cholesterol concentrations	Medium VLDL ratios	Percentage	FALSE	psmd	9596	-0.00388145	0.00146889	-2.64244	0.00824455	2.08383	0.0203615	0.996126	0.993262	0.998998
M_VLDL_C_pct	Cholesterol to Total Lipids in Medium VLDL percentage	%	Relative lipoprotein lipid concentrations	Medium VLDL ratios	Percentage	TRUE	psmd	9571	-0.00485268	0.00143458	-3.38264	0.000720793	3.14219	0.00225168	0.995159	0.992365	0.997961
M_VLDL_FC	Free Cholesterol in Medium VLDL	mmol/L	Lipoprotein subclasses	Medium VLDL (average diameter 44.5 nm)	Non-derived	TRUE	psmd	9638	-1.76007	0.306724	-5.7383	9.85196e-09	8.00648	1.45988e-07	0.172032	0.0943022	0.313833
M_VLDL_FC_by_CE	Free Cholesterol to Cholesteryl Esters in Medium VLDL ratio	ratio	Relative lipoprotein lipid concentrations	Medium VLDL ratios	Ratio	FALSE	psmd	9596	-0.000415088	0.00191692	-0.216539	0.828572	0.0816698	0.892813	0.999585	0.995836	1.00335
M_VLDL_FC_pct	Free Cholesterol to Total Lipids in Medium VLDL percentage	%	Relative lipoprotein lipid concentrations	Medium VLDL ratios	Percentage	TRUE	psmd	9571	-0.022111	0.00557476	-3.96627	7.35378e-05	4.13349	0.00027876	0.978132	0.967502	0.988878
M_VLDL_FC_pct_C	Free Cholesterol to Cholesterol in Medium VLDL percentage	%	Relative lipoprotein cholesterol concentrations	Medium VLDL ratios	Percentage	FALSE	psmd	9596	0.00388145	0.00146889	2.64244	0.00824455	2.08383	0.0203615	1.00389	1.001	1.00678
M_VLDL_L	Total Lipids in Medium VLDL	mmol/L	Lipoprotein subclasses	Medium VLDL (average diameter 44.5 nm)	Composite	TRUE	psmd	9571	-0.221892	0.0447351	-4.96013	7.16578e-07	6.14474	4.24736e-06	0.801002	0.73376	0.874405
M_VLDL_P	Concentration of Medium VLDL Particles	mmol/L	Lipoprotein subclasses	Medium VLDL (average diameter 44.5 nm)	Non-derived	TRUE	psmd	9652	-3919.55	735.845	-5.3266	1.02322e-07	6.99003	7.75389e-07	0	0	0
M_VLDL_PL	Phospholipids in Medium VLDL	mmol/L	Lipoprotein subclasses	Medium VLDL (average diameter 44.5 nm)	Non-derived	TRUE	psmd	9647	-1.01075	0.189902	-5.32249	1.04654e-07	6.98025	7.75389e-07	0.363944	0.250834	0.52806
M_VLDL_PL_pct	Phospholipids to Total Lipids in Medium VLDL percentage	%	Relative lipoprotein lipid concentrations	Medium VLDL ratios	Percentage	TRUE	psmd	9571	-0.0226025	0.00533786	-4.23437	2.31337e-05	4.63575	0.000101913	0.977651	0.967476	0.987933
M_VLDL_TG	Triglycerides in Medium VLDL	mmol/L	Lipoprotein subclasses	Medium VLDL (average diameter 44.5 nm)	Non-derived	TRUE	psmd	9670	-0.222144	0.0811013	-2.73909	0.00617219	2.20956	0.0164929	0.8008	0.683108	0.938769
M_VLDL_TG_pct	Triglycerides to Total Lipids in Medium VLDL percentage	%	Relative lipoprotein lipid concentrations	Medium VLDL ratios	Percentage	TRUE	psmd	9571	0.00418287	0.00115212	3.63059	0.000284248	3.5463	0.000953575	1.00419	1.00193	1.00646
Omega_3	Omega-3 Fatty Acids	mmol/L	Fatty acids		Non-derived	TRUE	psmd	9619	-0.0919978	0.0405506	-2.26871	0.0233078	1.6325	0.0516894	0.912107	0.84242	0.987559
Omega_3_pct	Omega-3 Fatty Acids to Total Fatty Acids percentage	%	Fatty acids	Fatty acid ratios	Percentage	TRUE	psmd	9546	-0.00807455	0.00561395	-1.4383	0.150381	0.822807	0.245121	0.991958	0.981103	1.00293
Omega_3_pct_PUFA	Omega-3 Fatty Acids to Polyunsaturated Fatty Acids percentage	%	Fatty acids	Fatty acid ratios	Percentage	FALSE	psmd	9574	-0.00173905	0.00257681	-0.674885	0.499765	0.301234	0.619481	0.998262	0.993233	1.00332
Omega_6	Omega-6 Fatty Acids	mmol/L	Fatty acids		Non-derived	TRUE	psmd	9574	-0.0671579	0.0137343	-4.8898	1.0258e-06	5.98894	5.97162e-06	0.935048	0.910213	0.96056
Omega_6_by_Omega_3	Omega-6 Fatty Acids to Omega-3 Fatty Acids ratio	ratio	Fatty acids	Fatty acid ratios	Ratio	TRUE	psmd	9574	0.000546392	0.00216839	0.251981	0.801061	0.0963342	0.88225	1.00055	0.996303	1.00481
Omega_6_pct	Omega-6 Fatty Acids to Total Fatty Acids percentage	%	Fatty acids	Fatty acid ratios	Percentage	TRUE	psmd	9546	-0.00405436	0.0025574	-1.58535	0.112921	0.947225	0.197978	0.995954	0.990974	1.00096
Omega_6_pct_PUFA	Omega-6 Fatty Acids to Polyunsaturated Fatty Acids percentage	%	Fatty acids	Fatty acid ratios	Percentage	FALSE	psmd	9574	0.00173905	0.00257681	0.674885	0.499765	0.301234	0.619481	1.00174	0.996694	1.00681
PUFA	Polyunsaturated Fatty Acids	mmol/L	Fatty acids		Composite	TRUE	psmd	9574	-0.0559862	0.0116603	-4.80144	1.59919e-06	5.7961	8.86278e-06	0.945552	0.924187	0.967411
PUFA_by_MUFA	Polyunsaturated Fatty Acids to Monounsaturated Fatty Acids ratio	ratio	Fatty acids	Fatty acid ratios	Ratio	TRUE	psmd	9546	-0.035705	0.0258863	-1.3793	0.167834	0.77512	0.268205	0.964925	0.917189	1.01515
PUFA_pct	Polyunsaturated Fatty Acids to Total Fatty Acids percentage	%	Fatty acids	Fatty acid ratios	Percentage	TRUE	psmd	9546	-0.00532296	0.0024646	-2.15977	0.0308155	1.51123	0.0653147	0.994691	0.989898	0.999508
Phe	Phenylalanine	mmol/L	Amino acids	Aromatic amino acids	Non-derived	TRUE	psmd	9656	0.890632	0.868574	1.0254	0.305202	0.515412	0.420195	2.43667	0.44407	13.3703
Phosphatidylc	Phosphatidylcholines	mmol/L	Other lipids		Non-derived	TRUE	psmd	9576	-0.0579989	0.0267279	-2.16997	0.0300333	1.5224	0.0648401	0.943651	0.895489	0.994404
Phosphoglyc	Phosphoglycerides	mmol/L	Other lipids		Non-derived	TRUE	psmd	9570	-0.0531393	0.0251786	-2.1105	0.0348414	1.4579	0.0732793	0.948248	0.902588	0.996218
Pyruvate	Pyruvate	mmol/L	Glycolysis related metabolites		Non-derived	TRUE	psmd	9648	0.399639	0.296085	1.34974	0.17713	0.751709	0.277617	1.49129	0.834696	2.66436
Remnant_C	Remnant Cholesterol (Non-HDL, Non-LDL -Cholesterol)	mmol/L	Cholesterol		Composite	TRUE	psmd	9502	-0.125556	0.0221615	-5.66551	1.5086e-08	7.82143	1.96721e-07	0.882006	0.844515	0.921162
SFA	Saturated Fatty Acids	mmol/L	Fatty acids		Non-derived	TRUE	psmd	9585	-0.0162008	0.00990538	-1.63555	0.101966	0.991546	0.182642	0.98393	0.965011	1.00322
SFA_pct	Saturated Fatty Acids to Total Fatty Acids percentage	%	Fatty acids	Fatty acid ratios	Percentage	TRUE	psmd	9546	0.0127068	0.00457661	2.77646	0.00550608	2.25916	0.0148346	1.01279	1.00374	1.02191
S_HDL_C	Cholesterol in Small HDL	mmol/L	Lipoprotein subclasses	Small HDL (average diameter 8.7 nm)	Composite	TRUE	psmd	9577	-0.243626	0.160652	-1.51649	0.129429	0.887967	0.21976	0.78378	0.572064	1.07385
S_HDL_CE	Cholesteryl Esters in Small HDL	mmol/L	Lipoprotein subclasses	Small HDL (average diameter 8.7 nm)	Non-derived	TRUE	psmd	9580	-0.29222	0.204736	-1.4273	0.153526	0.813819	0.247769	0.746604	0.499823	1.11523
S_HDL_CE_pct	Cholesteryl Esters to Total Lipids in Small HDL percentage	%	Relative lipoprotein lipid concentrations	Small HDL ratios	Percentage	TRUE	psmd	9539	-0.00993532	0.00489951	-2.02782	0.0426066	1.37052	0.0868109	0.990114	0.980651	0.999668
S_HDL_CE_pct_C	Cholesteryl Esters to Cholesterol in Small HDL percentage	%	Relative lipoprotein cholesterol concentrations	Small HDL ratios	Percentage	FALSE	psmd	9577	-0.000790449	0.00501454	-0.157631	0.874751	0.0581158	0.925872	0.99921	0.989437	1.00908
S_HDL_C_pct	Cholesterol to Total Lipids in Small HDL percentage	%	Relative lipoprotein lipid concentrations	Small HDL ratios	Percentage	TRUE	psmd	9539	-0.0133626	0.00490983	-2.7216	0.00650846	2.18652	0.017111	0.986726	0.977276	0.996268
S_HDL_FC	Free Cholesterol in Small HDL	mmol/L	Lipoprotein subclasses	Small HDL (average diameter 8.7 nm)	Non-derived	TRUE	psmd	9577	-0.889989	0.620551	-1.43419	0.15155	0.819443	0.245798	0.41066	0.121691	1.38582
S_HDL_FC_by_CE	Free Cholesterol to Cholesteryl Esters in Small HDL ratio	ratio	Relative lipoprotein lipid concentrations	Small HDL ratios	Ratio	FALSE	psmd	9577	0.0509966	0.237265	0.214935	0.829823	0.0810147	0.892813	1.05232	0.660972	1.67537
S_HDL_FC_pct	Free Cholesterol to Total Lipids in Small HDL percentage	%	Relative lipoprotein lipid concentrations	Small HDL ratios	Percentage	TRUE	psmd	9539	-0.0417739	0.0172572	-2.42066	0.0155109	1.80936	0.0358622	0.959087	0.927189	0.992082
S_HDL_FC_pct_C	Free Cholesterol to Cholesterol in Small HDL percentage	%	Relative lipoprotein cholesterol concentrations	Small HDL ratios	Percentage	FALSE	psmd	9577	0.000790449	0.00501454	0.157631	0.874751	0.0581158	0.925872	1.00079	0.991003	1.01068
S_HDL_L	Total Lipids in Small HDL	mmol/L	Lipoprotein subclasses	Small HDL (average diameter 8.7 nm)	Composite	TRUE	psmd	9539	-0.0204581	0.0620302	-0.329808	0.741552	0.129858	0.827897	0.97975	0.867589	1.10641
S_HDL_P	Concentration of Small HDL Particles	mmol/L	Lipoprotein subclasses	Small HDL (average diameter 8.7 nm)	Non-derived	TRUE	psmd	9580	-12.7738	7.44746	-1.71518	0.0863437	1.06377	0.158135	2.83414e-06	1.29722e-12	6.19197
S_HDL_PL	Phospholipids in Small HDL	mmol/L	Lipoprotein subclasses	Small HDL (average diameter 8.7 nm)	Non-derived	TRUE	psmd	9583	0.0130081	0.10501	0.123874	0.901417	0.045074	0.941866	1.01309	0.824637	1.24462
S_HDL_PL_pct	Phospholipids to Total Lipids in Small HDL percentage	%	Relative lipoprotein lipid concentrations	Small HDL ratios	Percentage	TRUE	psmd	9539	0.0299342	0.00753088	3.97486	7.09401e-05	4.14911	0.000272076	1.03039	1.01529	1.04571
S_HDL_TG	Triglycerides in Small HDL	mmol/L	Lipoprotein subclasses	Small HDL (average diameter 8.7 nm)	Non-derived	TRUE	psmd	9636	0.222587	0.529048	0.420731	0.673961	0.171365	0.773302	1.2493	0.442928	3.52373
S_HDL_TG_pct	Triglycerides to Total Lipids in Small HDL percentage	%	Relative lipoprotein lipid concentrations	Small HDL ratios	Percentage	TRUE	psmd	9539	0.00135801	0.00709844	0.191311	0.848286	0.0714576	0.906693	1.00136	0.987524	1.01539
S_LDL_C	Cholesterol in Small LDL	mmol/L	Lipoprotein subclasses	Small LDL (average diameter 18.7 nm)	Composite	TRUE	psmd	9588	-1.28024	0.209198	-6.11975	9.73919e-10	9.01148	6.79627e-08	0.277971	0.184471	0.418864
S_LDL_CE	Cholesteryl Esters in Small LDL	mmol/L	Lipoprotein subclasses	Small LDL (average diameter 18.7 nm)	Non-derived	TRUE	psmd	9598	-1.62589	0.278429	-5.8395	5.40581e-09	8.26714	1.03314e-07	0.196737	0.113994	0.339539
S_LDL_CE_pct	Cholesteryl Esters to Total Lipids in Small LDL percentage	%	Relative lipoprotein lipid concentrations	Small LDL ratios	Percentage	TRUE	psmd	9572	-0.0127939	0.00428693	-2.9844	0.0028485	2.54538	0.00829116	0.987288	0.979027	0.995618
S_LDL_CE_pct_C	Cholesteryl Esters to Cholesterol in Small LDL percentage	%	Relative lipoprotein cholesterol concentrations	Small LDL ratios	Percentage	FALSE	psmd	9588	0.00113944	0.00313404	0.36357	0.716187	0.144974	0.807879	1.00114	0.995009	1.00731
S_LDL_C_pct	Cholesterol to Total Lipids in Small LDL percentage	%	Relative lipoprotein lipid concentrations	Small LDL ratios	Percentage	TRUE	psmd	9572	-0.0253214	0.00486835	-5.20124	2.0206e-07	6.69452	1.40152e-06	0.974996	0.965737	0.984344
S_LDL_FC	Free Cholesterol in Small LDL	mmol/L	Lipoprotein subclasses	Small LDL (average diameter 18.7 nm)	Non-derived	TRUE	psmd	9616	-4.5373	0.744816	-6.09185	1.15895e-09	8.93593	6.79627e-08	0.0107022	0.00248585	0.0460759
S_LDL_FC_by_CE	Free Cholesterol to Cholesteryl Esters in Small LDL ratio	ratio	Relative lipoprotein lipid concentrations	Small LDL ratios	Ratio	FALSE	psmd	9588	-0.0630953	0.170753	-0.369513	0.711754	0.14767	0.807879	0.938854	0.671816	1.31204
S_LDL_FC_pct	Free Cholesterol to Total Lipids in Small LDL percentage	%	Relative lipoprotein lipid concentrations	Small LDL ratios	Percentage	TRUE	psmd	9572	-0.0082751	0.00472937	-1.74972	0.0801981	1.09584	0.151055	0.991759	0.982608	1.00099
S_LDL_FC_pct_C	Free Cholesterol to Cholesterol in Small LDL percentage	%	Relative lipoprotein cholesterol concentrations	Small LDL ratios	Percentage	FALSE	psmd	9588	-0.00113944	0.00313404	-0.36357	0.716187	0.144974	0.807879	0.998861	0.992744	1.00502
S_LDL_L	Total Lipids in Small LDL	mmol/L	Lipoprotein subclasses	Small LDL (average diameter 18.7 nm)	Composite	TRUE	psmd	9572	-0.838406	0.142225	-5.89494	3.87492e-09	8.41174	7.89514e-08	0.432399	0.327206	0.571412
S_LDL_P	Concentration of Small LDL Particles	mmol/L	Lipoprotein subclasses	Small LDL (average diameter 18.7 nm)	Non-derived	TRUE	psmd	9642	-1366.72	243.148	-5.62096	1.9519e-08	7.70954	2.1942e-07	0	0	0
S_LDL_PL	Phospholipids in Small LDL	mmol/L	Lipoprotein subclasses	Small LDL (average diameter 18.7 nm)	Non-derived	TRUE	psmd	9636	-2.77027	0.49756	-5.56772	2.65019e-08	7.57672	2.69988e-07	0.0626449	0.0236241	0.166118
S_LDL_PL_pct	Phospholipids to Total Lipids in Small LDL percentage	%	Relative lipoprotein lipid concentrations	Small LDL ratios	Percentage	TRUE	psmd	9572	0.0149459	0.0051678	2.89212	0.00383515	2.41622	0.0108718	1.01506	1.00483	1.02539
S_LDL_TG	Triglycerides in Small LDL	mmol/L	Lipoprotein subclasses	Small LDL (average diameter 18.7 nm)	Non-derived	TRUE	psmd	9639	-2.08308	1.64601	-1.26553	0.205711	0.686743	0.307623	0.124546	0.00494556	3.13648
S_LDL_TG_pct	Triglycerides to Total Lipids in Small LDL percentage	%	Relative lipoprotein lipid concentrations	Small LDL ratios	Percentage	TRUE	psmd	9572	0.0142577	0.0053051	2.68754	0.00721052	2.14203	0.0183643	1.01436	1.00387	1.02496
S_VLDL_C	Cholesterol in Small VLDL	mmol/L	Lipoprotein subclasses	Small VLDL (average diameter 36.8 nm)	Composite	TRUE	psmd	9608	-0.876458	0.17612	-4.97649	6.58716e-07	6.1813	4.12964e-06	0.416255	0.294743	0.587862
S_VLDL_CE	Cholesteryl Esters in Small VLDL	mmol/L	Lipoprotein subclasses	Small VLDL (average diameter 36.8 nm)	Non-derived	TRUE	psmd	9652	-1.23235	0.271786	-4.53428	5.8498e-06	5.23286	2.88945e-05	0.291606	0.171178	0.496759
S_VLDL_CE_pct	Cholesteryl Esters to Total Lipids in Small VLDL percentage	%	Relative lipoprotein lipid concentrations	Small VLDL ratios	Percentage	TRUE	psmd	9588	-0.0112719	0.00333393	-3.38095	0.000725236	3.13952	0.00225168	0.988791	0.982351	0.995274
S_VLDL_CE_pct_C	Cholesteryl Esters to Cholesterol in Small VLDL percentage	%	Relative lipoprotein cholesterol concentrations	Small VLDL ratios	Percentage	FALSE	psmd	9608	0.00769358	0.00381959	2.01424	0.0440121	1.35643	0.0885676	1.00772	1.00021	1.0153
S_VLDL_C_pct	Cholesterol to Total Lipids in Small VLDL percentage	%	Relative lipoprotein lipid concentrations	Small VLDL ratios	Percentage	TRUE	psmd	9588	-0.00795567	0.00199361	-3.99058	6.64042e-05	4.1778	0.000257712	0.992076	0.988207	0.99596
S_VLDL_FC	Free Cholesterol in Small VLDL	mmol/L	Lipoprotein subclasses	Small VLDL (average diameter 36.8 nm)	Non-derived	TRUE	psmd	9608	-2.72257	0.485286	-5.61023	2.07665e-08	7.68264	2.25663e-07	0.0657059	0.0253817	0.170094
S_VLDL_FC_by_CE	Free Cholesterol to Cholesteryl Esters in Small VLDL ratio	ratio	Relative lipoprotein lipid concentrations	Small VLDL ratios	Ratio	FALSE	psmd	9608	-0.243621	0.141377	-1.7232	0.0848844	1.07117	0.156394	0.783784	0.594092	1.03404
S_VLDL_FC_pct	Free Cholesterol to Total Lipids in Small VLDL percentage	%	Relative lipoprotein lipid concentrations	Small VLDL ratios	Percentage	TRUE	psmd	9588	-0.017727	0.00423742	-4.18345	2.89682e-05	4.53808	0.000124258	0.982429	0.974304	0.990623
S_VLDL_FC_pct_C	Free Cholesterol to Cholesterol in Small VLDL percentage	%	Relative lipoprotein cholesterol concentrations	Small VLDL ratios	Percentage	FALSE	psmd	9608	-0.00769358	0.00381959	-2.01424	0.0440121	1.35643	0.0885676	0.992336	0.984935	0.999793
S_VLDL_L	Total Lipids in Small VLDL	mmol/L	Lipoprotein subclasses	Small VLDL (average diameter 36.8 nm)	Composite	TRUE	psmd	9588	-0.269023	0.0704725	-3.81742	0.000135706	3.8674	0.000491556	0.764126	0.665545	0.877308
S_VLDL_P	Concentration of Small VLDL Particles	mmol/L	Lipoprotein subclasses	Small VLDL (average diameter 36.8 nm)	Non-derived	TRUE	psmd	9662	-2646.14	711.129	-3.72103	0.000199536	3.69998	0.000692008	0	0	0
S_VLDL_PL	Phospholipids in Small VLDL	mmol/L	Lipoprotein subclasses	Small VLDL (average diameter 36.8 nm)	Non-derived	TRUE	psmd	9631	-1.50778	0.303522	-4.96761	6.89476e-07	6.16148	4.21702e-06	0.221401	0.122128	0.401368
S_VLDL_PL_pct	Phospholipids to Total Lipids in Small VLDL percentage	%	Relative lipoprotein lipid concentrations	Small VLDL ratios	Percentage	TRUE	psmd	9588	-0.0186409	0.00450937	-4.1338	3.59849e-05	4.44388	0.000152352	0.981532	0.972895	0.990245
S_VLDL_TG	Triglycerides in Small VLDL	mmol/L	Lipoprotein subclasses	Small VLDL (average diameter 36.8 nm)	Non-derived	TRUE	psmd	9659	-0.211208	0.154593	-1.36622	0.171903	0.764716	0.272041	0.809606	0.597973	1.09614
S_VLDL_TG_pct	Triglycerides to Total Lipids in Small VLDL percentage	%	Relative lipoprotein lipid concentrations	Small VLDL ratios	Percentage	TRUE	psmd	9588	0.00577786	0.00140702	4.10647	4.05093e-05	4.39245	0.000165075	1.00579	1.00302	1.00857
Sphingomyelins	Sphingomyelins	mmol/L	Other lipids		Non-derived	TRUE	psmd	9577	-0.512337	0.141435	-3.62242	0.000293373	3.53258	0.000966058	0.599094	0.454049	0.790473
TG_by_PG	Triglycerides to Phosphoglycerides ratio	ratio	Other lipids		Ratio	TRUE	psmd	9485	-0.0486192	0.0425287	-1.14321	0.252981	0.596913	0.358572	0.952544	0.876363	1.03535
Total_BCAA	Total Concentration of Branched-Chain Amino Acids (Leucine + Isoleucine + Valine)	mmol/L	Amino acids	Branched-chain amino acids	Composite	TRUE	psmd	9596	0.102679	0.110881	0.926032	0.354453	0.450442	0.472765	1.10814	0.891681	1.37714
Total_C	Total Cholesterol	mmol/L	Cholesterol		Composite	TRUE	psmd	9502	-0.0568824	0.0103523	-5.49468	4.01543e-08	7.39627	3.35649e-07	0.944705	0.92573	0.964069
Total_CE	Total Esterified Cholesterol	mmol/L	Cholesteryl esters		Composite	TRUE	psmd	9549	-0.0784733	0.0145374	-5.39802	6.89955e-08	7.16118	5.48598e-07	0.924527	0.898556	0.951248
Total_CE_pct	Total Esterified Cholesterol to Total Lipids percentage	%	Relative lipid concentrations		Percentage	FALSE	psmd	9449	-0.00678332	0.00298315	-2.27388	0.0229957	1.63835	0.0513465	0.99324	0.987449	0.999064
Total_CE_pct_C	Total Esterified Cholesterol to Total Cholesterol percentage	%	Relative cholesterol concentrations		Percentage	FALSE	psmd	9502	0.0317399	0.010122	3.13573	0.00171947	2.7646	0.00514265	1.03225	1.01197	1.05293
Total_C_pct	Total Cholesterol to Total Lipids percentage	%	Relative lipid concentrations		Percentage	FALSE	psmd	9449	-0.00668794	0.00228827	-2.92271	0.0034782	2.45865	0.0100344	0.993334	0.988889	0.997799
Total_FA	Total Fatty Acids	mmol/L	Fatty acids		Composite	TRUE	psmd	9546	-0.0109063	0.00392061	-2.78179	0.00541667	2.26627	0.0147153	0.989153	0.981581	0.996783
Total_FC	Total Free Cholesterol	mmol/L	Free cholesterol		Composite	TRUE	psmd	9506	-0.197825	0.0351543	-5.62734	1.88203e-08	7.72537	2.1942e-07	0.820513	0.765882	0.879042
Total_FC_by_CE	Total Free Cholesterol to Total Esterified Cholesterol ratio	ratio	Relative lipid concentrations		Ratio	FALSE	psmd	9502	-1.64031	0.531537	-3.08598	0.00203464	2.69151	0.0059756	0.193919	0.0684175	0.549634
Total_FC_pct	Total Free Cholesterol to Total Lipids percentage	%	Relative lipid concentrations		Percentage	FALSE	psmd	9449	-0.0384783	0.00864074	-4.45312	8.56035e-06	5.06751	4.10393e-05	0.962253	0.946093	0.978688
Total_FC_pct_C	Total Free Cholesterol to Total Cholesterol percentage	%	Relative cholesterol concentrations		Percentage	FALSE	psmd	9502	-0.0317399	0.010122	-3.13573	0.00171947	2.7646	0.00514265	0.968759	0.949729	0.98817
Total_L	Total Lipids in Lipoprotein Particles	mmol/L	Total lipids		Composite	TRUE	psmd	9449	-0.0268099	0.00583638	-4.59358	4.41353e-06	5.35521	2.23328e-05	0.973546	0.962473	0.984747
Total_P	Total Concentration of Lipoprotein Particles	mmol/L	Lipoprotein particle concentrations		Composite	TRUE	psmd	9506	-6.33876	4.06885	-1.55787	0.119296	0.923373	0.20577	0.0017665	6.07631e-07	5.13555
Total_PL	Total Phospholipids in Lipoprotein Particles	mmol/L	Phospholipids		Composite	TRUE	psmd	9513	-0.0728322	0.0211583	-3.44226	0.000579363	3.23705	0.00183371	0.929757	0.891988	0.969125
Total_PL_pct	Total Phospholipids to Total Lipids percentage	%	Relative lipid concentrations		Percentage	FALSE	psmd	9449	0.0226199	0.00441486	5.12357	3.05724e-07	6.51467	2.034e-06	1.02288	1.01406	1.03177
Total_TG	Total Triglycerides	mmol/L	Triglycerides		Composite	TRUE	psmd	9508	-0.0301436	0.016417	-1.83611	0.0663719	1.17802	0.127278	0.970306	0.939581	1.00204
Total_TG_pct	Total Triglycerides to Total Lipids percentage	%	Relative lipid concentrations		Percentage	FALSE	psmd	9449	0.000422985	0.00188697	0.224161	0.822637	0.0847919	0.892813	1.00042	0.99673	1.00413
Tyr	Tyrosine	mmol/L	Amino acids	Aromatic amino acids	Non-derived	TRUE	psmd	9637	1.36248	0.646812	2.10645	0.0351908	1.45357	0.0735397	3.90587	1.09936	13.877
Unsaturation	Degree of Unsaturation	degree	Fatty acids		Non-derived	TRUE	psmd	9676	-0.324945	0.114807	-2.83035	0.0046593	2.33168	0.0129823	0.722567	0.576968	0.904907
VLDL_C	VLDL Cholesterol	mmol/L	Cholesterol		Composite	TRUE	psmd	9554	-0.183257	0.0367018	-4.99313	6.04588e-07	6.21854	3.86462e-06	0.832554	0.774767	0.894651
VLDL_CE	Cholesteryl Esters in VLDL	mmol/L	Cholesteryl esters		Composite	TRUE	psmd	9569	-0.334372	0.0631161	-5.29773	1.1986e-07	6.92133	8.68317e-07	0.715788	0.632497	0.810046
VLDL_CE_pct	Cholesteryl Esters to Total Lipids in VLDL percentage	%	Relative lipid concentrations		Percentage	FALSE	psmd	9516	-0.0037381	0.00208051	-1.79672	0.0724111	1.14019	0.137244	0.996269	0.992215	1.00034
VLDL_CE_pct_C	Cholesteryl Esters to Cholesterol in VLDL percentage	%	Relative cholesterol concentrations		Percentage	FALSE	psmd	9554	-0.00431719	0.00321631	-1.34228	0.179537	0.745846	0.27871	0.995692	0.989435	1.00199
VLDL_C_pct	Cholesterol to Total Lipids in VLDL percentage	%	Relative lipid concentrations		Percentage	FALSE	psmd	9516	-0.00321411	0.00158438	-2.02862	0.0425246	1.37136	0.0868109	0.996791	0.9937	0.999891
VLDL_FC	Free Cholesterol in VLDL	mmol/L	Free cholesterol		Composite	TRUE	psmd	9567	-0.375099	0.0849354	-4.41628	1.01517e-05	4.99346	4.79631e-05	0.687222	0.581833	0.811699
VLDL_FC_by_CE	Free Cholesterol to Cholesteryl Esters in VLDL percentage	ratio	Relative lipid concentrations		Ratio	FALSE	psmd	9554	0.166325	0.110649	1.50317	0.132828	0.876709	0.220666	1.18096	0.950708	1.46697
VLDL_FC_pct	Free Cholesterol to Total Lipids in VLDL percentage	%	Relative lipid concentrations		Percentage	FALSE	psmd	9516	-0.017575	0.00649317	-2.7067	0.00680777	2.167	0.0175916	0.982578	0.970153	0.995163
VLDL_FC_pct_C	Free Cholesterol to Cholesterol in VLDL percentage	%	Relative cholesterol concentrations		Percentage	FALSE	psmd	9554	0.00431719	0.00321631	1.34228	0.179537	0.745846	0.27871	1.00433	0.998015	1.01068
VLDL_L	Total Lipids in VLDL	mmol/L	Total lipids		Composite	TRUE	psmd	9516	-0.0372977	0.0107895	-3.45686	0.000548906	3.2605	0.00175435	0.963389	0.94323	0.983979
VLDL_P	Concentration of VLDL Particles	mmol/L	Lipoprotein particle concentrations		Composite	TRUE	psmd	9548	-879.581	206.616	-4.25708	2.09097e-05	4.67965	9.33777e-05	0	0	7.55027e-207
VLDL_PL	Phospholipids in VLDL	mmol/L	Phospholipids		Composite	TRUE	psmd	9561	-0.187895	0.0506567	-3.70919	0.000209105	3.67964	0.00071756	0.828702	0.750375	0.915204
VLDL_PL_pct	Phospholipids to Total Lipids in VLDL percentage	%	Relative lipid concentrations		Percentage	FALSE	psmd	9516	-0.0103031	0.00649963	-1.58519	0.112957	0.947088	0.197978	0.98975	0.977221	1.00244
VLDL_TG	Triglycerides in VLDL	mmol/L	Triglycerides		Composite	TRUE	psmd	9578	-0.0400183	0.0195831	-2.04351	0.0410293	1.38691	0.0846554	0.960772	0.924593	0.998366
VLDL_TG_pct	Triglycerides to Total Lipids in VLDL percentage	%	Relative lipid concentrations		Percentage	FALSE	psmd	9516	0.00253321	0.00128915	1.96502	0.0494406	1.30592	0.0970943	1.00254	1.00001	1.00507
VLDL_size	Average Diameter for VLDL Particles	nm	Lipoprotein particle sizes		Non-derived	TRUE	psmd	9676	-0.0145777	0.0074156	-1.96581	0.049349	1.30672	0.0970943	0.985528	0.971307	0.999957
Val	Valine	mmol/L	Amino acids	Branched-chain amino acids	Non-derived	TRUE	psmd	9626	0.168143	0.224518	0.748907	0.453932	0.34301	0.578053	1.18311	0.761921	1.83712
XL_HDL_C	Cholesterol in Very Large HDL	mmol/L	Lipoprotein subclasses	Very large HDL (average diameter 14.3 nm)	Composite	TRUE	psmd	9672	-0.244174	0.270509	-0.902647	0.366736	0.435647	0.485999	0.783351	0.460993	1.33112
XL_HDL_CE	Cholesteryl Esters in Very Large HDL	mmol/L	Lipoprotein subclasses	Very large HDL (average diameter 14.3 nm)	Non-derived	TRUE	psmd	9702	-0.289788	0.338645	-0.855727	0.39217	0.406526	0.509352	0.748422	0.385377	1.45347
XL_HDL_CE_pct	Cholesteryl Esters to Total Lipids in Very Large HDL percentage	%	Relative lipoprotein lipid concentrations	Very large HDL ratios	Percentage	TRUE	psmd	9605	-0.00741384	0.00299255	-2.47743	0.0132504	1.87777	0.0315301	0.992614	0.986809	0.998453
XL_HDL_CE_pct_C	Cholesteryl Esters to Cholesterol in Very Large HDL percentage	%	Relative lipoprotein cholesterol concentrations	Very large HDL ratios	Percentage	FALSE	psmd	9672	-0.00121827	0.00190878	-0.638246	0.523328	0.281226	0.636586	0.998782	0.995053	1.00253
XL_HDL_C_pct	Cholesterol to Total Lipids in Very Large HDL percentage	%	Relative lipoprotein lipid concentrations	Very large HDL ratios	Percentage	TRUE	psmd	9605	-0.00370656	0.00205319	-1.80527	0.0710641	1.14835	0.135479	0.9963	0.992299	1.00032
XL_HDL_FC	Free Cholesterol in Very Large HDL	mmol/L	Lipoprotein subclasses	Very large HDL (average diameter 14.3 nm)	Non-derived	TRUE	psmd	9675	-1.31168	1.27992	-1.02481	0.305479	0.515019	0.420195	0.269368	0.0219207	3.31008
XL_HDL_FC_by_CE	Free Cholesterol to Cholesteryl Esters in Very Large HDL ratio	ratio	Relative lipoprotein lipid concentrations	Very large HDL ratios	Ratio	FALSE	psmd	9672	-1.54795e-08	1.25869e-06	-0.0122981	0.990188	0.00428231	0.990501	1	0.999998	1
XL_HDL_FC_pct	Free Cholesterol to Total Lipids in Very Large HDL percentage	%	Relative lipoprotein lipid concentrations	Very large HDL ratios	Percentage	TRUE	psmd	9605	-0.000391024	0.00275239	-0.142067	0.88703	0.0520617	0.929813	0.999609	0.994231	1.00502
XL_HDL_FC_pct_C	Free Cholesterol to Cholesterol in Very Large HDL percentage	%	Relative lipoprotein cholesterol concentrations	Very large HDL ratios	Percentage	FALSE	psmd	9672	0.00121827	0.00190878	0.638246	0.523328	0.281226	0.636586	1.00122	0.99748	1.00497
XL_HDL_L	Total Lipids in Very Large HDL	mmol/L	Lipoprotein subclasses	Very large HDL (average diameter 14.3 nm)	Composite	TRUE	psmd	9605	-0.0493375	0.118067	-0.417878	0.676046	0.170024	0.773302	0.95186	0.755218	1.1997
XL_HDL_P	Concentration of Very Large HDL Particles	mmol/L	Lipoprotein subclasses	Very large HDL (average diameter 14.3 nm)	Non-derived	TRUE	psmd	9688	-85.7497	98.7717	-0.868161	0.385328	0.41417	0.504485	5.74606e-38	4.82214e-122	6.847e+46
XL_HDL_PL	Phospholipids in Very Large HDL	mmol/L	Lipoprotein subclasses	Very large HDL (average diameter 14.3 nm)	Non-derived	TRUE	psmd	9696	-0.00248411	0.208648	-0.0119057	0.990501	0.00414505	0.990501	0.997519	0.662699	1.5015
XL_HDL_PL_pct	Phospholipids to Total Lipids in Very Large HDL percentage	%	Relative lipoprotein lipid concentrations	Very large HDL ratios	Percentage	TRUE	psmd	9605	0.00205106	0.0015631	1.31217	0.189494	0.722404	0.287326	1.00205	0.998988	1.00513
XL_HDL_TG	Triglycerides in Very Large HDL	mmol/L	Lipoprotein subclasses	Very large HDL (average diameter 14.3 nm)	Non-derived	TRUE	psmd	9641	-2.88634	3.41576	-0.845006	0.398128	0.399977	0.515039	0.0557799	6.90113e-05	45.0853
XL_HDL_TG_pct	Triglycerides to Total Lipids in Very Large HDL percentage	%	Relative lipoprotein lipid concentrations	Very large HDL ratios	Percentage	TRUE	psmd	9605	0.000347494	0.00296088	0.117362	0.906576	0.042596	0.944229	1.00035	0.994559	1.00617
XL_VLDL_C	Cholesterol in Very Large VLDL	mmol/L	Lipoprotein subclasses	Very large VLDL (average diameter 64 nm)	Composite	TRUE	psmd	9672	-1.05682	0.318176	-3.3215	0.000898675	3.0464	0.00276385	0.347559	0.186291	0.648433
XL_VLDL_CE	Cholesteryl Esters in Very Large VLDL	mmol/L	Lipoprotein subclasses	Very large VLDL (average diameter 64 nm)	Non-derived	TRUE	psmd	9696	-2.45688	0.613441	-4.00509	6.24581e-05	4.20441	0.000245317	0.0857018	0.0257525	0.285208
XL_VLDL_CE_pct	Cholesteryl Esters to Total Lipids in Very Large VLDL percentage	%	Relative lipoprotein lipid concentrations	Very large VLDL ratios	Percentage	TRUE	psmd	9637	-0.0013196	0.00124367	-1.06105	0.288695	0.539561	0.402199	0.998681	0.99625	1.00112
XL_VLDL_CE_pct_C	Cholesteryl Esters to Cholesterol in Very Large VLDL percentage	%	Relative lipoprotein cholesterol concentrations	Very large VLDL ratios	Percentage	FALSE	psmd	9672	-0.00198429	0.00148833	-1.33323	0.182487	0.738768	0.280617	0.998018	0.995111	1.00093
XL_VLDL_C_pct	Cholesterol to Total Lipids in Very Large VLDL percentage	%	Relative lipoprotein lipid concentrations	Very large VLDL ratios	Percentage	TRUE	psmd	9637	-0.00141791	0.00101997	-1.39015	0.164516	0.783792	0.264198	0.998583	0.996589	1.00058
XL_VLDL_FC	Free Cholesterol in Very Large VLDL	mmol/L	Lipoprotein subclasses	Very large VLDL (average diameter 64 nm)	Non-derived	TRUE	psmd	9681	-1.61759	0.64014	-2.52693	0.0115224	1.93846	0.0278245	0.198377	0.0565709	0.695648
XL_VLDL_FC_by_CE	Free Cholesterol to Cholesteryl Esters in Very Large VLDL ratio	ratio	Relative lipoprotein lipid concentrations	Very large VLDL ratios	Ratio	FALSE	psmd	9672	0.0575512	0.0418087	1.37653	0.168688	0.772915	0.268255	1.05924	0.975901	1.14969
XL_VLDL_FC_pct	Free Cholesterol to Total Lipids in Very Large VLDL percentage	%	Relative lipoprotein lipid concentrations	Very large VLDL ratios	Percentage	TRUE	psmd	9637	-0.00914481	0.00423515	-2.15927	0.0308542	1.51069	0.0653147	0.990897	0.982706	0.999156
XL_VLDL_FC_pct_C	Free Cholesterol to Cholesterol in Very Large VLDL percentage	%	Relative lipoprotein cholesterol concentrations	Very large VLDL ratios	Percentage	FALSE	psmd	9672	0.00198429	0.00148833	1.33323	0.182487	0.738768	0.280617	1.00199	0.999068	1.00491
XL_VLDL_L	Total Lipids in Very Large VLDL	mmol/L	Lipoprotein subclasses	Very large VLDL (average diameter 64 nm)	Composite	TRUE	psmd	9637	-0.130973	0.0698505	-1.87504	0.0608168	1.21598	0.117315	0.877242	0.765	1.00595
XL_VLDL_P	Concentration of Very Large VLDL Particles	mmol/L	Lipoprotein subclasses	Very large VLDL (average diameter 64 nm)	Non-derived	TRUE	psmd	9666	-7725.11	4109.84	-1.87966	0.0601841	1.22052	0.116786	0	0	2.46283e+143
XL_VLDL_PL	Phospholipids in Very Large VLDL	mmol/L	Lipoprotein subclasses	Very large VLDL (average diameter 64 nm)	Non-derived	TRUE	psmd	9672	-0.792797	0.356041	-2.2267	0.0259904	1.58519	0.0568649	0.452577	0.225229	0.909413
XL_VLDL_PL_pct	Phospholipids to Total Lipids in Very Large VLDL percentage	%	Relative lipoprotein lipid concentrations	Very large VLDL ratios	Percentage	TRUE	psmd	9637	-0.00722648	0.0027184	-2.65836	0.00786518	2.10429	0.0197234	0.9928	0.987524	0.998103
XL_VLDL_TG	Triglycerides in Very Large VLDL	mmol/L	Lipoprotein subclasses	Very large VLDL (average diameter 64 nm)	Non-derived	TRUE	psmd	9666	-0.145344	0.116072	-1.2522	0.210529	0.676688	0.311965	0.864724	0.688772	1.08563
XL_VLDL_TG_pct	Triglycerides to Total Lipids in Very Large VLDL percentage	%	Relative lipoprotein lipid concentrations	Very large VLDL ratios	Percentage	TRUE	psmd	9637	0.00253668	0.00104089	2.43703	0.0148264	1.82896	0.0350248	1.00254	1.0005	1.00459
XS_VLDL_C	Cholesterol in Very Small VLDL	mmol/L	Lipoprotein subclasses	Very small VLDL (average diameter 31.3 nm)	Composite	TRUE	psmd	9656	-0.867536	0.188937	-4.59167	4.45286e-06	5.35136	2.23328e-05	0.419985	0.290006	0.608219
XS_VLDL_CE	Cholesteryl Esters in Very Small VLDL	mmol/L	Lipoprotein subclasses	Very small VLDL (average diameter 31.3 nm)	Non-derived	TRUE	psmd	9671	-1.24946	0.266341	-4.69119	2.75344e-06	5.56013	1.44777e-05	0.28666	0.17008	0.483149
XS_VLDL_CE_pct	Cholesteryl Esters to Total Lipids in Very Small VLDL percentage	%	Relative lipoprotein lipid concentrations	Very small VLDL ratios	Percentage	TRUE	psmd	9634	-0.00999024	0.00236356	-4.22677	2.39255e-05	4.62114	0.000103996	0.990059	0.985484	0.994657
XS_VLDL_CE_pct_C	Cholesteryl Esters to Cholesterol in Very Small VLDL percentage	%	Relative lipoprotein cholesterol concentrations	Very small VLDL ratios	Percentage	FALSE	psmd	9656	-0.0169545	0.00451508	-3.75509	0.0001743	3.7587	0.000610986	0.983188	0.974526	0.991928
XS_VLDL_C_pct	Cholesterol to Total Lipids in Very Small VLDL percentage	%	Relative lipoprotein lipid concentrations	Very small VLDL ratios	Percentage	TRUE	psmd	9634	-0.00926736	0.00212851	-4.35393	1.35103e-05	4.86933	6.29196e-05	0.990775	0.986651	0.994917
XS_VLDL_FC	Free Cholesterol in Very Small VLDL	mmol/L	Lipoprotein subclasses	Very small VLDL (average diameter 31.3 nm)	Non-derived	TRUE	psmd	9656	-2.46046	0.621912	-3.95628	7.6671e-05	4.11537	0.000284031	0.0853957	0.0252379	0.288947
XS_VLDL_FC_by_CE	Free Cholesterol to Cholesteryl Esters in Very Small VLDL ratio	ratio	Relative lipoprotein lipid concentrations	Very small VLDL ratios	Ratio	FALSE	psmd	9656	0.767239	0.203445	3.77124	0.000163406	3.78673	0.000585387	2.15381	1.44555	3.2091
XS_VLDL_FC_pct	Free Cholesterol to Total Lipids in Very Small VLDL percentage	%	Relative lipoprotein lipid concentrations	Very small VLDL ratios	Percentage	TRUE	psmd	9634	-0.0630003	0.0156584	-4.02342	5.77987e-05	4.23808	0.000229785	0.938943	0.910564	0.968207
XS_VLDL_FC_pct_C	Free Cholesterol to Cholesterol in Very Small VLDL percentage	%	Relative lipoprotein cholesterol concentrations	Very small VLDL ratios	Percentage	FALSE	psmd	9656	0.0169545	0.00451508	3.75509	0.0001743	3.7587	0.000610986	1.0171	1.00814	1.02614
XS_VLDL_L	Total Lipids in Very Small VLDL	mmol/L	Lipoprotein subclasses	Very small VLDL (average diameter 31.3 nm)	Composite	TRUE	psmd	9634	-0.375273	0.104504	-3.591	0.000331057	3.4801	0.00107924	0.687102	0.559842	0.843289
XS_VLDL_P	Concentration of Very Small VLDL Particles	mmol/L	Lipoprotein subclasses	Very small VLDL (average diameter 31.3 nm)	Non-derived	TRUE	psmd	9636	-2584.91	670.188	-3.857	0.000115536	3.93728	0.000423201	0	0	0
XS_VLDL_PL	Phospholipids in Very Small VLDL	mmol/L	Lipoprotein subclasses	Very small VLDL (average diameter 31.3 nm)	Non-derived	TRUE	psmd	9664	-1.09159	0.349264	-3.12541	0.00178086	2.74937	0.00527781	0.335682	0.169289	0.665621
XS_VLDL_PL_pct	Phospholipids to Total Lipids in Very Small VLDL percentage	%	Relative lipoprotein lipid concentrations	Very small VLDL ratios	Percentage	TRUE	psmd	9634	0.0301185	0.0110827	2.7176	0.00658745	2.18128	0.0171801	1.03058	1.00843	1.05321
XS_VLDL_TG	Triglycerides in Very Small VLDL	mmol/L	Lipoprotein subclasses	Very small VLDL (average diameter 31.3 nm)	Non-derived	TRUE	psmd	9655	-0.11034	0.436225	-0.252942	0.800318	0.0967374	0.88225	0.89553	0.380854	2.10573
XS_VLDL_TG_pct	Triglycerides to Total Lipids in Very Small VLDL percentage	%	Relative lipoprotein lipid concentrations	Very small VLDL ratios	Percentage	TRUE	psmd	9634	0.0102988	0.00239201	4.3055	1.68262e-05	4.77401	7.72584e-05	1.01035	1.00563	1.0151
XXL_VLDL_C	Cholesterol in Chylomicrons and Extremely Large VLDL	mmol/L	Lipoprotein subclasses	Chylomicrons and extremely large VLDL (particle diameters from 75 nm upwards)	Composite	TRUE	psmd	9671	-0.283064	0.215283	-1.31485	0.188593	0.724475	0.287296	0.753471	0.494099	1.149
XXL_VLDL_CE	Cholesteryl Esters in Chylomicrons and Extremely Large VLDL	mmol/L	Lipoprotein subclasses	Chylomicrons and extremely large VLDL (particle diameters from 75 nm upwards)	Non-derived	TRUE	psmd	9677	-0.628858	0.389253	-1.61555	0.106224	0.973778	0.189229	0.5332	0.248629	1.14348
XXL_VLDL_CE_pct	Cholesteryl Esters to Total Lipids in Chylomicrons and Extremely Large VLDL percentage	%	Relative lipoprotein lipid concentrations	Chylomicrons and extremely large VLDL ratios	Percentage	TRUE	psmd	9648	-9.64455e-05	0.000889965	-0.10837	0.913704	0.0391943	0.946237	0.999904	0.998161	1.00165
XXL_VLDL_CE_pct_C	Cholesteryl Esters to Cholesterol in Chylomicrons and Extremely Large VLDL percentage	%	Relative lipoprotein cholesterol concentrations	Chylomicrons and extremely large VLDL ratios	Percentage	FALSE	psmd	9671	-0.0018487	0.00122654	-1.50725	0.13178	0.880151	0.220666	0.998153	0.995756	1.00056
XXL_VLDL_C_pct	Cholesterol to Total Lipids in Chylomicrons and Extremely Large VLDL percentage	%	Relative lipoprotein lipid concentrations	Chylomicrons and extremely large VLDL ratios	Percentage	TRUE	psmd	9648	0.00010574	0.000595709	0.177503	0.859117	0.0659476	0.915269	1.00011	0.998939	1.00127
XXL_VLDL_FC	Free Cholesterol in Chylomicrons and Extremely Large VLDL	mmol/L	Lipoprotein subclasses	Chylomicrons and extremely large VLDL (particle diameters from 75 nm upwards)	Non-derived	TRUE	psmd	9671	-0.447022	0.475798	-0.939519	0.347488	0.45906	0.466177	0.63953	0.251683	1.62506
XXL_VLDL_FC_by_CE	Free Cholesterol to Cholesteryl Esters in Chylomicrons and Extremely Large VLDL ratio	ratio	Relative lipoprotein lipid concentrations	Chylomicrons and extremely large VLDL ratios	Ratio	FALSE	psmd	9671	0.0257365	0.0239712	1.07364	0.283011	0.548197	0.395972	1.02607	0.978977	1.07543
XXL_VLDL_FC_pct	Free Cholesterol to Total Lipids in Chylomicrons and Extremely Large VLDL percentage	%	Relative lipoprotein lipid concentrations	Chylomicrons and extremely large VLDL ratios	Percentage	TRUE	psmd	9648	0.0008269	0.00140356	0.589146	0.555777	0.255099	0.664175	1.00083	0.998078	1.00358
XXL_VLDL_FC_pct_C	Free Cholesterol to Cholesterol in Chylomicrons and Extremely Large VLDL percentage	%	Relative lipoprotein cholesterol concentrations	Chylomicrons and extremely large VLDL ratios	Percentage	FALSE	psmd	9671	0.0018487	0.00122654	1.50725	0.13178	0.880151	0.220666	1.00185	0.999445	1.00426
XXL_VLDL_L	Total Lipids in Chylomicrons and Extremely Large VLDL	mmol/L	Lipoprotein subclasses	Chylomicrons and extremely large VLDL (particle diameters from 75 nm upwards)	Composite	TRUE	psmd	9648	-0.0449169	0.0453552	-0.990338	0.322034	0.492099	0.439259	0.956077	0.874754	1.04496
XXL_VLDL_P	Concentration of Chylomicrons and Extremely Large VLDL Particles	mmol/L	Lipoprotein subclasses	Chylomicrons and extremely large VLDL (particle diameters from 75 nm upwards)	Non-derived	TRUE	psmd	9671	-4860.8	6107.7	-0.795847	0.42614	0.370447	0.544791	0	0	Inf
XXL_VLDL_PL	Phospholipids in Chylomicrons and Extremely Large VLDL	mmol/L	Lipoprotein subclasses	Chylomicrons and extremely large VLDL (particle diameters from 75 nm upwards)	Non-derived	TRUE	psmd	9679	-0.206106	0.29063	-0.709171	0.478235	0.320358	0.599633	0.813746	0.460362	1.4384
XXL_VLDL_PL_pct	Phospholipids to Total Lipids in Chylomicrons and Extremely Large VLDL percentage	%	Relative lipoprotein lipid concentrations	Chylomicrons and extremely large VLDL ratios	Percentage	TRUE	psmd	9648	0.00341886	0.00178167	1.91891	0.0550248	1.25944	0.107414	1.00342	0.999927	1.00693
XXL_VLDL_TG	Triglycerides in Chylomicrons and Extremely Large VLDL	mmol/L	Lipoprotein subclasses	Chylomicrons and extremely large VLDL (particle diameters from 75 nm upwards)	Non-derived	TRUE	psmd	9656	-0.063221	0.0703953	-0.898086	0.369162	0.432783	0.487234	0.938736	0.817752	1.07762
XXL_VLDL_TG_pct	Triglycerides to Total Lipids in Chylomicrons and Extremely Large VLDL percentage	%	Relative lipoprotein lipid concentrations	Chylomicrons and extremely large VLDL ratios	Percentage	TRUE	psmd	9648	-0.000467906	0.000583416	-0.802011	0.422566	0.374105	0.542349	0.999532	0.99839	1.00068
bOHbutyrate	3-Hydroxybutyrate	mmol/L	Ketone bodies		Non-derived	TRUE	psmd	9613	0.216326	0.15028	1.43948	0.150046	0.823775	0.245121	1.24151	0.924758	1.66675
non_HDL_C	Total Cholesterol Minus HDL-C	mmol/L	Cholesterol		Composite	TRUE	psmd	9502	-0.0655854	0.011101	-5.90808	3.58012e-09	8.4461	7.78079e-08	0.936519	0.916362	0.957119

### Sheet: ST4
Supplementary Table 4. All results for association of stroke, dementia, and MRI markers at baseline per 1-SD higher metabolite levels with further adjustment for possible confounders and vascular risk factors
Biomarker	Description	Units	Group	Subgroup	Type	Nightingale	Outcome	n	Beta	SE	t / z	P	log10 P	FDR q	OR	OR LCI	OR UCI
Acetate	Acetate	mmol/L	Ketone bodies		Non-derived	TRUE	ep1_allcause_dementia_alg	85870	1.35391	0.444199	3.04799	0.00230375	2.63756	0.0138652	3.87256	1.62139	9.24926
Acetoacetate	Acetoacetate	mmol/L	Ketone bodies		Non-derived	TRUE	ep1_allcause_dementia_alg	86324	6.94567	1.68443	4.12344	3.73253e-05	4.428	0.00151634	1038.64	38.2512	28202.3
Acetone	Acetone	mmol/L	Ketone bodies		Non-derived	TRUE	ep1_allcause_dementia_alg	86179	15.1167	3.61539	4.18121	2.89957e-05	4.53767	0.00134623	3.6738e+06	3073.48	4.39139e+09
Ala	Alanine	mmol/L	Amino acids		Non-derived	TRUE	ep1_allcause_dementia_alg	85920	-1.03542	0.433906	-2.38627	0.0170204	1.76903	0.0570271	0.355079	0.151697	0.831138
Albumin	Albumin	g/l	Fluid balance		Non-derived	TRUE	ep1_allcause_dementia_alg	85332	-0.0142976	0.00900743	-1.58731	0.112442	0.949071	0.212557	0.985804	0.968553	1.00336
ApoA1	Apolipoprotein A1	g/l	Apolipoproteins		Non-derived	TRUE	ep1_allcause_dementia_alg	85594	-0.333157	0.128436	-2.59395	0.00948794	2.02283	0.0376046	0.716658	0.557167	0.921804
ApoB	Apolipoprotein B	g/l	Apolipoproteins		Non-derived	TRUE	ep1_allcause_dementia_alg	85484	-0.0454827	0.151512	-0.300193	0.76403	0.11689	0.87433	0.955536	0.710032	1.28593
ApoB_by_ApoA1	Apolipoprotein B to Apolipoprotein A1 ratio	ratio	Apolipoproteins		Ratio	TRUE	ep1_allcause_dementia_alg	85357	0.252244	0.174598	1.44471	0.148539	0.82816	0.25013	1.28691	0.91396	1.81205
Cholines	Total Cholines	mmol/L	Other lipids		Non-derived	TRUE	ep1_allcause_dementia_alg	85301	-0.199866	0.0760772	-2.62714	0.00861047	2.06497	0.0345482	0.818841	0.705409	0.950512
Citrate	Citrate	mmol/L	Glycolysis related metabolites		Non-derived	TRUE	ep1_allcause_dementia_alg	85708	4.5654	2.12042	2.15306	0.0313137	1.50427	0.0827394	96.1007	1.50588	6132.87
Clinical_LDL_C	Clinical LDL Cholesterol	mmol/L	Cholesterol		Non-derived	TRUE	ep1_allcause_dementia_alg	85667	-0.0105958	0.0419348	-0.252672	0.800522	0.0966269	0.890992	0.98946	0.911387	1.07422
Creatinine	Creatinine	mmol/L	Fluid balance		Non-derived	TRUE	ep1_allcause_dementia_alg	82382	1.10846	1.37644	0.805306	0.420643	0.376086	0.581741	3.02968	0.204054	44.9829
DHA	Docosahexaenoic Acid	mmol/L	Fatty acids		Non-derived	TRUE	ep1_allcause_dementia_alg	85914	-1.13352	0.349702	-3.24139	0.00118946	2.92465	0.00966439	0.321897	0.162198	0.638836
DHA_pct	Docosahexaenoic Acid to Total Fatty Acids percentage	%	Fatty acids	Fatty acid ratios	Percentage	TRUE	ep1_allcause_dementia_alg	85160	-0.0793303	0.0415061	-1.91129	0.0559673	1.25207	0.129003	0.923735	0.851563	1.00202
Gln	Glutamine	mmol/L	Amino acids		Non-derived	TRUE	ep1_allcause_dementia_alg	85300	0.363649	0.361727	1.00531	0.314746	0.50204	0.45674	1.43857	0.707983	2.92307
Glucose	Glucose	mmol/L	Glycolysis related metabolites		Non-derived	TRUE	ep1_allcause_dementia_alg	85930	0.0394561	0.0178188	2.2143	0.0268079	1.57174	0.0757614	1.04024	1.00454	1.07722
Gly	Glycine	mmol/L	Amino acids		Non-derived	TRUE	ep1_allcause_dementia_alg	86160	0.997242	0.470332	2.1203	0.0339812	1.46876	0.0856115	2.7108	1.07831	6.81477
GlycA	Glycoprotein Acetyls	mmol/L	Inflammation		Non-derived	TRUE	ep1_allcause_dementia_alg	85484	-0.110833	0.257006	-0.431246	0.66629	0.176337	0.790307	0.895088	0.540876	1.48127
HDL_C	HDL Cholesterol	mmol/L	Cholesterol		Composite	TRUE	ep1_allcause_dementia_alg	85238	-0.111228	0.0988693	-1.12501	0.260587	0.584048	0.401378	0.894734	0.737114	1.08606
HDL_CE	Cholesteryl Esters in HDL	mmol/L	Cholesteryl esters		Composite	TRUE	ep1_allcause_dementia_alg	85426	-0.142858	0.125637	-1.13707	0.255509	0.592593	0.397323	0.866877	0.677661	1.10892
HDL_CE_pct	Cholesteryl Esters to Total Lipids in HDL percentage	%	Relative lipid concentrations		Percentage	FALSE	ep1_allcause_dementia_alg	84899	0.0156445	0.0115237	1.35759	0.174593	0.757974	0.283713	1.01577	0.993082	1.03897
HDL_CE_pct_C	Cholesteryl Esters to Cholesterol in HDL percentage	%	Relative cholesterol concentrations		Percentage	FALSE	ep1_allcause_dementia_alg	85238	-0.013455	0.019748	-0.681333	0.495661	0.304815	0.639245	0.986635	0.949176	1.02557
HDL_C_pct	Cholesterol to Total Lipids in HDL percentage	%	Relative lipid concentrations		Percentage	FALSE	ep1_allcause_dementia_alg	84899	0.018974	0.010633	1.78444	0.0743528	1.1287	0.160031	1.01916	0.998135	1.04062
HDL_FC	Free Cholesterol in HDL	mmol/L	Free cholesterol		Composite	TRUE	ep1_allcause_dementia_alg	85288	-0.44303	0.440737	-1.0052	0.3148	0.501966	0.45674	0.642088	0.270665	1.5232
HDL_FC_by_CE	Free Cholesterol to Cholesteryl Esters in HDL percentage	ratio	Relative lipid concentrations		Ratio	FALSE	ep1_allcause_dementia_alg	85238	0.779392	1.1497	0.677912	0.497828	0.302921	0.639502	2.18015	0.229005	20.7552
HDL_FC_pct	Free Cholesterol to Total Lipids in HDL percentage	%	Relative lipid concentrations		Percentage	FALSE	ep1_allcause_dementia_alg	84899	0.15065	0.0542094	2.77903	0.00545207	2.26344	0.0239449	1.16259	1.0454	1.29292
HDL_FC_pct_C	Free Cholesterol to Cholesterol in HDL percentage	%	Relative cholesterol concentrations		Percentage	FALSE	ep1_allcause_dementia_alg	85238	0.013455	0.019748	0.681333	0.495661	0.304815	0.639245	1.01355	0.975065	1.05355
HDL_L	Total Lipids in HDL	mmol/L	Total lipids		Composite	TRUE	ep1_allcause_dementia_alg	84899	-0.0854673	0.0497175	-1.71906	0.0856037	1.06751	0.17684	0.918083	0.83284	1.01205
HDL_P	Concentration of HDL Particles	mmol/L	Lipoprotein particle concentrations		Composite	TRUE	ep1_allcause_dementia_alg	85415	-40.8841	12.6653	-3.22804	0.00124642	2.90434	0.00988012	1.75498e-18	2.90641e-29	1.05971e-07
HDL_PL	Phospholipids in HDL	mmol/L	Phospholipids		Composite	TRUE	ep1_allcause_dementia_alg	85424	-0.208295	0.0982044	-2.12103	0.0339193	1.46955	0.0856115	0.811968	0.669801	0.984311
HDL_PL_pct	Phospholipids to Total Lipids in HDL percentage	%	Relative lipid concentrations		Percentage	FALSE	ep1_allcause_dementia_alg	84899	-0.0394945	0.0236624	-1.66908	0.0951009	1.02182	0.193174	0.961275	0.917711	1.00691
HDL_TG	Triglycerides in HDL	mmol/L	Triglycerides		Composite	TRUE	ep1_allcause_dementia_alg	85577	-1.87357	0.606014	-3.09164	0.00199057	2.70102	0.0124618	0.153574	0.0468239	0.503694
HDL_TG_pct	Triglycerides to Total Lipids in HDL percentage	%	Relative lipid concentrations		Percentage	FALSE	ep1_allcause_dementia_alg	84899	-0.0274762	0.0168102	-1.63449	0.102156	0.990736	0.204469	0.972898	0.941365	1.00549
HDL_size	Average Diameter for HDL Particles	nm	Lipoprotein particle sizes		Non-derived	TRUE	ep1_allcause_dementia_alg	86516	0.118227	0.151129	0.782291	0.434043	0.362467	0.590226	1.1255	0.836954	1.51352
His	Histidine	mmol/L	Amino acids		Non-derived	TRUE	ep1_allcause_dementia_alg	85968	-3.97417	3.05289	-1.30177	0.192995	0.714455	0.312056	0.0187949	4.73551e-05	7.45961
IDL_C	Cholesterol in IDL	mmol/L	Lipoprotein subclasses	IDL (average diameter 28.6 nm)	Composite	TRUE	ep1_allcause_dementia_alg	85521	0.0356289	0.147206	0.242035	0.808753	0.0921839	0.891	1.03627	0.77655	1.38286
IDL_CE	Cholesteryl Esters in IDL	mmol/L	Lipoprotein subclasses	IDL (average diameter 28.6 nm)	Non-derived	TRUE	ep1_allcause_dementia_alg	85667	0.000474355	0.198166	0.00239373	0.99809	0.000830259	0.99809	1.00047	0.678459	1.47533
IDL_CE_pct	Cholesteryl Esters to Total Lipids in IDL percentage	%	Relative lipoprotein lipid concentrations	IDL ratios	Percentage	TRUE	ep1_allcause_dementia_alg	85399	0.000170998	0.0110044	0.0155391	0.987602	0.00541799	0.993717	1.00017	0.97883	1.02198
IDL_CE_pct_C	Cholesteryl Esters to Cholesterol in IDL percentage	%	Relative lipoprotein cholesterol concentrations	IDL ratios	Percentage	FALSE	ep1_allcause_dementia_alg	85521	-0.0436522	0.0202575	-2.15486	0.0311725	1.50623	0.0827394	0.957287	0.920023	0.99606
IDL_C_pct	Cholesterol to Total Lipids in IDL percentage	%	Relative lipoprotein lipid concentrations	IDL ratios	Percentage	TRUE	ep1_allcause_dementia_alg	85399	0.00801143	0.00912266	0.878189	0.379841	0.420398	0.532105	1.00804	0.99018	1.02623
IDL_FC	Free Cholesterol in IDL	mmol/L	Lipoprotein subclasses	IDL (average diameter 28.6 nm)	Non-derived	TRUE	ep1_allcause_dementia_alg	85589	0.398612	0.554469	0.718907	0.472198	0.325876	0.621121	1.48976	0.502506	4.4166
IDL_FC_by_CE	Free Cholesterol to Cholesteryl Esters in IDL percentage	ratio	Relative lipoprotein lipid concentrations	IDL ratios	Ratio	FALSE	ep1_allcause_dementia_alg	85521	2.32139	1.08795	2.13374	0.0328641	1.48328	0.0853296	10.1899	1.20806	85.9504
IDL_FC_pct	Free Cholesterol to Total Lipids in IDL percentage	%	Relative lipoprotein lipid concentrations	IDL ratios	Percentage	TRUE	ep1_allcause_dementia_alg	85399	0.0574026	0.0247088	2.32316	0.0201705	1.69528	0.0630328	1.05908	1.00901	1.11164
IDL_FC_pct_C	Free Cholesterol to Cholesterol in IDL percentage	%	Relative lipoprotein cholesterol concentrations	IDL ratios	Percentage	FALSE	ep1_allcause_dementia_alg	85521	0.0436522	0.0202575	2.15486	0.0311725	1.50623	0.0827394	1.04462	1.00396	1.08693
IDL_L	Total Lipids in IDL	mmol/L	Lipoprotein subclasses	IDL (average diameter 28.6 nm)	Composite	TRUE	ep1_allcause_dementia_alg	85399	0.019172	0.108994	0.1759	0.860373	0.0653134	0.922842	1.01936	0.823282	1.26213
IDL_P	Concentration of IDL Particles	mmol/L	Lipoprotein subclasses	IDL (average diameter 28.6 nm)	Non-derived	TRUE	ep1_allcause_dementia_alg	85851	303.846	397.607	0.764187	0.444756	0.351878	0.599775	9.09231e+131	3.22596e-207	Inf
IDL_PL	Phospholipids in IDL	mmol/L	Lipoprotein subclasses	IDL (average diameter 28.6 nm)	Non-derived	TRUE	ep1_allcause_dementia_alg	85544	0.190894	0.474003	0.402727	0.687149	0.162949	0.809143	1.21033	0.477996	3.06467
IDL_PL_pct	Phospholipids to Total Lipids in IDL percentage	%	Relative lipoprotein lipid concentrations	IDL ratios	Percentage	TRUE	ep1_allcause_dementia_alg	85399	0.0335217	0.0284911	1.17657	0.239368	0.620933	0.374013	1.03409	0.977926	1.09348
IDL_TG	Triglycerides in IDL	mmol/L	Lipoprotein subclasses	IDL (average diameter 28.6 nm)	Non-derived	TRUE	ep1_allcause_dementia_alg	85733	-1.06278	1.09073	-0.974372	0.329872	0.481655	0.472283	0.345494	0.0407369	2.93016
IDL_TG_pct	Triglycerides to Total Lipids in IDL percentage	%	Relative lipoprotein lipid concentrations	IDL ratios	Percentage	TRUE	ep1_allcause_dementia_alg	85399	-0.0174322	0.0113628	-1.53415	0.124992	0.903117	0.224595	0.982719	0.961075	1.00485
Ile	Isoleucine	mmol/L	Amino acids	Branched-chain amino acids	Non-derived	TRUE	ep1_allcause_dementia_alg	86356	-6.48587	1.65921	-3.90902	9.26725e-05	4.03305	0.00250988	0.00152483	5.90034e-05	0.0394066
LA	Linoleic Acid	mmol/L	Fatty acids		Non-derived	TRUE	ep1_allcause_dementia_alg	85502	-0.167413	0.0453432	-3.69214	0.000222374	3.65292	0.00516225	0.84585	0.773921	0.924464
LA_pct	Linoleic Acid to Total Fatty Acids percentage	%	Fatty acids	Fatty acid ratios	Percentage	TRUE	ep1_allcause_dementia_alg	85160	-0.013551	0.00846496	-1.60083	0.109415	0.960924	0.211666	0.98654	0.970307	1.00304
LDL_C	LDL Cholesterol	mmol/L	Cholesterol		Composite	TRUE	ep1_allcause_dementia_alg	85482	-0.0492638	0.0702209	-0.701556	0.482956	0.316092	0.627843	0.95193	0.829529	1.09239
LDL_CE	Cholesteryl Esters in LDL	mmol/L	Cholesteryl esters		Composite	TRUE	ep1_allcause_dementia_alg	85548	-0.0967578	0.095207	-1.01629	0.309492	0.509351	0.455135	0.907776	0.753246	1.09401
LDL_CE_pct	Cholesteryl Esters to Total Lipids in LDL percentage	%	Relative lipid concentrations		Percentage	FALSE	ep1_allcause_dementia_alg	85214	-0.0532206	0.0157337	-3.38258	0.000718081	3.14383	0.00775662	0.948171	0.919377	0.977866
LDL_CE_pct_C	Cholesteryl Esters to Cholesterol in LDL percentage	%	Relative cholesterol concentrations		Percentage	FALSE	ep1_allcause_dementia_alg	85482	-0.0484971	0.0153868	-3.15187	0.00162231	2.78987	0.0107602	0.95266	0.924359	0.981828
LDL_C_pct	Cholesterol to Total Lipids in LDL percentage	%	Relative lipid concentrations		Percentage	FALSE	ep1_allcause_dementia_alg	85214	-0.0045837	0.0146455	-0.312977	0.754298	0.122457	0.869315	0.995427	0.967259	1.02441
LDL_FC	Free Cholesterol in LDL	mmol/L	Free cholesterol		Composite	TRUE	ep1_allcause_dementia_alg	85533	0.0264591	0.255361	0.103615	0.917475	0.0374056	0.96009	1.02681	0.622477	1.69379
LDL_FC_by_CE	Free Cholesterol to Cholesteryl Esters in LDL percentage	ratio	Relative lipid concentrations		Ratio	FALSE	ep1_allcause_dementia_alg	85482	2.50728	0.683867	3.66632	0.000246066	3.60895	0.00533143	12.2714	3.21201	46.883
LDL_FC_pct	Free Cholesterol to Total Lipids in LDL percentage	%	Relative lipid concentrations		Percentage	FALSE	ep1_allcause_dementia_alg	85214	0.0474206	0.018847	2.51608	0.0118667	1.92567	0.0450918	1.04856	1.01054	1.08802
LDL_FC_pct_C	Free Cholesterol to Cholesterol in LDL percentage	%	Relative cholesterol concentrations		Percentage	FALSE	ep1_allcause_dementia_alg	85482	0.0484971	0.0153868	3.15187	0.00162231	2.78987	0.0107602	1.04969	1.01851	1.08183
LDL_L	Total Lipids in LDL	mmol/L	Total lipids		Composite	TRUE	ep1_allcause_dementia_alg	85214	-0.0328469	0.0512643	-0.640736	0.521694	0.282584	0.657676	0.967687	0.875181	1.06997
LDL_P	Concentration of LDL Particles	mmol/L	Lipoprotein particle concentrations		Composite	TRUE	ep1_allcause_dementia_alg	85484	-32.8623	107.142	-0.306718	0.759058	0.119725	0.87171	5.34664e-15	3.36546e-106	8.49408e+76
LDL_PL	Phospholipids in LDL	mmol/L	Phospholipids		Composite	TRUE	ep1_allcause_dementia_alg	85455	-0.0539849	0.216834	-0.248969	0.803385	0.0950765	0.891	0.947446	0.619416	1.4492
LDL_PL_pct	Phospholipids to Total Lipids in LDL percentage	%	Relative lipid concentrations		Percentage	FALSE	ep1_allcause_dementia_alg	85214	0.0953133	0.0300023	3.17687	0.00148875	2.82718	0.0105346	1.1	1.03718	1.16663
LDL_TG	Triglycerides in LDL	mmol/L	Triglycerides		Composite	TRUE	ep1_allcause_dementia_alg	85501	-0.711382	0.697295	-1.0202	0.307632	0.511968	0.455135	0.490965	0.12517	1.92575
LDL_TG_pct	Triglycerides to Total Lipids in LDL percentage	%	Relative lipid concentrations		Percentage	FALSE	ep1_allcause_dementia_alg	85214	-0.0162031	0.016031	-1.01073	0.312144	0.505645	0.45674	0.983927	0.953492	1.01533
LDL_size	Average Diameter for LDL Particles	nm	Lipoprotein particle sizes		Non-derived	TRUE	ep1_allcause_dementia_alg	86187	0.756169	0.32063	2.35838	0.0183547	1.73625	0.0602553	2.1301	1.13625	3.99325
L_HDL_C	Cholesterol in Large HDL	mmol/L	Lipoprotein subclasses	Large HDL (average diameter 12.1 nm)	Composite	TRUE	ep1_allcause_dementia_alg	86323	0.0896262	0.189397	0.473219	0.636057	0.196504	0.762799	1.09377	0.754582	1.58541
L_HDL_CE	Cholesteryl Esters in Large HDL	mmol/L	Lipoprotein subclasses	Large HDL (average diameter 12.1 nm)	Non-derived	TRUE	ep1_allcause_dementia_alg	86401	0.103915	0.24364	0.426509	0.669737	0.174096	0.791508	1.10951	0.688238	1.78863
L_HDL_CE_pct	Cholesteryl Esters to Total Lipids in Large HDL percentage	%	Relative lipoprotein lipid concentrations	Large HDL ratios	Percentage	TRUE	ep1_allcause_dementia_alg	85794	0.0106327	0.00593649	1.79108	0.0732804	1.13501	0.158774	1.01069	0.998998	1.02252
L_HDL_CE_pct_C	Cholesteryl Esters to Cholesterol in Large HDL percentage	%	Relative lipoprotein cholesterol concentrations	Large HDL ratios	Percentage	FALSE	ep1_allcause_dementia_alg	86323	-0.00588413	0.00821754	-0.716045	0.473963	0.324255	0.621121	0.994133	0.97825	1.01027
L_HDL_C_pct	Cholesterol to Total Lipids in Large HDL percentage	%	Relative lipoprotein lipid concentrations	Large HDL ratios	Percentage	TRUE	ep1_allcause_dementia_alg	85794	0.0117864	0.0051871	2.27224	0.0230717	1.63692	0.0688292	1.01186	1.00162	1.0222
L_HDL_FC	Free Cholesterol in Large HDL	mmol/L	Lipoprotein subclasses	Large HDL (average diameter 12.1 nm)	Non-derived	TRUE	ep1_allcause_dementia_alg	86373	0.471516	0.840873	0.560746	0.574971	0.240354	0.710515	1.60242	0.308327	8.32803
L_HDL_FC_by_CE	Free Cholesterol to Cholesteryl Esters in Large HDL ratio	ratio	Relative lipoprotein lipid concentrations	Large HDL ratios	Ratio	FALSE	ep1_allcause_dementia_alg	86323	-0.00232996	0.0453843	-0.0513384	0.959056	0.0181561	0.975256	0.997673	0.912759	1.09049
L_HDL_FC_pct	Free Cholesterol to Total Lipids in Large HDL percentage	%	Relative lipoprotein lipid concentrations	Large HDL ratios	Percentage	TRUE	ep1_allcause_dementia_alg	85794	0.0847454	0.0251798	3.36562	0.000763728	3.11706	0.00775662	1.08844	1.03603	1.1435
L_HDL_FC_pct_C	Free Cholesterol to Cholesterol in Large HDL percentage	%	Relative lipoprotein cholesterol concentrations	Large HDL ratios	Percentage	FALSE	ep1_allcause_dementia_alg	86323	0.00588413	0.00821754	0.716045	0.473963	0.324255	0.621121	1.0059	0.98983	1.02223
L_HDL_L	Total Lipids in Large HDL	mmol/L	Lipoprotein subclasses	Large HDL (average diameter 12.1 nm)	Composite	TRUE	ep1_allcause_dementia_alg	85794	0.0226111	0.0989108	0.228601	0.819179	0.086621	0.896692	1.02287	0.842607	1.24169
L_HDL_P	Concentration of Large HDL Particles	mmol/L	Lipoprotein subclasses	Large HDL (average diameter 12.1 nm)	Non-derived	TRUE	ep1_allcause_dementia_alg	86331	0.917321	41.6499	0.0220246	0.982428	0.00769911	0.993717	2.50258	8.81585e-36	7.10413e+35
L_HDL_PL	Phospholipids in Large HDL	mmol/L	Lipoprotein subclasses	Large HDL (average diameter 12.1 nm)	Non-derived	TRUE	ep1_allcause_dementia_alg	86270	-0.0211632	0.209158	-0.101183	0.919405	0.036493	0.96009	0.979059	0.649785	1.47519
L_HDL_PL_pct	Phospholipids to Total Lipids in Large HDL percentage	%	Relative lipoprotein lipid concentrations	Large HDL ratios	Percentage	TRUE	ep1_allcause_dementia_alg	85794	-0.0209854	0.00938343	-2.23643	0.0253238	1.59647	0.0741462	0.979233	0.961388	0.99741
L_HDL_TG	Triglycerides in Large HDL	mmol/L	Lipoprotein subclasses	Large HDL (average diameter 12.1 nm)	Non-derived	TRUE	ep1_allcause_dementia_alg	85905	-5.83947	2.38119	-2.45233	0.0141934	1.84791	0.0501396	0.00291037	2.7355e-05	0.309643
L_HDL_TG_pct	Triglycerides to Total Lipids in Large HDL percentage	%	Relative lipoprotein lipid concentrations	Large HDL ratios	Percentage	TRUE	ep1_allcause_dementia_alg	85794	-0.0161541	0.00891199	-1.81263	0.0698894	1.15559	0.153473	0.983976	0.966937	1.00131
L_LDL_C	Cholesterol in Large LDL	mmol/L	Lipoprotein subclasses	Large LDL (average diameter 25.5 nm)	Composite	TRUE	ep1_allcause_dementia_alg	85548	-0.0577224	0.109717	-0.526103	0.598817	0.222706	0.726177	0.943912	0.76127	1.17037
L_LDL_CE	Cholesteryl Esters in Large LDL	mmol/L	Lipoprotein subclasses	Large LDL (average diameter 25.5 nm)	Non-derived	TRUE	ep1_allcause_dementia_alg	85614	-0.107752	0.148794	-0.724169	0.468962	0.328863	0.621121	0.89785	0.67073	1.20188
L_LDL_CE_pct	Cholesteryl Esters to Total Lipids in Large LDL percentage	%	Relative lipoprotein lipid concentrations	Large LDL ratios	Percentage	TRUE	ep1_allcause_dementia_alg	85349	-0.0301736	0.0152227	-1.98214	0.0474633	1.32364	0.11178	0.970277	0.941755	0.999663
L_LDL_CE_pct_C	Cholesteryl Esters to Cholesterol in Large LDL percentage	%	Relative lipoprotein cholesterol concentrations	Large LDL ratios	Percentage	FALSE	ep1_allcause_dementia_alg	85547	-0.0457456	0.0179401	-2.54991	0.010775	1.96758	0.041689	0.955285	0.922278	0.989473
L_LDL_C_pct	Cholesterol to Total Lipids in Large LDL percentage	%	Relative lipoprotein lipid concentrations	Large LDL ratios	Percentage	TRUE	ep1_allcause_dementia_alg	85349	0.000907596	0.0139282	0.0651627	0.948044	0.0231713	0.968913	1.00091	0.973954	1.02861
L_LDL_FC	Free Cholesterol in Large LDL	mmol/L	Lipoprotein subclasses	Large LDL (average diameter 25.5 nm)	Non-derived	TRUE	ep1_allcause_dementia_alg	85599	0.0366323	0.403124	0.0908711	0.927595	0.0326416	0.96009	1.03731	0.47072	2.28589
L_LDL_FC_by_CE	Free Cholesterol to Cholesteryl Esters in Large LDL ratio	ratio	Relative lipoprotein lipid concentrations	Large LDL ratios	Ratio	FALSE	ep1_allcause_dementia_alg	85547	2.62928	0.975473	2.69539	0.00703071	2.153	0.0285623	13.8637	2.049	93.8038
L_LDL_FC_pct	Free Cholesterol to Total Lipids in Large LDL percentage	%	Relative lipoprotein lipid concentrations	Large LDL ratios	Percentage	TRUE	ep1_allcause_dementia_alg	85349	0.047874	0.0213849	2.23869	0.0251763	1.59901	0.0741462	1.04904	1.00598	1.09394
L_LDL_FC_pct_C	Free Cholesterol to Cholesterol in Large LDL percentage	%	Relative lipoprotein cholesterol concentrations	Large LDL ratios	Percentage	FALSE	ep1_allcause_dementia_alg	85547	0.0457456	0.0179401	2.54991	0.010775	1.96758	0.041689	1.04681	1.01064	1.08427
L_LDL_L	Total Lipids in Large LDL	mmol/L	Lipoprotein subclasses	Large LDL (average diameter 25.5 nm)	Composite	TRUE	ep1_allcause_dementia_alg	85349	-0.0390949	0.0820716	-0.476351	0.633824	0.198031	0.762799	0.961659	0.818767	1.12949
L_LDL_P	Concentration of Large LDL Particles	mmol/L	Lipoprotein subclasses	Large LDL (average diameter 25.5 nm)	Non-derived	TRUE	ep1_allcause_dementia_alg	85653	49.8199	170.807	0.291673	0.770536	0.113207	0.874726	4.33041e+21	1.74761e-124	1.07303e+167
L_LDL_PL	Phospholipids in Large LDL	mmol/L	Lipoprotein subclasses	Large LDL (average diameter 25.5 nm)	Non-derived	TRUE	ep1_allcause_dementia_alg	85455	-0.107526	0.373118	-0.288182	0.773208	0.111704	0.874726	0.898053	0.432213	1.86598
L_LDL_PL_pct	Phospholipids to Total Lipids in Large LDL percentage	%	Relative lipoprotein lipid concentrations	Large LDL ratios	Percentage	TRUE	ep1_allcause_dementia_alg	85349	0.0439531	0.0286566	1.53379	0.125082	0.902804	0.224595	1.04493	0.98786	1.1053
L_LDL_TG	Triglycerides in Large LDL	mmol/L	Lipoprotein subclasses	Large LDL (average diameter 25.5 nm)	Non-derived	TRUE	ep1_allcause_dementia_alg	85694	-0.877195	1.11523	-0.786562	0.431538	0.364981	0.589285	0.415948	0.0467453	3.70117
L_LDL_TG_pct	Triglycerides to Total Lipids in Large LDL percentage	%	Relative lipoprotein lipid concentrations	Large LDL ratios	Percentage	TRUE	ep1_allcause_dementia_alg	85349	-0.0115183	0.0150181	-0.76696	0.443105	0.353493	0.599775	0.988548	0.959874	1.01808
L_VLDL_C	Cholesterol in Large VLDL	mmol/L	Lipoprotein subclasses	Large VLDL (average diameter 53.6 nm)	Composite	TRUE	ep1_allcause_dementia_alg	86299	-1.23792	0.620691	-1.99442	0.0461057	1.33625	0.109389	0.289986	0.0859082	0.97886
L_VLDL_CE	Cholesteryl Esters in Large VLDL	mmol/L	Lipoprotein subclasses	Large VLDL (average diameter 53.6 nm)	Non-derived	TRUE	ep1_allcause_dementia_alg	86494	-2.27679	1.26346	-1.80202	0.0715416	1.14544	0.156047	0.102613	0.00862423	1.22091
L_VLDL_CE_pct	Cholesteryl Esters to Total Lipids in Large VLDL percentage	%	Relative lipoprotein lipid concentrations	Large VLDL ratios	Percentage	TRUE	ep1_allcause_dementia_alg	86108	0.0186238	0.0080643	2.30941	0.0209209	1.67942	0.0641443	1.0188	1.00282	1.03503
L_VLDL_CE_pct_C	Cholesteryl Esters to Cholesterol in Large VLDL percentage	%	Relative lipoprotein cholesterol concentrations	Large VLDL ratios	Percentage	FALSE	ep1_allcause_dementia_alg	86299	0.0139776	0.00642413	2.1758	0.0295706	1.52914	0.0818821	1.01408	1.00139	1.02692
L_VLDL_C_pct	Cholesterol to Total Lipids in Large VLDL percentage	%	Relative lipoprotein lipid concentrations	Large VLDL ratios	Percentage	TRUE	ep1_allcause_dementia_alg	86108	0.0107266	0.00602279	1.781	0.0749119	1.12545	0.160173	1.01078	0.998923	1.02279
L_VLDL_FC	Free Cholesterol in Large VLDL	mmol/L	Lipoprotein subclasses	Large VLDL (average diameter 53.6 nm)	Non-derived	TRUE	ep1_allcause_dementia_alg	86366	-2.52788	1.18796	-2.12791	0.0333442	1.47698	0.0853296	0.0798278	0.00777929	0.81916
L_VLDL_FC_by_CE	Free Cholesterol to Cholesteryl Esters in Large VLDL ratio	ratio	Relative lipoprotein lipid concentrations	Large VLDL ratios	Ratio	FALSE	ep1_allcause_dementia_alg	86299	-0.288265	0.168722	-1.70852	0.0875402	1.05779	0.178934	0.749563	0.538504	1.04334
L_VLDL_FC_pct	Free Cholesterol to Total Lipids in Large VLDL percentage	%	Relative lipoprotein lipid concentrations	Large VLDL ratios	Percentage	TRUE	ep1_allcause_dementia_alg	86108	0.00214933	0.0176804	0.121566	0.903243	0.0441955	0.952678	1.00215	0.968018	1.03749
L_VLDL_FC_pct_C	Free Cholesterol to Cholesterol in Large VLDL percentage	%	Relative lipoprotein cholesterol concentrations	Large VLDL ratios	Percentage	FALSE	ep1_allcause_dementia_alg	86299	-0.0139776	0.00642413	-2.1758	0.0295706	1.52914	0.0818821	0.98612	0.973781	0.998615
L_VLDL_L	Total Lipids in Large VLDL	mmol/L	Lipoprotein subclasses	Large VLDL (average diameter 53.6 nm)	Composite	TRUE	ep1_allcause_dementia_alg	86108	-0.419016	0.167649	-2.49936	0.0124417	1.90512	0.0459496	0.657694	0.473498	0.913544
L_VLDL_P	Concentration of Large VLDL Particles	mmol/L	Lipoprotein subclasses	Large VLDL (average diameter 53.6 nm)	Non-derived	TRUE	ep1_allcause_dementia_alg	86308	-12463.1	5314.81	-2.34497	0.0190285	1.72059	0.0618245	0	0	0
L_VLDL_PL	Phospholipids in Large VLDL	mmol/L	Lipoprotein subclasses	Large VLDL (average diameter 53.6 nm)	Non-derived	TRUE	ep1_allcause_dementia_alg	86308	-1.66314	0.746908	-2.2267	0.0259673	1.58557	0.0746847	0.189543	0.0438456	0.819385
L_VLDL_PL_pct	Phospholipids to Total Lipids in Large VLDL percentage	%	Relative lipoprotein lipid concentrations	Large VLDL ratios	Percentage	TRUE	ep1_allcause_dementia_alg	86108	-0.0162994	0.00765902	-2.12813	0.0333266	1.47721	0.0853296	0.983833	0.969174	0.998713
L_VLDL_TG	Triglycerides in Large VLDL	mmol/L	Lipoprotein subclasses	Large VLDL (average diameter 53.6 nm)	Non-derived	TRUE	ep1_allcause_dementia_alg	86238	-0.884405	0.319962	-2.76409	0.00570815	2.2435	0.0247353	0.41296	0.220572	0.773152
L_VLDL_TG_pct	Triglycerides to Total Lipids in Large VLDL percentage	%	Relative lipoprotein lipid concentrations	Large VLDL ratios	Percentage	TRUE	ep1_allcause_dementia_alg	86108	-0.000541884	0.00457799	-0.118367	0.905777	0.0429788	0.952678	0.999458	0.99053	1.00847
Lactate	Lactate	mmol/L	Glycolysis related metabolites		Non-derived	TRUE	ep1_allcause_dementia_alg	86076	-0.0391046	0.0270643	-1.44488	0.148492	0.828296	0.25013	0.96165	0.911968	1.01404
Leu	Leucine	mmol/L	Amino acids	Branched-chain amino acids	Non-derived	TRUE	ep1_allcause_dementia_alg	86287	-5.50731	1.07378	-5.12889	2.9146e-07	6.53542	3.15749e-05	0.00405701	0.000494521	0.0332835
MUFA	Monounsaturated Fatty Acids	mmol/L	Fatty acids		Non-derived	TRUE	ep1_allcause_dementia_alg	85485	-0.0506289	0.0348958	-1.45086	0.146819	0.833218	0.249823	0.950631	0.887786	1.01793
MUFA_pct	Monounsaturated Fatty Acids to Total Fatty Acids percentage	%	Fatty acids	Fatty acid ratios	Percentage	TRUE	ep1_allcause_dementia_alg	85160	0.00071877	0.0107349	0.0669561	0.946617	0.0238259	0.968913	1.00072	0.979883	1.022
M_HDL_C	Cholesterol in Medium HDL	mmol/L	Lipoprotein subclasses	Medium HDL (average diameter 10.9 nm)	Composite	TRUE	ep1_allcause_dementia_alg	85594	-0.590744	0.253121	-2.33384	0.0196041	1.70765	0.0618576	0.553915	0.337273	0.909712
M_HDL_CE	Cholesteryl Esters in Medium HDL	mmol/L	Lipoprotein subclasses	Medium HDL (average diameter 10.9 nm)	Non-derived	TRUE	ep1_allcause_dementia_alg	85666	-0.734776	0.313823	-2.34137	0.0192132	1.7164	0.0618245	0.479613	0.259274	0.887202
M_HDL_CE_pct	Cholesteryl Esters to Total Lipids in Medium HDL percentage	%	Relative lipoprotein lipid concentrations	Medium HDL ratios	Percentage	TRUE	ep1_allcause_dementia_alg	85487	0.0132484	0.0109688	1.20783	0.227114	0.643756	0.35658	1.01334	0.991784	1.03536
M_HDL_CE_pct_C	Cholesteryl Esters to Cholesterol in Medium HDL percentage	%	Relative lipoprotein cholesterol concentrations	Medium HDL ratios	Percentage	FALSE	ep1_allcause_dementia_alg	85594	0.0368892	0.0241899	1.52498	0.127264	0.895295	0.224787	1.03758	0.989532	1.08796
M_HDL_C_pct	Cholesterol to Total Lipids in Medium HDL percentage	%	Relative lipoprotein lipid concentrations	Medium HDL ratios	Percentage	TRUE	ep1_allcause_dementia_alg	85487	0.00922611	0.0096941	0.951725	0.341237	0.466944	0.486412	1.00927	0.990273	1.02863
M_HDL_FC	Free Cholesterol in Medium HDL	mmol/L	Lipoprotein subclasses	Medium HDL (average diameter 10.9 nm)	Non-derived	TRUE	ep1_allcause_dementia_alg	85594	-3.04666	1.27076	-2.39751	0.0165071	1.78233	0.0558835	0.0475174	0.00393693	0.573518
M_HDL_FC_by_CE	Free Cholesterol to Cholesteryl Esters in Medium HDL ratio	ratio	Relative lipoprotein lipid concentrations	Medium HDL ratios	Ratio	FALSE	ep1_allcause_dementia_alg	85594	-2.50139	1.65493	-1.51148	0.130666	0.883837	0.227583	0.0819708	0.00319856	2.1007
M_HDL_FC_pct	Free Cholesterol to Total Lipids in Medium HDL percentage	%	Relative lipoprotein lipid concentrations	Medium HDL ratios	Percentage	TRUE	ep1_allcause_dementia_alg	85487	-0.0242293	0.0440052	-0.550601	0.581908	0.235146	0.71554	0.976062	0.895405	1.06398
M_HDL_FC_pct_C	Free Cholesterol to Cholesterol in Medium HDL percentage	%	Relative lipoprotein cholesterol concentrations	Medium HDL ratios	Percentage	FALSE	ep1_allcause_dementia_alg	85594	-0.0368892	0.0241899	-1.52498	0.127264	0.895295	0.224787	0.963783	0.919154	1.01058
M_HDL_L	Total Lipids in Medium HDL	mmol/L	Lipoprotein subclasses	Medium HDL (average diameter 10.9 nm)	Composite	TRUE	ep1_allcause_dementia_alg	85487	-0.400498	0.136023	-2.94433	0.00323653	2.48992	0.0164355	0.669986	0.513193	0.874684
M_HDL_P	Concentration of Medium HDL Particles	mmol/L	Lipoprotein subclasses	Medium HDL (average diameter 10.9 nm)	Non-derived	TRUE	ep1_allcause_dementia_alg	85594	-94.304	33.3136	-2.83079	0.00464329	2.33317	0.0215581	1.1074e-41	4.8659e-70	2.52024e-13
M_HDL_PL	Phospholipids in Medium HDL	mmol/L	Lipoprotein subclasses	Medium HDL (average diameter 10.9 nm)	Non-derived	TRUE	ep1_allcause_dementia_alg	85559	-0.954993	0.301243	-3.17018	0.00152347	2.81717	0.0105346	0.384815	0.21322	0.694504
M_HDL_PL_pct	Phospholipids to Total Lipids in Medium HDL percentage	%	Relative lipoprotein lipid concentrations	Medium HDL ratios	Percentage	TRUE	ep1_allcause_dementia_alg	85487	-0.00208905	0.0229872	-0.0908789	0.927589	0.0326445	0.96009	0.997913	0.95395	1.0439
M_HDL_TG	Triglycerides in Medium HDL	mmol/L	Lipoprotein subclasses	Medium HDL (average diameter 10.9 nm)	Non-derived	TRUE	ep1_allcause_dementia_alg	86075	-4.87833	1.5003	-3.25158	0.00114766	2.94018	0.00956387	0.00760968	0.000402056	0.144028
M_HDL_TG_pct	Triglycerides to Total Lipids in Medium HDL percentage	%	Relative lipoprotein lipid concentrations	Medium HDL ratios	Percentage	TRUE	ep1_allcause_dementia_alg	85487	-0.0227388	0.0156147	-1.45625	0.145325	0.83766	0.249432	0.977518	0.948054	1.0079
M_LDL_C	Cholesterol in Medium LDL	mmol/L	Lipoprotein subclasses	Medium LDL (average diameter 23 nm)	Composite	TRUE	ep1_allcause_dementia_alg	85611	-0.314423	0.257653	-1.22033	0.222339	0.652985	0.350777	0.73021	0.440686	1.20995
M_LDL_CE	Cholesteryl Esters in Medium LDL	mmol/L	Lipoprotein subclasses	Medium LDL (average diameter 23 nm)	Non-derived	TRUE	ep1_allcause_dementia_alg	85677	-0.547424	0.344923	-1.58709	0.112492	0.948879	0.212557	0.578438	0.294207	1.13726
M_LDL_CE_pct	Cholesteryl Esters to Total Lipids in Medium LDL percentage	%	Relative lipoprotein lipid concentrations	Medium LDL ratios	Percentage	TRUE	ep1_allcause_dementia_alg	85398	-0.042755	0.0124555	-3.43263	0.000597747	3.22348	0.00717539	0.958146	0.935038	0.981825
M_LDL_CE_pct_C	Cholesteryl Esters to Cholesterol in Medium LDL percentage	%	Relative lipoprotein cholesterol concentrations	Medium LDL ratios	Percentage	FALSE	ep1_allcause_dementia_alg	85611	-0.0351965	0.010254	-3.43247	0.000598101	3.22323	0.00717539	0.965416	0.946207	0.985015
M_LDL_C_pct	Cholesterol to Total Lipids in Medium LDL percentage	%	Relative lipoprotein lipid concentrations	Medium LDL ratios	Percentage	TRUE	ep1_allcause_dementia_alg	85398	-0.00828415	0.0140465	-0.589768	0.555346	0.255436	0.694183	0.99175	0.964819	1.01943
M_LDL_FC	Free Cholesterol in Medium LDL	mmol/L	Lipoprotein subclasses	Medium LDL (average diameter 23 nm)	Non-derived	TRUE	ep1_allcause_dementia_alg	85730	-0.212439	0.940143	-0.225964	0.821229	0.0855356	0.896692	0.80861	0.128077	5.10511
M_LDL_FC_pct	Free Cholesterol to Total Lipids in Medium LDL percentage	%	Relative lipoprotein lipid concentrations	Medium LDL ratios	Percentage	TRUE	ep1_allcause_dementia_alg	85398	0.0434182	0.0147344	2.94673	0.00321157	2.49328	0.0164355	1.04437	1.01465	1.07498
M_LDL_FC_pct_C	Free Cholesterol to Cholesterol in Medium LDL percentage	%	Relative lipoprotein cholesterol concentrations	Medium LDL ratios	Percentage	FALSE	ep1_allcause_dementia_alg	85611	0.0351965	0.010254	3.43247	0.000598101	3.22323	0.00717539	1.03582	1.01521	1.05685
M_LDL_L	Total Lipids in Medium LDL	mmol/L	Lipoprotein subclasses	Medium LDL (average diameter 23 nm)	Composite	TRUE	ep1_allcause_dementia_alg	85398	-0.19918	0.183186	-1.08731	0.276901	0.557675	0.420527	0.819403	0.572224	1.17335
M_LDL_P	Concentration of Medium LDL Particles	mmol/L	Lipoprotein subclasses	Medium LDL (average diameter 23 nm)	Non-derived	TRUE	ep1_allcause_dementia_alg	85875	-403.448	396.335	-1.01795	0.308703	0.510459	0.455135	6.0916e-176	0	1.41821e+162
M_LDL_PL	Phospholipids in Medium LDL	mmol/L	Lipoprotein subclasses	Medium LDL (average diameter 23 nm)	Non-derived	TRUE	ep1_allcause_dementia_alg	85662	-0.523626	0.718611	-0.728665	0.466207	0.331422	0.620972	0.592368	0.144843	2.42262
M_LDL_PL_pct	Phospholipids to Total Lipids in Medium LDL percentage	%	Relative lipoprotein lipid concentrations	Medium LDL ratios	Percentage	TRUE	ep1_allcause_dementia_alg	85398	0.0908825	0.0291664	3.116	0.00183323	2.73678	0.011916	1.09514	1.03429	1.15957
M_LDL_TG	Triglycerides in Medium LDL	mmol/L	Lipoprotein subclasses	Medium LDL (average diameter 23 nm)	Non-derived	TRUE	ep1_allcause_dementia_alg	85674	-3.12917	2.76296	-1.13254	0.257407	0.58938	0.398367	0.0437541	0.000194598	9.83781
M_LDL_TG_pct	Triglycerides to Total Lipids in Medium LDL percentage	%	Relative lipoprotein lipid concentrations	Medium LDL ratios	Percentage	TRUE	ep1_allcause_dementia_alg	85398	-0.0153281	0.0168978	-0.907107	0.36435	0.438481	0.512614	0.984789	0.952707	1.01795
M_VLDL_C	Cholesterol in Medium VLDL	mmol/L	Lipoprotein subclasses	Medium VLDL (average diameter 44.5 nm)	Composite	TRUE	ep1_allcause_dementia_alg	85649	-0.060382	0.464753	-0.129923	0.896627	0.047388	0.949198	0.941405	0.378592	2.34089
M_VLDL_CE	Cholesteryl Esters in Medium VLDL	mmol/L	Lipoprotein subclasses	Medium VLDL (average diameter 44.5 nm)	Non-derived	TRUE	ep1_allcause_dementia_alg	85885	0.457533	0.800205	0.57177	0.567478	0.246051	0.70663	1.58017	0.329273	7.5832
M_VLDL_CE_pct	Cholesteryl Esters to Total Lipids in Medium VLDL percentage	%	Relative lipoprotein lipid concentrations	Medium VLDL ratios	Percentage	TRUE	ep1_allcause_dementia_alg	85464	0.0208916	0.00582186	3.58847	0.000332621	3.47805	0.00600566	1.02111	1.00953	1.03283
M_VLDL_CE_pct_C	Cholesteryl Esters to Cholesterol in Medium VLDL percentage	%	Relative lipoprotein cholesterol concentrations	Medium VLDL ratios	Percentage	FALSE	ep1_allcause_dementia_alg	85649	0.010991	0.00370568	2.96598	0.00301717	2.5204	0.0160751	1.01105	1.00373	1.01842
M_VLDL_C_pct	Cholesterol to Total Lipids in Medium VLDL percentage	%	Relative lipoprotein lipid concentrations	Medium VLDL ratios	Percentage	TRUE	ep1_allcause_dementia_alg	85464	0.0151418	0.00435808	3.47443	0.000511946	3.29078	0.00717539	1.01526	1.00662	1.02397
M_VLDL_FC	Free Cholesterol in Medium VLDL	mmol/L	Lipoprotein subclasses	Medium VLDL (average diameter 44.5 nm)	Non-derived	TRUE	ep1_allcause_dementia_alg	85967	-0.802413	1.01772	-0.788438	0.43044	0.366087	0.589285	0.448246	0.0609834	3.29474
M_VLDL_FC_by_CE	Free Cholesterol to Cholesteryl Esters in Medium VLDL ratio	ratio	Relative lipoprotein lipid concentrations	Medium VLDL ratios	Ratio	FALSE	ep1_allcause_dementia_alg	85649	-0.0162112	0.0105556	-1.53578	0.124591	0.904512	0.224595	0.98392	0.963772	1.00449
M_VLDL_FC_pct	Free Cholesterol to Total Lipids in Medium VLDL percentage	%	Relative lipoprotein lipid concentrations	Medium VLDL ratios	Percentage	TRUE	ep1_allcause_dementia_alg	85464	0.0501693	0.0166494	3.01328	0.00258438	2.58764	0.0149986	1.05145	1.01769	1.08633
M_VLDL_FC_pct_C	Free Cholesterol to Cholesterol in Medium VLDL percentage	%	Relative lipoprotein cholesterol concentrations	Medium VLDL ratios	Percentage	FALSE	ep1_allcause_dementia_alg	85649	-0.010991	0.00370568	-2.96598	0.00301717	2.5204	0.0160751	0.989069	0.981911	0.996279
M_VLDL_L	Total Lipids in Medium VLDL	mmol/L	Lipoprotein subclasses	Medium VLDL (average diameter 44.5 nm)	Composite	TRUE	ep1_allcause_dementia_alg	85464	-0.330278	0.145366	-2.27204	0.0230843	1.63668	0.0688292	0.718724	0.540535	0.955654
M_VLDL_P	Concentration of Medium VLDL Particles	mmol/L	Lipoprotein subclasses	Medium VLDL (average diameter 44.5 nm)	Non-derived	TRUE	ep1_allcause_dementia_alg	86135	-3353.96	2425.53	-1.38278	0.166734	0.777977	0.276472	0	0	Inf
M_VLDL_PL	Phospholipids in Medium VLDL	mmol/L	Lipoprotein subclasses	Medium VLDL (average diameter 44.5 nm)	Non-derived	TRUE	ep1_allcause_dementia_alg	86071	-0.803193	0.625206	-1.28468	0.198903	0.70136	0.320016	0.447897	0.13152	1.52533
M_VLDL_PL_pct	Phospholipids to Total Lipids in Medium VLDL percentage	%	Relative lipoprotein lipid concentrations	Medium VLDL ratios	Percentage	TRUE	ep1_allcause_dementia_alg	85464	0.0351202	0.0157554	2.22909	0.0258078	1.58825	0.0746847	1.03574	1.00425	1.06823
M_VLDL_TG	Triglycerides in Medium VLDL	mmol/L	Lipoprotein subclasses	Medium VLDL (average diameter 44.5 nm)	Non-derived	TRUE	ep1_allcause_dementia_alg	86304	-0.76666	0.255122	-3.00508	0.00265513	2.57591	0.0151389	0.464562	0.28176	0.765963
M_VLDL_TG_pct	Triglycerides to Total Lipids in Medium VLDL percentage	%	Relative lipoprotein lipid concentrations	Medium VLDL ratios	Percentage	TRUE	ep1_allcause_dementia_alg	85464	-0.0113745	0.00348062	-3.26795	0.00108329	2.96526	0.00926497	0.98869	0.981968	0.995458
Omega_3	Omega-3 Fatty Acids	mmol/L	Fatty acids		Non-derived	TRUE	ep1_allcause_dementia_alg	85901	-0.454364	0.129585	-3.50631	0.000454365	3.34259	0.00717539	0.634852	0.492456	0.818421
Omega_3_pct	Omega-3 Fatty Acids to Total Fatty Acids percentage	%	Fatty acids	Fatty acid ratios	Percentage	TRUE	ep1_allcause_dementia_alg	85160	-0.0493271	0.0180743	-2.72913	0.00635022	2.19721	0.0261243	0.95187	0.918739	0.986195
Omega_3_pct_PUFA	Omega-3 Fatty Acids to Polyunsaturated Fatty Acids percentage	%	Fatty acids	Fatty acid ratios	Percentage	FALSE	ep1_allcause_dementia_alg	85436	-0.0224526	0.00798969	-2.81019	0.00495115	2.30529	0.022349	0.977798	0.962605	0.99323
Omega_6	Omega-6 Fatty Acids	mmol/L	Fatty acids		Non-derived	TRUE	ep1_allcause_dementia_alg	85436	-0.156519	0.0453461	-3.45166	0.000557141	3.25404	0.00717539	0.855115	0.782393	0.934596
Omega_6_by_Omega_3	Omega-6 Fatty Acids to Omega-3 Fatty Acids ratio	ratio	Fatty acids	Fatty acid ratios	Ratio	TRUE	ep1_allcause_dementia_alg	85436	0.0208202	0.00579287	3.5941	0.000325518	3.48743	0.00600566	1.02104	1.00951	1.0327
Omega_6_pct	Omega-6 Fatty Acids to Total Fatty Acids percentage	%	Fatty acids	Fatty acid ratios	Percentage	TRUE	ep1_allcause_dementia_alg	85160	0.00198291	0.0076146	0.260409	0.794548	0.0998799	0.887382	1.00198	0.987142	1.01705
Omega_6_pct_PUFA	Omega-6 Fatty Acids to Polyunsaturated Fatty Acids percentage	%	Fatty acids	Fatty acid ratios	Percentage	FALSE	ep1_allcause_dementia_alg	85436	0.0224526	0.00798969	2.81019	0.00495115	2.30529	0.022349	1.02271	1.00682	1.03885
PUFA	Polyunsaturated Fatty Acids	mmol/L	Fatty acids		Composite	TRUE	ep1_allcause_dementia_alg	85436	-0.151051	0.0381213	-3.96239	7.42031e-05	4.12958	0.0024116	0.859803	0.797902	0.926507
PUFA_by_MUFA	Polyunsaturated Fatty Acids to Monounsaturated Fatty Acids ratio	ratio	Fatty acids	Fatty acid ratios	Ratio	TRUE	ep1_allcause_dementia_alg	85160	-0.0219489	0.0834283	-0.263087	0.792484	0.10101	0.887382	0.97829	0.830715	1.15208
PUFA_pct	Polyunsaturated Fatty Acids to Total Fatty Acids percentage	%	Fatty acids	Fatty acid ratios	Percentage	TRUE	ep1_allcause_dementia_alg	85160	-0.00667166	0.00733522	-0.909538	0.363066	0.440014	0.512614	0.993351	0.979171	1.00774
Phe	Phenylalanine	mmol/L	Amino acids	Aromatic amino acids	Non-derived	TRUE	ep1_allcause_dementia_alg	86092	-5.35005	2.68258	-1.99437	0.0461117	1.33619	0.109389	0.00474792	2.472e-05	0.911923
Phosphatidylc	Phosphatidylcholines	mmol/L	Other lipids		Non-derived	TRUE	ep1_allcause_dementia_alg	85439	-0.263544	0.0824327	-3.19709	0.00138824	2.85754	0.0103936	0.768324	0.653696	0.903051
Phosphoglyc	Phosphoglycerides	mmol/L	Other lipids		Non-derived	TRUE	ep1_allcause_dementia_alg	85373	-0.225288	0.0768815	-2.93032	0.00338608	2.4703	0.0169304	0.798286	0.686619	0.928115
Pyruvate	Pyruvate	mmol/L	Glycolysis related metabolites		Non-derived	TRUE	ep1_allcause_dementia_alg	86060	0.126544	0.86901	0.145618	0.884223	0.0534382	0.939126	1.1349	0.206652	6.23266
Remnant_C	Remnant Cholesterol (Non-HDL, Non-LDL -Cholesterol)	mmol/L	Cholesterol		Composite	TRUE	ep1_allcause_dementia_alg	84767	-0.0347536	0.074177	-0.468523	0.639411	0.19422	0.764002	0.965843	0.835153	1.11699
SFA	Saturated Fatty Acids	mmol/L	Fatty acids		Non-derived	TRUE	ep1_allcause_dementia_alg	85474	-0.0471036	0.0297808	-1.58168	0.113724	0.944149	0.213643	0.953989	0.899898	1.01133
SFA_pct	Saturated Fatty Acids to Total Fatty Acids percentage	%	Fatty acids	Fatty acid ratios	Percentage	TRUE	ep1_allcause_dementia_alg	85160	0.0209199	0.0133186	1.57072	0.116247	0.934619	0.217128	1.02114	0.994829	1.04815
S_HDL_C	Cholesterol in Small HDL	mmol/L	Lipoprotein subclasses	Small HDL (average diameter 8.7 nm)	Composite	TRUE	ep1_allcause_dementia_alg	85421	-1.73997	0.479143	-3.63142	0.000281861	3.54997	0.00572529	0.175525	0.0686253	0.448946
S_HDL_CE	Cholesteryl Esters in Small HDL	mmol/L	Lipoprotein subclasses	Small HDL (average diameter 8.7 nm)	Non-derived	TRUE	ep1_allcause_dementia_alg	85476	-2.14106	0.611865	-3.49923	0.000466603	3.33105	0.00717539	0.117531	0.035426	0.389925
S_HDL_CE_pct	Cholesteryl Esters to Total Lipids in Small HDL percentage	%	Relative lipoprotein lipid concentrations	Small HDL ratios	Percentage	TRUE	ep1_allcause_dementia_alg	85211	0.0184343	0.015067	1.22349	0.221144	0.655324	0.350595	1.01861	0.988964	1.04913
S_HDL_CE_pct_C	Cholesteryl Esters to Cholesterol in Small HDL percentage	%	Relative lipoprotein cholesterol concentrations	Small HDL ratios	Percentage	FALSE	ep1_allcause_dementia_alg	85421	-0.00322144	0.0151043	-0.21328	0.831109	0.0803421	0.900368	0.996784	0.967707	1.02673
S_HDL_C_pct	Cholesterol to Total Lipids in Small HDL percentage	%	Relative lipoprotein lipid concentrations	Small HDL ratios	Percentage	TRUE	ep1_allcause_dementia_alg	85211	0.0268743	0.0152314	1.7644	0.0776653	1.10977	0.164975	1.02724	0.997025	1.05837
S_HDL_FC	Free Cholesterol in Small HDL	mmol/L	Lipoprotein subclasses	Small HDL (average diameter 8.7 nm)	Non-derived	TRUE	ep1_allcause_dementia_alg	85421	-6.57444	1.84845	-3.55673	0.000375503	3.42539	0.00642308	0.00139559	3.72672e-05	0.0522627
S_HDL_FC_by_CE	Free Cholesterol to Cholesteryl Esters in Small HDL ratio	ratio	Relative lipoprotein lipid concentrations	Small HDL ratios	Ratio	FALSE	ep1_allcause_dementia_alg	85421	-2.7297e-05	0.00372286	-0.00733228	0.99415	0.0025482	0.997218	0.999973	0.992703	1.0073
S_HDL_FC_pct	Free Cholesterol to Total Lipids in Small HDL percentage	%	Relative lipoprotein lipid concentrations	Small HDL ratios	Percentage	TRUE	ep1_allcause_dementia_alg	85211	0.101441	0.0529453	1.91597	0.0553693	1.25673	0.128536	1.10677	0.997671	1.22779
S_HDL_FC_pct_C	Free Cholesterol to Cholesterol in Small HDL percentage	%	Relative lipoprotein cholesterol concentrations	Small HDL ratios	Percentage	FALSE	ep1_allcause_dementia_alg	85421	0.00322144	0.0151043	0.21328	0.831109	0.0803421	0.900368	1.00323	0.973962	1.03337
S_HDL_L	Total Lipids in Small HDL	mmol/L	Lipoprotein subclasses	Small HDL (average diameter 8.7 nm)	Composite	TRUE	ep1_allcause_dementia_alg	85211	-0.748629	0.184363	-4.06063	4.89404e-05	4.31033	0.00176729	0.473014	0.329565	0.678902
S_HDL_P	Concentration of Small HDL Particles	mmol/L	Lipoprotein subclasses	Small HDL (average diameter 8.7 nm)	Non-derived	TRUE	ep1_allcause_dementia_alg	85476	-86.555	22.3161	-3.87859	0.000105062	3.97855	0.00262656	2.56831e-38	2.5931e-57	2.54376e-19
S_HDL_PL	Phospholipids in Small HDL	mmol/L	Lipoprotein subclasses	Small HDL (average diameter 8.7 nm)	Non-derived	TRUE	ep1_allcause_dementia_alg	85487	-1.3296	0.310651	-4.28005	1.86851e-05	4.7285	0.00101211	0.264583	0.143923	0.486399
S_HDL_PL_pct	Phospholipids to Total Lipids in Small HDL percentage	%	Relative lipoprotein lipid concentrations	Small HDL ratios	Percentage	TRUE	ep1_allcause_dementia_alg	85211	-0.0295858	0.023185	-1.27607	0.201929	0.694801	0.323285	0.970848	0.927717	1.01598
S_HDL_TG	Triglycerides in Small HDL	mmol/L	Lipoprotein subclasses	Small HDL (average diameter 8.7 nm)	Non-derived	TRUE	ep1_allcause_dementia_alg	86092	-4.58511	1.66292	-2.75726	0.00582876	2.23442	0.0249256	0.0102027	0.000391929	0.265595
S_HDL_TG_pct	Triglycerides to Total Lipids in Small HDL percentage	%	Relative lipoprotein lipid concentrations	Small HDL ratios	Percentage	TRUE	ep1_allcause_dementia_alg	85211	-0.0301182	0.0221609	-1.35907	0.174124	0.75914	0.283713	0.970331	0.929086	1.01341
S_LDL_C	Cholesterol in Small LDL	mmol/L	Lipoprotein subclasses	Small LDL (average diameter 18.7 nm)	Composite	TRUE	ep1_allcause_dementia_alg	85548	-0.359176	0.682557	-0.526221	0.598735	0.222765	0.726177	0.698252	0.183235	2.66083
S_LDL_CE	Cholesteryl Esters in Small LDL	mmol/L	Lipoprotein subclasses	Small LDL (average diameter 18.7 nm)	Non-derived	TRUE	ep1_allcause_dementia_alg	85603	-0.88977	0.91257	-0.975016	0.329553	0.482075	0.472283	0.41075	0.0686725	2.45682
S_LDL_CE_pct	Cholesteryl Esters to Total Lipids in Small LDL percentage	%	Relative lipoprotein lipid concentrations	Small LDL ratios	Percentage	TRUE	ep1_allcause_dementia_alg	85485	-0.0477167	0.0121381	-3.93114	8.45429e-05	4.07292	0.00249786	0.953404	0.930989	0.976358
S_LDL_CE_pct_C	Cholesteryl Esters to Cholesterol in Small LDL percentage	%	Relative lipoprotein cholesterol concentrations	Small LDL ratios	Percentage	FALSE	ep1_allcause_dementia_alg	85548	-0.0285658	0.00925813	-3.08548	0.00203223	2.69203	0.0124618	0.971838	0.954362	0.989634
S_LDL_C_pct	Cholesterol to Total Lipids in Small LDL percentage	%	Relative lipoprotein lipid concentrations	Small LDL ratios	Percentage	TRUE	ep1_allcause_dementia_alg	85485	-0.0202269	0.0124407	-1.62587	0.103978	0.98306	0.204809	0.979976	0.95637	1.00417
S_LDL_FC	Free Cholesterol in Small LDL	mmol/L	Lipoprotein subclasses	Small LDL (average diameter 18.7 nm)	Non-derived	TRUE	ep1_allcause_dementia_alg	85861	1.51417	2.37673	0.637083	0.524071	0.28061	0.657676	4.54566	0.0431006	479.414
S_LDL_FC_by_CE	Free Cholesterol to Cholesteryl Esters in Small LDL ratio	ratio	Relative lipoprotein lipid concentrations	Small LDL ratios	Ratio	FALSE	ep1_allcause_dementia_alg	85548	1.58161	0.495308	3.19318	0.00140713	2.85167	0.0103936	4.86278	1.84192	12.8381
S_LDL_FC_pct	Free Cholesterol to Total Lipids in Small LDL percentage	%	Relative lipoprotein lipid concentrations	Small LDL ratios	Percentage	TRUE	ep1_allcause_dementia_alg	85485	0.0332468	0.0138358	2.40296	0.0162631	1.7888	0.0556369	1.03381	1.00615	1.06222
S_LDL_FC_pct_C	Free Cholesterol to Cholesterol in Small LDL percentage	%	Relative lipoprotein cholesterol concentrations	Small LDL ratios	Percentage	FALSE	ep1_allcause_dementia_alg	85548	0.0285658	0.00925813	3.08548	0.00203223	2.69203	0.0124618	1.02898	1.01047	1.04782
S_LDL_L	Total Lipids in Small LDL	mmol/L	Lipoprotein subclasses	Small LDL (average diameter 18.7 nm)	Composite	TRUE	ep1_allcause_dementia_alg	85485	-0.131077	0.459386	-0.285331	0.775391	0.110479	0.874726	0.87715	0.356481	2.1583
S_LDL_P	Concentration of Small LDL Particles	mmol/L	Lipoprotein subclasses	Small LDL (average diameter 18.7 nm)	Non-derived	TRUE	ep1_allcause_dementia_alg	85922	-429.134	795.999	-0.539114	0.589808	0.229289	0.720631	4.2617e-187	0	Inf
S_LDL_PL	Phospholipids in Small LDL	mmol/L	Lipoprotein subclasses	Small LDL (average diameter 18.7 nm)	Non-derived	TRUE	ep1_allcause_dementia_alg	86062	1.49006	1.5742	0.946551	0.343868	0.463609	0.488022	4.43735	0.202834	97.0746
S_LDL_PL_pct	Phospholipids to Total Lipids in Small LDL percentage	%	Relative lipoprotein lipid concentrations	Small LDL ratios	Percentage	TRUE	ep1_allcause_dementia_alg	85485	0.0616326	0.014354	4.29376	1.75676e-05	4.75529	0.00101211	1.06357	1.03407	1.09392
S_LDL_TG	Triglycerides in Small LDL	mmol/L	Lipoprotein subclasses	Small LDL (average diameter 18.7 nm)	Non-derived	TRUE	ep1_allcause_dementia_alg	86086	-8.27798	5.00406	-1.65425	0.0980762	1.00844	0.19798	0.00025405	1.39758e-08	4.61807
S_LDL_TG_pct	Triglycerides to Total Lipids in Small LDL percentage	%	Relative lipoprotein lipid concentrations	Small LDL ratios	Percentage	TRUE	ep1_allcause_dementia_alg	85485	-0.0354794	0.0153418	-2.31259	0.020745	1.68309	0.0641443	0.965143	0.936553	0.994605
S_VLDL_C	Cholesterol in Small VLDL	mmol/L	Lipoprotein subclasses	Small VLDL (average diameter 36.8 nm)	Composite	TRUE	ep1_allcause_dementia_alg	85698	-0.324466	0.575398	-0.563898	0.572823	0.241979	0.710515	0.722913	0.234044	2.23293
S_VLDL_CE	Cholesteryl Esters in Small VLDL	mmol/L	Lipoprotein subclasses	Small VLDL (average diameter 36.8 nm)	Non-derived	TRUE	ep1_allcause_dementia_alg	86066	-0.28027	0.885145	-0.316637	0.751519	0.12406	0.869195	0.75558	0.1333	4.28284
S_VLDL_CE_pct	Cholesteryl Esters to Total Lipids in Small VLDL percentage	%	Relative lipoprotein lipid concentrations	Small VLDL ratios	Percentage	TRUE	ep1_allcause_dementia_alg	85581	0.0354337	0.0103501	3.42351	0.000618188	3.20888	0.00717539	1.03607	1.01526	1.0573
S_VLDL_CE_pct_C	Cholesteryl Esters to Cholesterol in Small VLDL percentage	%	Relative lipoprotein cholesterol concentrations	Small VLDL ratios	Percentage	FALSE	ep1_allcause_dementia_alg	85698	-0.00371541	0.0114746	-0.323793	0.746095	0.127206	0.866003	0.996291	0.974135	1.01895
S_VLDL_C_pct	Cholesterol to Total Lipids in Small VLDL percentage	%	Relative lipoprotein lipid concentrations	Small VLDL ratios	Percentage	TRUE	ep1_allcause_dementia_alg	85581	0.0213107	0.00628695	3.38967	0.000699764	3.15505	0.00775662	1.02154	1.00903	1.03421
S_VLDL_FC	Free Cholesterol in Small VLDL	mmol/L	Lipoprotein subclasses	Small VLDL (average diameter 36.8 nm)	Non-derived	TRUE	ep1_allcause_dementia_alg	85698	-1.05579	1.59302	-0.66276	0.507484	0.294578	0.644267	0.347916	0.0153273	7.89741
S_VLDL_FC_by_CE	Free Cholesterol to Cholesteryl Esters in Small VLDL ratio	ratio	Relative lipoprotein lipid concentrations	Small VLDL ratios	Ratio	FALSE	ep1_allcause_dementia_alg	85698	0.0810521	0.360681	0.22472	0.822197	0.0850239	0.896692	1.08443	0.534789	2.19896
S_VLDL_FC_pct	Free Cholesterol to Total Lipids in Small VLDL percentage	%	Relative lipoprotein lipid concentrations	Small VLDL ratios	Percentage	TRUE	ep1_allcause_dementia_alg	85581	0.0393358	0.0137466	2.8615	0.00421644	2.37505	0.01986	1.04012	1.01247	1.06852
S_VLDL_FC_pct_C	Free Cholesterol to Cholesterol in Small VLDL percentage	%	Relative lipoprotein cholesterol concentrations	Small VLDL ratios	Percentage	FALSE	ep1_allcause_dementia_alg	85698	0.00371541	0.0114746	0.323793	0.746095	0.127206	0.866003	1.00372	0.9814	1.02655
S_VLDL_L	Total Lipids in Small VLDL	mmol/L	Lipoprotein subclasses	Small VLDL (average diameter 36.8 nm)	Composite	TRUE	ep1_allcause_dementia_alg	85581	-0.454747	0.225752	-2.01436	0.0439716	1.35683	0.105858	0.634608	0.407701	0.987803
S_VLDL_P	Concentration of Small VLDL Particles	mmol/L	Lipoprotein subclasses	Small VLDL (average diameter 36.8 nm)	Non-derived	TRUE	ep1_allcause_dementia_alg	86110	-3532.63	2254.79	-1.56672	0.117179	0.931148	0.217619	0	0	Inf
S_VLDL_PL	Phospholipids in Small VLDL	mmol/L	Lipoprotein subclasses	Small VLDL (average diameter 36.8 nm)	Non-derived	TRUE	ep1_allcause_dementia_alg	85941	-0.967776	0.982535	-0.984979	0.324634	0.488606	0.468916	0.379927	0.0553796	2.60646
S_VLDL_PL_pct	Phospholipids to Total Lipids in Small VLDL percentage	%	Relative lipoprotein lipid concentrations	Small VLDL ratios	Percentage	TRUE	ep1_allcause_dementia_alg	85581	0.0409861	0.0146379	2.79999	0.00511041	2.29154	0.0227518	1.04184	1.01237	1.07216
S_VLDL_TG	Triglycerides in Small VLDL	mmol/L	Lipoprotein subclasses	Small VLDL (average diameter 36.8 nm)	Non-derived	TRUE	ep1_allcause_dementia_alg	86181	-1.42737	0.483903	-2.94971	0.00318076	2.49747	0.0164355	0.239938	0.0929379	0.619451
S_VLDL_TG_pct	Triglycerides to Total Lipids in Small VLDL percentage	%	Relative lipoprotein lipid concentrations	Small VLDL ratios	Percentage	TRUE	ep1_allcause_dementia_alg	85581	-0.0146611	0.0044792	-3.27315	0.00106356	2.97324	0.00926497	0.985446	0.976832	0.994135
Sphingomyelins	Sphingomyelins	mmol/L	Other lipids		Non-derived	TRUE	ep1_allcause_dementia_alg	85494	0.107843	0.443155	0.243353	0.807732	0.0927327	0.891	1.11387	0.46732	2.65495
TG_by_PG	Triglycerides to Phosphoglycerides ratio	ratio	Other lipids		Ratio	TRUE	ep1_allcause_dementia_alg	84502	-0.212252	0.130548	-1.62586	0.10398	0.98305	0.204809	0.808761	0.626174	1.04459
Total_BCAA	Total Concentration of Branched-Chain Amino Acids (Leucine + Isoleucine + Valine)	mmol/L	Amino acids	Branched-chain amino acids	Composite	TRUE	ep1_allcause_dementia_alg	85677	-2.12155	0.368503	-5.75722	8.55088e-09	8.06799	1.38952e-06	0.119845	0.0582031	0.246773
Total_C	Total Cholesterol	mmol/L	Cholesterol		Composite	TRUE	ep1_allcause_dementia_alg	84767	-0.0291584	0.0337898	-0.862935	0.388173	0.410975	0.541131	0.971263	0.909021	1.03777
Total_CE	Total Esterified Cholesterol	mmol/L	Cholesteryl esters		Composite	TRUE	ep1_allcause_dementia_alg	85181	-0.0494589	0.0472932	-1.04579	0.295657	0.529213	0.440772	0.951744	0.867488	1.04418
Total_CE_pct	Total Esterified Cholesterol to Total Lipids percentage	%	Relative lipid concentrations		Percentage	FALSE	ep1_allcause_dementia_alg	84246	0.019466	0.00900558	2.16155	0.0306532	1.51352	0.0827394	1.01966	1.00182	1.03781
Total_CE_pct_C	Total Esterified Cholesterol to Total Cholesterol percentage	%	Relative cholesterol concentrations		Percentage	FALSE	ep1_allcause_dementia_alg	84767	-0.0224759	0.0302525	-0.742945	0.457515	0.339595	0.611903	0.977775	0.921483	1.03751
Total_C_pct	Total Cholesterol to Total Lipids percentage	%	Relative lipid concentrations		Percentage	FALSE	ep1_allcause_dementia_alg	84246	0.0164591	0.00692945	2.37523	0.0175379	1.75602	0.0581613	1.0166	1.00288	1.0305
Total_FA	Total Fatty Acids	mmol/L	Fatty acids		Composite	TRUE	ep1_allcause_dementia_alg	85160	-0.0294651	0.0122116	-2.41288	0.0158269	1.8006	0.0550909	0.970965	0.948001	0.994485
Total_FC	Total Free Cholesterol	mmol/L	Free cholesterol		Composite	TRUE	ep1_allcause_dementia_alg	84817	-0.0734771	0.115347	-0.637011	0.524117	0.280571	0.657676	0.929157	0.741147	1.16486
Total_FC_by_CE	Total Free Cholesterol to Total Esterified Cholesterol ratio	ratio	Relative lipid concentrations		Ratio	FALSE	ep1_allcause_dementia_alg	84767	1.2579	1.58353	0.794363	0.426984	0.369588	0.588008	3.51801	0.157896	78.383
Total_FC_pct	Total Free Cholesterol to Total Lipids percentage	%	Relative lipid concentrations		Percentage	FALSE	ep1_allcause_dementia_alg	84246	0.072717	0.0264912	2.74495	0.00605206	2.2181	0.0255444	1.07543	1.02101	1.13274
Total_FC_pct_C	Total Free Cholesterol to Total Cholesterol percentage	%	Relative cholesterol concentrations		Percentage	FALSE	ep1_allcause_dementia_alg	84767	0.0224759	0.0302525	0.742945	0.457515	0.339595	0.611903	1.02273	0.963851	1.08521
Total_L	Total Lipids in Lipoprotein Particles	mmol/L	Total lipids		Composite	TRUE	ep1_allcause_dementia_alg	84246	-0.0351993	0.0185232	-1.90029	0.0573956	1.24112	0.131363	0.965413	0.930992	1.00111
Total_P	Total Concentration of Lipoprotein Particles	mmol/L	Lipoprotein particle concentrations		Composite	TRUE	ep1_allcause_dementia_alg	84827	-36.5522	12.2564	-2.98231	0.00286085	2.54351	0.0157589	1.33529e-16	4.92895e-27	3.61738e-06
Total_PL	Total Phospholipids in Lipoprotein Particles	mmol/L	Phospholipids		Composite	TRUE	ep1_allcause_dementia_alg	84817	-0.132762	0.0657876	-2.01804	0.0435868	1.36064	0.105714	0.875673	0.769737	0.996189
Total_PL_pct	Total Phospholipids to Total Lipids percentage	%	Relative lipid concentrations		Percentage	FALSE	ep1_allcause_dementia_alg	84246	0.0149993	0.0136434	1.09938	0.271602	0.566066	0.414417	1.01511	0.988327	1.04262
Total_TG	Total Triglycerides	mmol/L	Triglycerides		Composite	TRUE	ep1_allcause_dementia_alg	84674	-0.126267	0.050995	-2.47606	0.0132841	1.87667	0.0479705	0.88138	0.797545	0.974027
Total_TG_pct	Total Triglycerides to Total Lipids percentage	%	Relative lipid concentrations		Percentage	FALSE	ep1_allcause_dementia_alg	84246	-0.0137411	0.0057007	-2.41042	0.015934	1.79768	0.0550909	0.986353	0.975393	0.997436
Tyr	Tyrosine	mmol/L	Amino acids	Aromatic amino acids	Non-derived	TRUE	ep1_allcause_dementia_alg	86021	-4.23374	1.96151	-2.1584	0.0308965	1.51009	0.0827394	0.0144981	0.000310195	0.677619
Unsaturation	Degree of Unsaturation	degree	Fatty acids		Non-derived	TRUE	ep1_allcause_dementia_alg	86362	-0.787865	0.342191	-2.30241	0.0213119	1.67138	0.0647323	0.454815	0.232571	0.889433
VLDL_C	VLDL Cholesterol	mmol/L	Cholesterol		Composite	TRUE	ep1_allcause_dementia_alg	85208	-0.12938	0.120979	-1.06944	0.284872	0.545351	0.43062	0.87864	0.693156	1.11376
VLDL_CE	Cholesteryl Esters in VLDL	mmol/L	Cholesteryl esters		Composite	TRUE	ep1_allcause_dementia_alg	85411	-0.140978	0.209723	-0.672207	0.501452	0.299771	0.641621	0.868509	0.575777	1.31007
VLDL_CE_pct	Cholesteryl Esters to Total Lipids in VLDL percentage	%	Relative lipid concentrations		Percentage	FALSE	ep1_allcause_dementia_alg	84894	0.0223966	0.00653563	3.42684	0.000610644	3.21421	0.00717539	1.02265	1.00963	1.03583
VLDL_CE_pct_C	Cholesteryl Esters to Cholesterol in VLDL percentage	%	Relative cholesterol concentrations		Percentage	FALSE	ep1_allcause_dementia_alg	85208	0.0308597	0.00936299	3.29592	0.000981005	3.00833	0.00897976	1.03134	1.01259	1.05044
VLDL_C_pct	Cholesterol to Total Lipids in VLDL percentage	%	Relative lipid concentrations		Percentage	FALSE	ep1_allcause_dementia_alg	84894	0.0166678	0.0049742	3.35086	0.000805619	3.09387	0.00793413	1.01681	1.00694	1.02677
VLDL_FC	Free Cholesterol in VLDL	mmol/L	Free cholesterol		Composite	TRUE	ep1_allcause_dementia_alg	85314	-0.418415	0.275535	-1.51856	0.128874	0.889834	0.2264	0.658089	0.383482	1.12934
VLDL_FC_by_CE	Free Cholesterol to Cholesteryl Esters in VLDL percentage	ratio	Relative lipid concentrations		Ratio	FALSE	ep1_allcause_dementia_alg	85208	-0.999194	0.312642	-3.19596	0.00139365	2.85585	0.0103936	0.368176	0.199494	0.679489
VLDL_FC_pct	Free Cholesterol to Total Lipids in VLDL percentage	%	Relative lipid concentrations		Percentage	FALSE	ep1_allcause_dementia_alg	84894	0.0618755	0.0203497	3.04061	0.00236101	2.6269	0.0139514	1.06383	1.02223	1.10712
VLDL_FC_pct_C	Free Cholesterol to Cholesterol in VLDL percentage	%	Relative cholesterol concentrations		Percentage	FALSE	ep1_allcause_dementia_alg	85208	-0.0308597	0.00936299	-3.29592	0.000981005	3.00833	0.00897976	0.969612	0.95198	0.98757
VLDL_L	Total Lipids in VLDL	mmol/L	Total lipids		Composite	TRUE	ep1_allcause_dementia_alg	84894	-0.0743636	0.034211	-2.17368	0.0297295	1.52681	0.0818821	0.928334	0.868127	0.992717
VLDL_P	Concentration of VLDL Particles	mmol/L	Lipoprotein particle concentrations		Composite	TRUE	ep1_allcause_dementia_alg	85248	-907.788	664.048	-1.36705	0.171609	0.76546	0.281682	0	0	1.00412e+171
VLDL_PL	Phospholipids in VLDL	mmol/L	Phospholipids		Composite	TRUE	ep1_allcause_dementia_alg	85383	-0.260605	0.161898	-1.60969	0.107466	0.96873	0.20914	0.770585	0.561062	1.05835
VLDL_PL_pct	Phospholipids to Total Lipids in VLDL percentage	%	Relative lipid concentrations		Percentage	FALSE	ep1_allcause_dementia_alg	84894	0.0564401	0.0197014	2.86477	0.00417306	2.37955	0.01986	1.05806	1.01799	1.09972
VLDL_TG	Triglycerides in VLDL	mmol/L	Triglycerides		Composite	TRUE	ep1_allcause_dementia_alg	85427	-0.151874	0.0606813	-2.50281	0.012321	1.90935	0.0459496	0.859097	0.762762	0.967598
VLDL_TG_pct	Triglycerides to Total Lipids in VLDL percentage	%	Relative lipid concentrations		Percentage	FALSE	ep1_allcause_dementia_alg	84894	-0.0132376	0.00402112	-3.29203	0.000994681	3.00232	0.00897976	0.98685	0.979102	0.994658
VLDL_size	Average Diameter for VLDL Particles	nm	Lipoprotein particle sizes		Non-derived	TRUE	ep1_allcause_dementia_alg	86359	-0.0745905	0.0221542	-3.36688	0.000760241	3.11905	0.00775662	0.928123	0.888685	0.969312
Val	Valine	mmol/L	Amino acids	Branched-chain amino acids	Non-derived	TRUE	ep1_allcause_dementia_alg	85946	-4.89644	0.751833	-6.51268	7.38241e-11	10.1318	2.39928e-08	0.0074731	0.00171209	0.0326193
XL_HDL_C	Cholesterol in Very Large HDL	mmol/L	Lipoprotein subclasses	Very large HDL (average diameter 14.3 nm)	Composite	TRUE	ep1_allcause_dementia_alg	86383	1.84298	0.874011	2.10864	0.0349752	1.45624	0.086314	6.31532	1.13873	35.0242
XL_HDL_CE	Cholesteryl Esters in Very Large HDL	mmol/L	Lipoprotein subclasses	Very large HDL (average diameter 14.3 nm)	Non-derived	TRUE	ep1_allcause_dementia_alg	86516	2.08357	1.1038	1.88764	0.0590749	1.2286	0.134261	8.03312	0.923231	69.8969
XL_HDL_CE_pct	Cholesteryl Esters to Total Lipids in Very Large HDL percentage	%	Relative lipoprotein lipid concentrations	Very large HDL ratios	Percentage	TRUE	ep1_allcause_dementia_alg	85863	0.00227131	0.00771244	0.2945	0.768376	0.114426	0.874726	1.00227	0.987237	1.01754
XL_HDL_CE_pct_C	Cholesteryl Esters to Cholesterol in Very Large HDL percentage	%	Relative lipoprotein cholesterol concentrations	Very large HDL ratios	Percentage	FALSE	ep1_allcause_dementia_alg	86383	0.00534265	0.00505681	1.05653	0.290728	0.536513	0.435423	1.00536	0.995442	1.01537
XL_HDL_C_pct	Cholesterol to Total Lipids in Very Large HDL percentage	%	Relative lipoprotein lipid concentrations	Very large HDL ratios	Percentage	TRUE	ep1_allcause_dementia_alg	85863	-0.00400229	0.00567514	-0.705232	0.480666	0.318156	0.627375	0.996006	0.984988	1.00715
XL_HDL_FC	Free Cholesterol in Very Large HDL	mmol/L	Lipoprotein subclasses	Very large HDL (average diameter 14.3 nm)	Non-derived	TRUE	ep1_allcause_dementia_alg	86428	12.6424	3.98481	3.17264	0.00151058	2.82086	0.0105346	309399	125.481	7.62887e+08
XL_HDL_FC_by_CE	Free Cholesterol to Cholesteryl Esters in Very Large HDL ratio	ratio	Relative lipoprotein lipid concentrations	Very large HDL ratios	Ratio	FALSE	ep1_allcause_dementia_alg	86383	-5.05337e-07	6.41353e-06	-0.0787923	0.937198	0.0281687	0.96389	0.999999	0.999987	1.00001
XL_HDL_FC_pct	Free Cholesterol to Total Lipids in Very Large HDL percentage	%	Relative lipoprotein lipid concentrations	Very large HDL ratios	Percentage	TRUE	ep1_allcause_dementia_alg	85863	-0.00957075	0.00781353	-1.22489	0.220615	0.656365	0.350595	0.990475	0.975422	1.00576
XL_HDL_FC_pct_C	Free Cholesterol to Cholesterol in Very Large HDL percentage	%	Relative lipoprotein cholesterol concentrations	Very large HDL ratios	Percentage	FALSE	ep1_allcause_dementia_alg	86383	-0.00534265	0.00505681	-1.05653	0.290728	0.536513	0.435423	0.994672	0.984862	1.00458
XL_HDL_L	Total Lipids in Very Large HDL	mmol/L	Lipoprotein subclasses	Very large HDL (average diameter 14.3 nm)	Composite	TRUE	ep1_allcause_dementia_alg	85863	0.704899	0.383075	1.84011	0.0657525	1.18209	0.14698	2.02364	0.955111	4.2876
XL_HDL_P	Concentration of Very Large HDL Particles	mmol/L	Lipoprotein subclasses	Very large HDL (average diameter 14.3 nm)	Non-derived	TRUE	ep1_allcause_dementia_alg	86390	518.544	321.933	1.61072	0.107241	0.969639	0.20914	1.58762e+225	1.46469e-49	Inf
XL_HDL_PL	Phospholipids in Very Large HDL	mmol/L	Lipoprotein subclasses	Very large HDL (average diameter 14.3 nm)	Non-derived	TRUE	ep1_allcause_dementia_alg	86453	1.26246	0.678949	1.85943	0.0629666	1.20089	0.142112	3.53409	0.933995	13.3724
XL_HDL_PL_pct	Phospholipids to Total Lipids in Very Large HDL percentage	%	Relative lipoprotein lipid concentrations	Very large HDL ratios	Percentage	TRUE	ep1_allcause_dementia_alg	85863	0.00967442	0.00452808	2.13654	0.0326355	1.48631	0.0853296	1.00972	1.0008	1.01872
XL_HDL_TG	Triglycerides in Very Large HDL	mmol/L	Lipoprotein subclasses	Very large HDL (average diameter 14.3 nm)	Non-derived	TRUE	ep1_allcause_dementia_alg	86059	-15.0941	10.3779	-1.45445	0.145822	0.836177	0.249432	2.78436e-07	4.08233e-16	189.908
XL_HDL_TG_pct	Triglycerides to Total Lipids in Very Large HDL percentage	%	Relative lipoprotein lipid concentrations	Very large HDL ratios	Percentage	TRUE	ep1_allcause_dementia_alg	85863	-0.0196928	0.00791616	-2.48767	0.0128582	1.89082	0.0469541	0.9805	0.965404	0.995832
XL_VLDL_C	Cholesterol in Very Large VLDL	mmol/L	Lipoprotein subclasses	Very large VLDL (average diameter 64 nm)	Composite	TRUE	ep1_allcause_dementia_alg	86312	-1.76723	1.02923	-1.71704	0.0859715	1.06565	0.17684	0.170806	0.02272	1.2841
XL_VLDL_CE	Cholesteryl Esters in Very Large VLDL	mmol/L	Lipoprotein subclasses	Very large VLDL (average diameter 64 nm)	Non-derived	TRUE	ep1_allcause_dementia_alg	86443	-3.05224	2.02085	-1.51037	0.130948	0.882902	0.227583	0.0472528	0.000900002	2.48091
XL_VLDL_CE_pct	Cholesteryl Esters to Total Lipids in Very Large VLDL percentage	%	Relative lipoprotein lipid concentrations	Very large VLDL ratios	Percentage	TRUE	ep1_allcause_dementia_alg	86047	0.0101772	0.00372625	2.7312	0.00631034	2.19995	0.0261243	1.01023	1.00288	1.01763
XL_VLDL_CE_pct_C	Cholesteryl Esters to Cholesterol in Very Large VLDL percentage	%	Relative lipoprotein cholesterol concentrations	Very large VLDL ratios	Percentage	FALSE	ep1_allcause_dementia_alg	86312	0.006321	0.0044631	1.41628	0.156694	0.804948	0.261157	1.00634	0.997576	1.01518
XL_VLDL_C_pct	Cholesterol to Total Lipids in Very Large VLDL percentage	%	Relative lipoprotein lipid concentrations	Very large VLDL ratios	Percentage	TRUE	ep1_allcause_dementia_alg	86047	0.00911934	0.0030518	2.98818	0.00280641	2.55185	0.0157256	1.00916	1.00314	1.01522
XL_VLDL_FC	Free Cholesterol in Very Large VLDL	mmol/L	Lipoprotein subclasses	Very large VLDL (average diameter 64 nm)	Non-derived	TRUE	ep1_allcause_dementia_alg	86430	-3.71112	2.0257	-1.83201	0.0669494	1.17425	0.148017	0.0244502	0.000461283	1.29597
XL_VLDL_FC_by_CE	Free Cholesterol to Cholesteryl Esters in Very Large VLDL ratio	ratio	Relative lipoprotein lipid concentrations	Very large VLDL ratios	Ratio	FALSE	ep1_allcause_dementia_alg	86312	0.0174575	0.0920372	0.189678	0.849561	0.0708053	0.9173	1.01761	0.849646	1.21878
XL_VLDL_FC_pct	Free Cholesterol to Total Lipids in Very Large VLDL percentage	%	Relative lipoprotein lipid concentrations	Very large VLDL ratios	Percentage	TRUE	ep1_allcause_dementia_alg	86047	0.0301521	0.0104842	2.87595	0.00402816	2.39489	0.0195396	1.03061	1.00965	1.05201
XL_VLDL_FC_pct_C	Free Cholesterol to Cholesterol in Very Large VLDL percentage	%	Relative lipoprotein cholesterol concentrations	Very large VLDL ratios	Percentage	FALSE	ep1_allcause_dementia_alg	86312	-0.006321	0.0044631	-1.41628	0.156694	0.804948	0.261157	0.993699	0.985044	1.00243
XL_VLDL_L	Total Lipids in Very Large VLDL	mmol/L	Lipoprotein subclasses	Very large VLDL (average diameter 64 nm)	Composite	TRUE	ep1_allcause_dementia_alg	86047	-0.461473	0.218043	-2.11643	0.0343084	1.4646	0.0857709	0.630355	0.411134	0.966467
XL_VLDL_P	Concentration of Very Large VLDL Particles	mmol/L	Lipoprotein subclasses	Very large VLDL (average diameter 64 nm)	Non-derived	TRUE	ep1_allcause_dementia_alg	86289	-27112.1	12863.3	-2.1077	0.0350568	1.45523	0.086314	0	0	0
XL_VLDL_PL	Phospholipids in Very Large VLDL	mmol/L	Lipoprotein subclasses	Very large VLDL (average diameter 64 nm)	Non-derived	TRUE	ep1_allcause_dementia_alg	86298	-2.0564	1.11868	-1.83823	0.0660279	1.18027	0.14698	0.127914	0.0142783	1.14593
XL_VLDL_PL_pct	Phospholipids to Total Lipids in Very Large VLDL percentage	%	Relative lipoprotein lipid concentrations	Very large VLDL ratios	Percentage	TRUE	ep1_allcause_dementia_alg	86047	-0.0117602	0.00855439	-1.37475	0.169208	0.77158	0.27915	0.988309	0.971876	1.00502
XL_VLDL_TG	Triglycerides in Very Large VLDL	mmol/L	Lipoprotein subclasses	Very large VLDL (average diameter 64 nm)	Non-derived	TRUE	ep1_allcause_dementia_alg	86289	-0.835713	0.357589	-2.33708	0.0194351	1.71141	0.0618576	0.433565	0.215114	0.873857
XL_VLDL_TG_pct	Triglycerides to Total Lipids in Very Large VLDL percentage	%	Relative lipoprotein lipid concentrations	Very large VLDL ratios	Percentage	TRUE	ep1_allcause_dementia_alg	86047	-0.00825125	0.00328192	-2.51415	0.011932	1.92329	0.0450918	0.991783	0.985423	0.998183
XS_VLDL_C	Cholesterol in Very Small VLDL	mmol/L	Lipoprotein subclasses	Very small VLDL (average diameter 31.3 nm)	Composite	TRUE	ep1_allcause_dementia_alg	86008	0.411586	0.618711	0.665232	0.505902	0.295933	0.644267	1.50921	0.44884	5.07466
XS_VLDL_CE	Cholesteryl Esters in Very Small VLDL	mmol/L	Lipoprotein subclasses	Very small VLDL (average diameter 31.3 nm)	Non-derived	TRUE	ep1_allcause_dementia_alg	86134	0.75371	0.876085	0.860316	0.389615	0.409365	0.541131	2.12487	0.381587	11.8323
XS_VLDL_CE_pct	Cholesteryl Esters to Total Lipids in Very Small VLDL percentage	%	Relative lipoprotein lipid concentrations	Very small VLDL ratios	Percentage	TRUE	ep1_allcause_dementia_alg	85862	0.0152798	0.00733447	2.08329	0.0372251	1.42916	0.0909636	1.0154	1.0009	1.0301
XS_VLDL_CE_pct_C	Cholesteryl Esters to Cholesterol in Very Small VLDL percentage	%	Relative lipoprotein cholesterol concentrations	Very small VLDL ratios	Percentage	FALSE	ep1_allcause_dementia_alg	86008	0.0199056	0.012857	1.54823	0.121566	0.915186	0.222609	1.02011	0.99472	1.04614
XS_VLDL_C_pct	Cholesterol to Total Lipids in Very Small VLDL percentage	%	Relative lipoprotein lipid concentrations	Very small VLDL ratios	Percentage	TRUE	ep1_allcause_dementia_alg	85862	0.0146281	0.00659039	2.21961	0.0264456	1.57765	0.0753931	1.01474	1.00171	1.02793
XS_VLDL_FC	Free Cholesterol in Very Small VLDL	mmol/L	Lipoprotein subclasses	Very small VLDL (average diameter 31.3 nm)	Non-derived	TRUE	ep1_allcause_dementia_alg	86008	0.78269	2.0022	0.390915	0.69586	0.157478	0.816443	2.18735	0.0432124	110.72
XS_VLDL_FC_by_CE	Free Cholesterol to Cholesteryl Esters in Very Small VLDL ratio	ratio	Relative lipoprotein lipid concentrations	Very small VLDL ratios	Ratio	FALSE	ep1_allcause_dementia_alg	86008	-0.862086	0.55735	-1.54676	0.121921	0.913921	0.222609	0.42228	0.141637	1.259
XS_VLDL_FC_pct	Free Cholesterol to Total Lipids in Very Small VLDL percentage	%	Relative lipoprotein lipid concentrations	Very small VLDL ratios	Percentage	TRUE	ep1_allcause_dementia_alg	85862	0.114763	0.0467354	2.4556	0.014065	1.85186	0.0501396	1.12161	1.02343	1.2292
XS_VLDL_FC_pct_C	Free Cholesterol to Cholesterol in Very Small VLDL percentage	%	Relative lipoprotein cholesterol concentrations	Very small VLDL ratios	Percentage	FALSE	ep1_allcause_dementia_alg	86008	-0.0199056	0.012857	-1.54823	0.121566	0.915186	0.222609	0.980291	0.955897	1.00531
XS_VLDL_L	Total Lipids in Very Small VLDL	mmol/L	Lipoprotein subclasses	Very small VLDL (average diameter 31.3 nm)	Composite	TRUE	ep1_allcause_dementia_alg	85862	0.016599	0.333068	0.0498368	0.960252	0.0176146	0.975256	1.01674	0.529293	1.95309
XS_VLDL_P	Concentration of Very Small VLDL Particles	mmol/L	Lipoprotein subclasses	Very small VLDL (average diameter 31.3 nm)	Non-derived	TRUE	ep1_allcause_dementia_alg	85868	393.381	2142.38	0.183619	0.854312	0.0683834	0.919376	6.97226e+170	0	Inf
XS_VLDL_PL	Phospholipids in Very Small VLDL	mmol/L	Lipoprotein subclasses	Very small VLDL (average diameter 31.3 nm)	Non-derived	TRUE	ep1_allcause_dementia_alg	86137	0.310006	1.09875	0.282144	0.777833	0.109114	0.874726	1.36343	0.158255	11.7465
XS_VLDL_PL_pct	Phospholipids to Total Lipids in Very Small VLDL percentage	%	Relative lipoprotein lipid concentrations	Very small VLDL ratios	Percentage	TRUE	ep1_allcause_dementia_alg	85862	0.0625409	0.0322385	1.93995	0.0523863	1.28078	0.122486	1.06454	0.999354	1.13397
XS_VLDL_TG	Triglycerides in Very Small VLDL	mmol/L	Lipoprotein subclasses	Very small VLDL (average diameter 31.3 nm)	Non-derived	TRUE	ep1_allcause_dementia_alg	86116	-2.1234	1.33143	-1.59483	0.110751	0.955653	0.212557	0.119624	0.00879999	1.62613
XS_VLDL_TG_pct	Triglycerides to Total Lipids in Very Small VLDL percentage	%	Relative lipoprotein lipid concentrations	Very small VLDL ratios	Percentage	TRUE	ep1_allcause_dementia_alg	85862	-0.0217252	0.00743111	-2.92355	0.00346066	2.46084	0.0170411	0.978509	0.96436	0.992865
XXL_VLDL_C	Cholesterol in Chylomicrons and Extremely Large VLDL	mmol/L	Lipoprotein subclasses	Chylomicrons and extremely large VLDL (particle diameters from 75 nm upwards)	Composite	TRUE	ep1_allcause_dementia_alg	86294	-1.10597	0.677422	-1.63262	0.102549	0.989067	0.204469	0.330889	0.08771	1.24829
XXL_VLDL_CE	Cholesteryl Esters in Chylomicrons and Extremely Large VLDL	mmol/L	Lipoprotein subclasses	Chylomicrons and extremely large VLDL (particle diameters from 75 nm upwards)	Non-derived	TRUE	ep1_allcause_dementia_alg	86369	-1.88976	1.23789	-1.5266	0.126861	0.89667	0.224787	0.151108	0.0133529	1.71002
XXL_VLDL_CE_pct	Cholesteryl Esters to Total Lipids in Chylomicrons and Extremely Large VLDL percentage	%	Relative lipoprotein lipid concentrations	Chylomicrons and extremely large VLDL ratios	Percentage	TRUE	ep1_allcause_dementia_alg	86089	0.00143047	0.00297702	0.480505	0.630868	0.200061	0.762202	1.00143	0.995605	1.00729
XXL_VLDL_CE_pct_C	Cholesteryl Esters to Cholesterol in Chylomicrons and Extremely Large VLDL percentage	%	Relative lipoprotein cholesterol concentrations	Chylomicrons and extremely large VLDL ratios	Percentage	FALSE	ep1_allcause_dementia_alg	86294	-0.000611354	0.00405698	-0.150692	0.880219	0.0554093	0.937938	0.999389	0.991474	1.00737
XXL_VLDL_C_pct	Cholesterol to Total Lipids in Chylomicrons and Extremely Large VLDL percentage	%	Relative lipoprotein lipid concentrations	Chylomicrons and extremely large VLDL ratios	Percentage	TRUE	ep1_allcause_dementia_alg	86089	0.000671742	0.00193803	0.346611	0.728883	0.137342	0.852112	1.00067	0.996878	1.00448
XXL_VLDL_FC	Free Cholesterol in Chylomicrons and Extremely Large VLDL	mmol/L	Lipoprotein subclasses	Chylomicrons and extremely large VLDL (particle diameters from 75 nm upwards)	Non-derived	TRUE	ep1_allcause_dementia_alg	86294	-2.58326	1.47725	-1.7487	0.0803437	1.09505	0.169557	0.0755274	0.00417488	1.36636
XXL_VLDL_FC_by_CE	Free Cholesterol to Cholesteryl Esters in Chylomicrons and Extremely Large VLDL ratio	ratio	Relative lipoprotein lipid concentrations	Chylomicrons and extremely large VLDL ratios	Ratio	FALSE	ep1_allcause_dementia_alg	86294	0.0244511	0.0559742	0.436828	0.662236	0.178987	0.788376	1.02475	0.918275	1.14358
XXL_VLDL_FC_pct	Free Cholesterol to Total Lipids in Chylomicrons and Extremely Large VLDL percentage	%	Relative lipoprotein lipid concentrations	Chylomicrons and extremely large VLDL ratios	Percentage	TRUE	ep1_allcause_dementia_alg	86089	0.000351186	0.00435119	0.0807103	0.935672	0.0288762	0.96389	1.00035	0.991856	1.00892
XXL_VLDL_FC_pct_C	Free Cholesterol to Cholesterol in Chylomicrons and Extremely Large VLDL percentage	%	Relative lipoprotein cholesterol concentrations	Chylomicrons and extremely large VLDL ratios	Percentage	FALSE	ep1_allcause_dementia_alg	86294	0.000611354	0.00405698	0.150692	0.880219	0.0554093	0.937938	1.00061	0.992687	1.0086
XXL_VLDL_L	Total Lipids in Chylomicrons and Extremely Large VLDL	mmol/L	Lipoprotein subclasses	Chylomicrons and extremely large VLDL (particle diameters from 75 nm upwards)	Composite	TRUE	ep1_allcause_dementia_alg	86089	-0.218726	0.137772	-1.58759	0.11238	0.949311	0.212557	0.803542	0.613387	1.05265
XXL_VLDL_P	Concentration of Chylomicrons and Extremely Large VLDL Particles	mmol/L	Lipoprotein subclasses	Chylomicrons and extremely large VLDL (particle diameters from 75 nm upwards)	Non-derived	TRUE	ep1_allcause_dementia_alg	86294	-32653.3	18737	-1.74272	0.0813825	1.08947	0.170641	0	0	Inf
XXL_VLDL_PL	Phospholipids in Chylomicrons and Extremely Large VLDL	mmol/L	Lipoprotein subclasses	Chylomicrons and extremely large VLDL (particle diameters from 75 nm upwards)	Non-derived	TRUE	ep1_allcause_dementia_alg	86362	-1.55682	0.895104	-1.73926	0.0819889	1.08624	0.17081	0.210806	0.0364716	1.21846
XXL_VLDL_PL_pct	Phospholipids to Total Lipids in Chylomicrons and Extremely Large VLDL percentage	%	Relative lipoprotein lipid concentrations	Chylomicrons and extremely large VLDL ratios	Percentage	TRUE	ep1_allcause_dementia_alg	86089	-0.0065712	0.00592279	-1.10948	0.267224	0.573124	0.40966	0.99345	0.981984	1.00505
XXL_VLDL_TG	Triglycerides in Chylomicrons and Extremely Large VLDL	mmol/L	Lipoprotein subclasses	Chylomicrons and extremely large VLDL (particle diameters from 75 nm upwards)	Non-derived	TRUE	ep1_allcause_dementia_alg	86157	-0.314385	0.210536	-1.49326	0.135369	0.86848	0.234016	0.730238	0.48334	1.10326
XXL_VLDL_TG_pct	Triglycerides to Total Lipids in Chylomicrons and Extremely Large VLDL percentage	%	Relative lipoprotein lipid concentrations	Chylomicrons and extremely large VLDL ratios	Percentage	TRUE	ep1_allcause_dementia_alg	86089	2.92065e-05	0.00187406	0.0155846	0.987566	0.00543398	0.993717	1.00003	0.996363	1.00371
bOHbutyrate	3-Hydroxybutyrate	mmol/L	Ketone bodies		Non-derived	TRUE	ep1_allcause_dementia_alg	85421	1.54133	0.352429	4.37345	1.22299e-05	4.91258	0.000993679	4.67079	2.34098	9.31931
non_HDL_C	Total Cholesterol Minus HDL-C	mmol/L	Cholesterol		Composite	TRUE	ep1_allcause_dementia_alg	84767	-0.0202234	0.0368793	-0.548367	0.58344	0.234004	0.71554	0.97998	0.911643	1.05344
Acetate	Acetate	mmol/L	Ketone bodies		Non-derived	TRUE	ep1_alzheimer_alg	85870	0.384397	1.04142	0.369108	0.712047	0.147491	0.828587	1.46873	0.19075	11.3088
Acetoacetate	Acetoacetate	mmol/L	Ketone bodies		Non-derived	TRUE	ep1_alzheimer_alg	86324	6.54882	2.58443	2.53395	0.0112784	1.94775	0.132517	698.417	4.40762	110669
Acetone	Acetone	mmol/L	Ketone bodies		Non-derived	TRUE	ep1_alzheimer_alg	86179	11.3589	6.10913	1.85933	0.0629802	1.2008	0.279663	85724.6	0.540641	1.35926e+10
Ala	Alanine	mmol/L	Amino acids		Non-derived	TRUE	ep1_alzheimer_alg	85920	-1.34074	0.677641	-1.97854	0.0478675	1.31996	0.250918	0.261652	0.0693273	0.987513
Albumin	Albumin	g/l	Fluid balance		Non-derived	TRUE	ep1_alzheimer_alg	85332	0.0111776	0.0140757	0.794105	0.427134	0.369435	0.586998	1.01124	0.983723	1.03953
ApoA1	Apolipoprotein A1	g/l	Apolipoproteins		Non-derived	TRUE	ep1_alzheimer_alg	85594	-0.443469	0.19752	-2.24518	0.0247566	1.60631	0.19629	0.641806	0.435784	0.945228
ApoB	Apolipoprotein B	g/l	Apolipoproteins		Non-derived	TRUE	ep1_alzheimer_alg	85484	0.321736	0.226862	1.4182	0.156132	0.806508	0.367702	1.37952	0.88434	2.15197
ApoB_by_ApoA1	Apolipoprotein B to Apolipoprotein A1 ratio	ratio	Apolipoproteins		Ratio	TRUE	ep1_alzheimer_alg	85357	0.693158	0.259349	2.67268	0.00752478	2.12351	0.127551	2.00002	1.20302	3.32504
Cholines	Total Cholines	mmol/L	Other lipids		Non-derived	TRUE	ep1_alzheimer_alg	85301	-0.169611	0.116826	-1.45182	0.146553	0.834006	0.363123	0.843993	0.671266	1.06117
Citrate	Citrate	mmol/L	Glycolysis related metabolites		Non-derived	TRUE	ep1_alzheimer_alg	85708	3.85399	3.27177	1.17795	0.238815	0.621938	0.438503	47.1811	0.077407	28757.9
Clinical_LDL_C	Clinical LDL Cholesterol	mmol/L	Cholesterol		Non-derived	TRUE	ep1_alzheimer_alg	85667	0.10812	0.0630677	1.71435	0.086464	1.06316	0.292717	1.11418	0.984627	1.26078
Creatinine	Creatinine	mmol/L	Fluid balance		Non-derived	TRUE	ep1_alzheimer_alg	82382	-2.8914	3.13331	-0.922795	0.356114	0.448411	0.525776	0.0554983	0.000119441	25.7874
DHA	Docosahexaenoic Acid	mmol/L	Fatty acids		Non-derived	TRUE	ep1_alzheimer_alg	85914	-0.650568	0.520336	-1.25029	0.211195	0.675316	0.420196	0.521749	0.188167	1.44671
DHA_pct	Docosahexaenoic Acid to Total Fatty Acids percentage	%	Fatty acids	Fatty acid ratios	Percentage	TRUE	ep1_alzheimer_alg	85160	-0.0492234	0.0629171	-0.782352	0.434008	0.362503	0.590178	0.951968	0.841524	1.07691
Gln	Glutamine	mmol/L	Amino acids		Non-derived	TRUE	ep1_alzheimer_alg	85300	0.433042	0.559768	0.773609	0.439162	0.357375	0.590989	1.54194	0.514735	4.61904
Glucose	Glucose	mmol/L	Glycolysis related metabolites		Non-derived	TRUE	ep1_alzheimer_alg	85930	0.00830658	0.0310399	0.26761	0.789	0.102923	0.866441	1.00834	0.948824	1.07159
Gly	Glycine	mmol/L	Amino acids		Non-derived	TRUE	ep1_alzheimer_alg	86160	1.63713	0.687064	2.3828	0.0171817	1.76493	0.161298	5.14041	1.33708	19.7623
GlycA	Glycoprotein Acetyls	mmol/L	Inflammation		Non-derived	TRUE	ep1_alzheimer_alg	85484	0.297189	0.392359	0.757441	0.448785	0.347961	0.600227	1.34607	0.623856	2.90436
HDL_C	HDL Cholesterol	mmol/L	Cholesterol		Composite	TRUE	ep1_alzheimer_alg	85238	-0.218371	0.151432	-1.44204	0.149291	0.825965	0.363123	0.803827	0.597394	1.08159
HDL_CE	Cholesteryl Esters in HDL	mmol/L	Cholesteryl esters		Composite	TRUE	ep1_alzheimer_alg	85426	-0.26699	0.192498	-1.38697	0.16545	0.781335	0.37867	0.765681	0.525037	1.11662
HDL_CE_pct	Cholesteryl Esters to Total Lipids in HDL percentage	%	Relative lipid concentrations		Percentage	FALSE	ep1_alzheimer_alg	84899	0.0228389	0.0180823	1.26305	0.206571	0.684931	0.414417	1.0231	0.987477	1.06001
HDL_CE_pct_C	Cholesteryl Esters to Cholesterol in HDL percentage	%	Relative cholesterol concentrations		Percentage	FALSE	ep1_alzheimer_alg	85238	-0.00163302	0.031394	-0.052017	0.958515	0.018401	0.979615	0.998368	0.938788	1.06173
HDL_C_pct	Cholesterol to Total Lipids in HDL percentage	%	Relative lipid concentrations		Percentage	FALSE	ep1_alzheimer_alg	84899	0.0249741	0.0165989	1.50456	0.132436	0.877994	0.363123	1.02529	0.992469	1.05919
HDL_FC	Free Cholesterol in HDL	mmol/L	Free cholesterol		Composite	TRUE	ep1_alzheimer_alg	85288	-1.00897	0.676089	-1.49236	0.135605	0.867725	0.363123	0.364595	0.0968974	1.37186
HDL_FC_by_CE	Free Cholesterol to Cholesteryl Esters in HDL percentage	ratio	Relative lipid concentrations		Ratio	FALSE	ep1_alzheimer_alg	85238	0.0684772	1.83735	0.0372696	0.97027	0.0131074	0.985431	1.07088	0.0292252	39.2393
HDL_FC_pct	Free Cholesterol to Total Lipids in HDL percentage	%	Relative lipid concentrations		Percentage	FALSE	ep1_alzheimer_alg	84899	0.146744	0.0829237	1.76963	0.0767893	1.1147	0.285159	1.15806	0.984338	1.36244
HDL_FC_pct_C	Free Cholesterol to Cholesterol in HDL percentage	%	Relative cholesterol concentrations		Percentage	FALSE	ep1_alzheimer_alg	85238	0.00163302	0.031394	0.052017	0.958515	0.018401	0.979615	1.00163	0.941859	1.0652
HDL_L	Total Lipids in HDL	mmol/L	Total lipids		Composite	TRUE	ep1_alzheimer_alg	84899	-0.158526	0.0765556	-2.07072	0.0383846	1.41584	0.222901	0.853401	0.734493	0.991559
HDL_P	Concentration of HDL Particles	mmol/L	Lipoprotein particle concentrations		Composite	TRUE	ep1_alzheimer_alg	85415	-36.1032	19.4087	-1.86015	0.062864	1.2016	0.279663	2.09206e-16	6.30267e-33	6.94425
HDL_PL	Phospholipids in HDL	mmol/L	Phospholipids		Composite	TRUE	ep1_alzheimer_alg	85424	-0.370998	0.152008	-2.44065	0.0146607	1.83384	0.148898	0.690045	0.512254	0.929542
HDL_PL_pct	Phospholipids to Total Lipids in HDL percentage	%	Relative lipid concentrations		Percentage	FALSE	ep1_alzheimer_alg	84899	-0.0765445	0.0371476	-2.06055	0.0393461	1.4051	0.222901	0.926312	0.861264	0.996272
HDL_TG	Triglycerides in HDL	mmol/L	Triglycerides		Composite	TRUE	ep1_alzheimer_alg	85577	-2.35975	0.946265	-2.49375	0.0126401	1.89825	0.132517	0.0944439	0.0147808	0.603464
HDL_TG_pct	Triglycerides to Total Lipids in HDL percentage	%	Relative lipid concentrations		Percentage	FALSE	ep1_alzheimer_alg	84899	-0.0239012	0.0260648	-0.916994	0.359146	0.44473	0.525776	0.976382	0.927754	1.02756
HDL_size	Average Diameter for HDL Particles	nm	Lipoprotein particle sizes		Non-derived	TRUE	ep1_alzheimer_alg	86516	-0.328823	0.2352	-1.39806	0.162095	0.79023	0.37701	0.71977	0.453929	1.1413
His	Histidine	mmol/L	Amino acids		Non-derived	TRUE	ep1_alzheimer_alg	85968	-7.95385	4.79433	-1.65901	0.0971134	1.01272	0.30943	0.000351306	2.9152e-08	4.23353
IDL_C	Cholesterol in IDL	mmol/L	Lipoprotein subclasses	IDL (average diameter 28.6 nm)	Composite	TRUE	ep1_alzheimer_alg	85521	0.270394	0.222739	1.21395	0.224768	0.648266	0.434819	1.31048	0.846898	2.02782
IDL_CE	Cholesteryl Esters in IDL	mmol/L	Lipoprotein subclasses	IDL (average diameter 28.6 nm)	Non-derived	TRUE	ep1_alzheimer_alg	85667	0.308437	0.300252	1.02726	0.304299	0.516699	0.482687	1.3613	0.75574	2.45207
IDL_CE_pct	Cholesteryl Esters to Total Lipids in IDL percentage	%	Relative lipoprotein lipid concentrations	IDL ratios	Percentage	TRUE	ep1_alzheimer_alg	85399	0.00999475	0.0174014	0.574364	0.565721	0.247398	0.696437	1.01004	0.976176	1.04509
IDL_CE_pct_C	Cholesteryl Esters to Cholesterol in IDL percentage	%	Relative lipoprotein cholesterol concentrations	IDL ratios	Percentage	FALSE	ep1_alzheimer_alg	85521	-0.0496032	0.0316595	-1.56677	0.117168	0.931192	0.343059	0.951607	0.894352	1.01253
IDL_C_pct	Cholesterol to Total Lipids in IDL percentage	%	Relative lipoprotein lipid concentrations	IDL ratios	Percentage	TRUE	ep1_alzheimer_alg	85399	0.0189453	0.0146022	1.29743	0.194482	0.711121	0.408004	1.01913	0.990372	1.04871
IDL_FC	Free Cholesterol in IDL	mmol/L	Lipoprotein subclasses	IDL (average diameter 28.6 nm)	Non-derived	TRUE	ep1_alzheimer_alg	85589	1.35012	0.837566	1.61196	0.10697	0.970736	0.32491	3.8579	0.747138	19.9206
IDL_FC_by_CE	Free Cholesterol to Cholesteryl Esters in IDL percentage	ratio	Relative lipoprotein lipid concentrations	IDL ratios	Ratio	FALSE	ep1_alzheimer_alg	85521	2.69377	1.6979	1.58653	0.112618	0.94839	0.338898	14.7874	0.530407	412.262
IDL_FC_pct	Free Cholesterol to Total Lipids in IDL percentage	%	Relative lipoprotein lipid concentrations	IDL ratios	Percentage	TRUE	ep1_alzheimer_alg	85399	0.086608	0.0392535	2.20638	0.0273574	1.56292	0.202072	1.09047	1.00972	1.17768
IDL_FC_pct_C	Free Cholesterol to Cholesterol in IDL percentage	%	Relative lipoprotein cholesterol concentrations	IDL ratios	Percentage	FALSE	ep1_alzheimer_alg	85521	0.0496032	0.0316595	1.56677	0.117168	0.931192	0.343059	1.05085	0.987628	1.11813
IDL_L	Total Lipids in IDL	mmol/L	Lipoprotein subclasses	IDL (average diameter 28.6 nm)	Composite	TRUE	ep1_alzheimer_alg	85399	0.189298	0.164704	1.14933	0.250422	0.601328	0.449653	1.2084	0.875009	1.66882
IDL_P	Concentration of IDL Particles	mmol/L	Lipoprotein subclasses	IDL (average diameter 28.6 nm)	Non-derived	TRUE	ep1_alzheimer_alg	85851	1131.71	597.074	1.89542	0.0580368	1.2363	0.279663	Inf	1.7948e-17	Inf
IDL_PL	Phospholipids in IDL	mmol/L	Lipoprotein subclasses	IDL (average diameter 28.6 nm)	Non-derived	TRUE	ep1_alzheimer_alg	85544	0.742878	0.716969	1.03614	0.300139	0.522678	0.481853	2.10198	0.515622	8.56888
IDL_PL_pct	Phospholipids to Total Lipids in IDL percentage	%	Relative lipoprotein lipid concentrations	IDL ratios	Percentage	TRUE	ep1_alzheimer_alg	85399	-0.0404909	0.0439968	-0.920316	0.357408	0.446836	0.525776	0.960318	0.880976	1.04681
IDL_TG	Triglycerides in IDL	mmol/L	Lipoprotein subclasses	IDL (average diameter 28.6 nm)	Non-derived	TRUE	ep1_alzheimer_alg	85733	-0.604748	1.68055	-0.359851	0.718959	0.143296	0.828587	0.546212	0.0202697	14.7189
IDL_TG_pct	Triglycerides to Total Lipids in IDL percentage	%	Relative lipoprotein lipid concentrations	IDL ratios	Percentage	TRUE	ep1_alzheimer_alg	85399	-0.0224909	0.0182211	-1.23433	0.217079	0.663382	0.42758	0.97776	0.943457	1.01331
Ile	Isoleucine	mmol/L	Amino acids	Branched-chain amino acids	Non-derived	TRUE	ep1_alzheimer_alg	86356	-9.84155	2.66147	-3.69779	0.000217486	3.66257	0.0176707	5.3195e-05	2.88658e-07	0.00980298
LA	Linoleic Acid	mmol/L	Fatty acids		Non-derived	TRUE	ep1_alzheimer_alg	85502	-0.102458	0.0688424	-1.4883	0.136672	0.864322	0.363123	0.902616	0.788684	1.03301
LA_pct	Linoleic Acid to Total Fatty Acids percentage	%	Fatty acids	Fatty acid ratios	Percentage	TRUE	ep1_alzheimer_alg	85160	-0.0128223	0.0131729	-0.973389	0.33036	0.481013	0.506448	0.98726	0.962096	1.01308
LDL_C	LDL Cholesterol	mmol/L	Cholesterol		Composite	TRUE	ep1_alzheimer_alg	85482	0.152292	0.10572	1.44053	0.149719	0.824725	0.363123	1.1645	0.946562	1.43262
LDL_CE	Cholesteryl Esters in LDL	mmol/L	Cholesteryl esters		Composite	TRUE	ep1_alzheimer_alg	85548	0.173451	0.143393	1.20963	0.226422	0.645081	0.435427	1.1894	0.897989	1.57539
LDL_CE_pct	Cholesteryl Esters to Total Lipids in LDL percentage	%	Relative lipid concentrations		Percentage	FALSE	ep1_alzheimer_alg	85214	-0.0494626	0.0233894	-2.11475	0.0344516	1.46279	0.222901	0.951741	0.909095	0.996387
LDL_CE_pct_C	Cholesteryl Esters to Cholesterol in LDL percentage	%	Relative cholesterol concentrations		Percentage	FALSE	ep1_alzheimer_alg	85482	-0.0431383	0.0241456	-1.78659	0.0740032	1.13075	0.279663	0.957779	0.913508	1.0042
LDL_C_pct	Cholesterol to Total Lipids in LDL percentage	%	Relative lipid concentrations		Percentage	FALSE	ep1_alzheimer_alg	85214	-0.005233	0.0230774	-0.226759	0.820611	0.0858624	0.891969	0.994781	0.950787	1.04081
LDL_FC	Free Cholesterol in LDL	mmol/L	Free cholesterol		Composite	TRUE	ep1_alzheimer_alg	85533	0.746935	0.385006	1.94006	0.0523722	1.2809	0.270174	2.11052	0.992353	4.48862
LDL_FC_by_CE	Free Cholesterol to Cholesteryl Esters in LDL percentage	ratio	Relative lipid concentrations		Ratio	FALSE	ep1_alzheimer_alg	85482	2.40952	1.1585	2.07985	0.0375389	1.42552	0.222901	11.1286	1.14895	107.79
LDL_FC_pct	Free Cholesterol to Total Lipids in LDL percentage	%	Relative lipid concentrations		Percentage	FALSE	ep1_alzheimer_alg	85214	0.0455105	0.0296926	1.53272	0.125345	0.901894	0.357342	1.04656	0.987393	1.10928
LDL_FC_pct_C	Free Cholesterol to Cholesterol in LDL percentage	%	Relative cholesterol concentrations		Percentage	FALSE	ep1_alzheimer_alg	85482	0.0431383	0.0241456	1.78659	0.0740032	1.13075	0.279663	1.04408	0.995822	1.09468
LDL_L	Total Lipids in LDL	mmol/L	Total lipids		Composite	TRUE	ep1_alzheimer_alg	85214	0.115964	0.0770483	1.50508	0.132304	0.878427	0.363123	1.12296	0.965556	1.30601
LDL_P	Concentration of LDL Particles	mmol/L	Lipoprotein particle concentrations		Composite	TRUE	ep1_alzheimer_alg	85484	237.977	160.33	1.48429	0.137731	0.860969	0.363123	2.24877e+103	7.52433e-34	6.72079e+239
LDL_PL	Phospholipids in LDL	mmol/L	Phospholipids		Composite	TRUE	ep1_alzheimer_alg	85455	0.600218	0.32568	1.84297	0.0653338	1.18486	0.279663	1.82252	0.962602	3.45061
LDL_PL_pct	Phospholipids to Total Lipids in LDL percentage	%	Relative lipid concentrations		Percentage	FALSE	ep1_alzheimer_alg	85214	0.100734	0.0403128	2.49882	0.0124608	1.90445	0.132517	1.10598	1.02196	1.19692
LDL_TG	Triglycerides in LDL	mmol/L	Triglycerides		Composite	TRUE	ep1_alzheimer_alg	85501	0.228771	1.06241	0.215332	0.829508	0.0811792	0.892683	1.25705	0.15668	10.0854
LDL_TG_pct	Triglycerides to Total Lipids in LDL percentage	%	Relative lipid concentrations		Percentage	FALSE	ep1_alzheimer_alg	85214	-0.0211758	0.0257657	-0.82186	0.411156	0.385993	0.578467	0.979047	0.930832	1.02976
LDL_size	Average Diameter for LDL Particles	nm	Lipoprotein particle sizes		Non-derived	TRUE	ep1_alzheimer_alg	86187	0.443414	0.496042	0.893904	0.371373	0.430189	0.536484	1.55802	0.589295	4.11919
L_HDL_C	Cholesterol in Large HDL	mmol/L	Lipoprotein subclasses	Large HDL (average diameter 12.1 nm)	Composite	TRUE	ep1_alzheimer_alg	86323	-0.260155	0.291601	-0.892161	0.372307	0.429099	0.536484	0.770932	0.435311	1.36531
L_HDL_CE	Cholesteryl Esters in Large HDL	mmol/L	Lipoprotein subclasses	Large HDL (average diameter 12.1 nm)	Non-derived	TRUE	ep1_alzheimer_alg	86401	-0.333922	0.374876	-0.890752	0.373062	0.428218	0.536484	0.71611	0.343462	1.49307
L_HDL_CE_pct	Cholesteryl Esters to Total Lipids in Large HDL percentage	%	Relative lipoprotein lipid concentrations	Large HDL ratios	Percentage	TRUE	ep1_alzheimer_alg	85794	0.011191	0.00949876	1.17815	0.238737	0.62208	0.438503	1.01125	0.992601	1.03026
L_HDL_CE_pct_C	Cholesteryl Esters to Cholesterol in Large HDL percentage	%	Relative lipoprotein cholesterol concentrations	Large HDL ratios	Percentage	FALSE	ep1_alzheimer_alg	86323	-0.00268874	0.0135836	-0.19794	0.843092	0.0741252	0.898376	0.997315	0.971113	1.02422
L_HDL_C_pct	Cholesterol to Total Lipids in Large HDL percentage	%	Relative lipoprotein lipid concentrations	Large HDL ratios	Percentage	TRUE	ep1_alzheimer_alg	85794	0.0115763	0.00828634	1.39703	0.162404	0.789402	0.37701	1.01164	0.995346	1.02821
L_HDL_FC	Free Cholesterol in Large HDL	mmol/L	Lipoprotein subclasses	Large HDL (average diameter 12.1 nm)	Non-derived	TRUE	ep1_alzheimer_alg	86373	-1.20372	1.29736	-0.927827	0.353497	0.451614	0.525776	0.300075	0.0235993	3.81559
L_HDL_FC_by_CE	Free Cholesterol to Cholesteryl Esters in Large HDL ratio	ratio	Relative lipoprotein lipid concentrations	Large HDL ratios	Ratio	FALSE	ep1_alzheimer_alg	86323	-0.00167112	0.0673411	-0.0248158	0.980202	0.00868447	0.992416	0.99833	0.874888	1.13919
L_HDL_FC_pct	Free Cholesterol to Total Lipids in Large HDL percentage	%	Relative lipoprotein lipid concentrations	Large HDL ratios	Percentage	TRUE	ep1_alzheimer_alg	85794	0.0704362	0.0398599	1.76709	0.0772123	1.11231	0.285159	1.07298	0.99234	1.16016
L_HDL_FC_pct_C	Free Cholesterol to Cholesterol in Large HDL percentage	%	Relative lipoprotein cholesterol concentrations	Large HDL ratios	Percentage	FALSE	ep1_alzheimer_alg	86323	0.00268874	0.0135836	0.19794	0.843092	0.0741252	0.898376	1.00269	0.976349	1.02975
L_HDL_L	Total Lipids in Large HDL	mmol/L	Lipoprotein subclasses	Large HDL (average diameter 12.1 nm)	Composite	TRUE	ep1_alzheimer_alg	85794	-0.193882	0.152825	-1.26865	0.204565	0.689168	0.412942	0.823755	0.610535	1.11144
L_HDL_P	Concentration of Large HDL Particles	mmol/L	Lipoprotein subclasses	Large HDL (average diameter 12.1 nm)	Non-derived	TRUE	ep1_alzheimer_alg	86331	-78.6164	64.2175	-1.22422	0.220869	0.655866	0.429835	7.2001e-35	1.56431e-89	3.31401e+20
L_HDL_PL	Phospholipids in Large HDL	mmol/L	Lipoprotein subclasses	Large HDL (average diameter 12.1 nm)	Non-derived	TRUE	ep1_alzheimer_alg	86270	-0.479258	0.323211	-1.4828	0.138126	0.859724	0.363123	0.619242	0.328653	1.16676
L_HDL_PL_pct	Phospholipids to Total Lipids in Large HDL percentage	%	Relative lipoprotein lipid concentrations	Large HDL ratios	Percentage	TRUE	ep1_alzheimer_alg	85794	-0.0221748	0.0149152	-1.48672	0.137088	0.863001	0.363123	0.978069	0.94989	1.00708
L_HDL_TG	Triglycerides in Large HDL	mmol/L	Lipoprotein subclasses	Large HDL (average diameter 12.1 nm)	Non-derived	TRUE	ep1_alzheimer_alg	85905	-10.9348	3.76437	-2.90481	0.00367471	2.43478	0.126221	1.78273e-05	1.11376e-08	0.028535
L_HDL_TG_pct	Triglycerides to Total Lipids in Large HDL percentage	%	Relative lipoprotein lipid concentrations	Large HDL ratios	Percentage	TRUE	ep1_alzheimer_alg	85794	-0.0142246	0.0141145	-1.0078	0.313552	0.503691	0.489924	0.985876	0.958976	1.01353
L_LDL_C	Cholesterol in Large LDL	mmol/L	Lipoprotein subclasses	Large LDL (average diameter 25.5 nm)	Composite	TRUE	ep1_alzheimer_alg	85548	0.225242	0.165282	1.36278	0.172953	0.762072	0.390345	1.25263	0.906005	1.73186
L_LDL_CE	Cholesteryl Esters in Large LDL	mmol/L	Lipoprotein subclasses	Large LDL (average diameter 25.5 nm)	Non-derived	TRUE	ep1_alzheimer_alg	85614	0.266895	0.224338	1.1897	0.234164	0.630479	0.438447	1.3059	0.841299	2.02708
L_LDL_CE_pct	Cholesteryl Esters to Total Lipids in Large LDL percentage	%	Relative lipoprotein lipid concentrations	Large LDL ratios	Percentage	TRUE	ep1_alzheimer_alg	85349	-0.0335577	0.0225242	-1.48985	0.136263	0.865621	0.363123	0.966999	0.925237	1.01065
L_LDL_CE_pct_C	Cholesteryl Esters to Cholesterol in Large LDL percentage	%	Relative lipoprotein cholesterol concentrations	Large LDL ratios	Percentage	FALSE	ep1_alzheimer_alg	85547	-0.0359365	0.0280144	-1.28279	0.199567	0.699912	0.408004	0.964702	0.91316	1.01915
L_LDL_C_pct	Cholesterol to Total Lipids in Large LDL percentage	%	Relative lipoprotein lipid concentrations	Large LDL ratios	Percentage	TRUE	ep1_alzheimer_alg	85349	-0.00463262	0.021179	-0.218736	0.826855	0.0825704	0.892683	0.995378	0.954905	1.03757
L_LDL_FC	Free Cholesterol in Large LDL	mmol/L	Lipoprotein subclasses	Large LDL (average diameter 25.5 nm)	Non-derived	TRUE	ep1_alzheimer_alg	85599	1.04623	0.607852	1.72119	0.085217	1.06947	0.292294	2.84689	0.864881	9.37096
L_LDL_FC_by_CE	Free Cholesterol to Cholesteryl Esters in Large LDL ratio	ratio	Relative lipoprotein lipid concentrations	Large LDL ratios	Ratio	FALSE	ep1_alzheimer_alg	85547	2.20984	1.51752	1.45622	0.145332	0.837638	0.363123	9.11428	0.465568	178.427
L_LDL_FC_pct	Free Cholesterol to Total Lipids in Large LDL percentage	%	Relative lipoprotein lipid concentrations	Large LDL ratios	Percentage	TRUE	ep1_alzheimer_alg	85349	0.0429861	0.0336022	1.27927	0.200804	0.697229	0.408004	1.04392	0.977385	1.11499
L_LDL_FC_pct_C	Free Cholesterol to Cholesterol in Large LDL percentage	%	Relative lipoprotein cholesterol concentrations	Large LDL ratios	Percentage	FALSE	ep1_alzheimer_alg	85547	0.0359365	0.0280144	1.28279	0.199567	0.699912	0.408004	1.03659	0.981207	1.0951
L_LDL_L	Total Lipids in Large LDL	mmol/L	Lipoprotein subclasses	Large LDL (average diameter 25.5 nm)	Composite	TRUE	ep1_alzheimer_alg	85349	0.176417	0.123469	1.42884	0.153052	0.815162	0.365748	1.19294	0.936522	1.51955
L_LDL_P	Concentration of Large LDL Particles	mmol/L	Lipoprotein subclasses	Large LDL (average diameter 25.5 nm)	Non-derived	TRUE	ep1_alzheimer_alg	85653	419.33	255.875	1.63881	0.101253	0.994594	0.316414	1.29661e+182	2.03191e-36	Inf
L_LDL_PL	Phospholipids in Large LDL	mmol/L	Lipoprotein subclasses	Large LDL (average diameter 25.5 nm)	Non-derived	TRUE	ep1_alzheimer_alg	85455	0.908692	0.561543	1.61821	0.105618	0.976262	0.323829	2.48108	0.825364	7.45821
L_LDL_PL_pct	Phospholipids to Total Lipids in Large LDL percentage	%	Relative lipoprotein lipid concentrations	Large LDL ratios	Percentage	TRUE	ep1_alzheimer_alg	85349	0.0630815	0.0407241	1.549	0.121383	0.915843	0.34911	1.06511	0.983402	1.15362
L_LDL_TG	Triglycerides in Large LDL	mmol/L	Lipoprotein subclasses	Large LDL (average diameter 25.5 nm)	Non-derived	TRUE	ep1_alzheimer_alg	85694	0.576155	1.69607	0.339701	0.734082	0.134255	0.840059	1.77918	0.0640472	49.4244
L_LDL_TG_pct	Triglycerides to Total Lipids in Large LDL percentage	%	Relative lipoprotein lipid concentrations	Large LDL ratios	Percentage	TRUE	ep1_alzheimer_alg	85349	-0.0116339	0.0239809	-0.48513	0.627584	0.202328	0.753159	0.988434	0.94305	1.036
L_VLDL_C	Cholesterol in Large VLDL	mmol/L	Lipoprotein subclasses	Large VLDL (average diameter 53.6 nm)	Composite	TRUE	ep1_alzheimer_alg	86299	-0.361155	0.941258	-0.383694	0.701205	0.154155	0.828587	0.696871	0.110138	4.40928
L_VLDL_CE	Cholesteryl Esters in Large VLDL	mmol/L	Lipoprotein subclasses	Large VLDL (average diameter 53.6 nm)	Non-derived	TRUE	ep1_alzheimer_alg	86494	-0.519947	1.91103	-0.272077	0.785563	0.104819	0.866441	0.594552	0.0140438	25.1706
L_VLDL_CE_pct	Cholesteryl Esters to Total Lipids in Large VLDL percentage	%	Relative lipoprotein lipid concentrations	Large VLDL ratios	Percentage	TRUE	ep1_alzheimer_alg	86108	0.0200591	0.0121731	1.64782	0.0993891	1.00266	0.313606	1.02026	0.996207	1.0449
L_VLDL_CE_pct_C	Cholesteryl Esters to Cholesterol in Large VLDL percentage	%	Relative lipoprotein cholesterol concentrations	Large VLDL ratios	Percentage	FALSE	ep1_alzheimer_alg	86299	0.0100389	0.00983536	1.0207	0.307397	0.5123	0.482687	1.01009	0.990804	1.02975
L_VLDL_C_pct	Cholesterol to Total Lipids in Large VLDL percentage	%	Relative lipoprotein lipid concentrations	Large VLDL ratios	Percentage	TRUE	ep1_alzheimer_alg	86108	0.0147595	0.00886362	1.66518	0.0958776	1.01828	0.309281	1.01487	0.99739	1.03265
L_VLDL_FC	Free Cholesterol in Large VLDL	mmol/L	Lipoprotein subclasses	Large VLDL (average diameter 53.6 nm)	Non-derived	TRUE	ep1_alzheimer_alg	86366	-0.932263	1.80945	-0.51522	0.606399	0.217241	0.735372	0.393662	0.0113473	13.657
L_VLDL_FC_by_CE	Free Cholesterol to Cholesteryl Esters in Large VLDL ratio	ratio	Relative lipoprotein lipid concentrations	Large VLDL ratios	Ratio	FALSE	ep1_alzheimer_alg	86299	-0.201085	0.260138	-0.772995	0.439525	0.357016	0.590989	0.817843	0.491175	1.36177
L_VLDL_FC_pct	Free Cholesterol to Total Lipids in Large VLDL percentage	%	Relative lipoprotein lipid concentrations	Large VLDL ratios	Percentage	TRUE	ep1_alzheimer_alg	86108	0.0273189	0.0227631	1.20014	0.230085	0.638111	0.438447	1.0277	0.982852	1.07458
L_VLDL_FC_pct_C	Free Cholesterol to Cholesterol in Large VLDL percentage	%	Relative lipoprotein cholesterol concentrations	Large VLDL ratios	Percentage	FALSE	ep1_alzheimer_alg	86299	-0.0100389	0.00983536	-1.0207	0.307397	0.5123	0.482687	0.990011	0.971109	1.00928
L_VLDL_L	Total Lipids in Large VLDL	mmol/L	Lipoprotein subclasses	Large VLDL (average diameter 53.6 nm)	Composite	TRUE	ep1_alzheimer_alg	86108	-0.241511	0.25663	-0.941087	0.34666	0.460096	0.521927	0.78544	0.47497	1.29885
L_VLDL_P	Concentration of Large VLDL Particles	mmol/L	Lipoprotein subclasses	Large VLDL (average diameter 53.6 nm)	Non-derived	TRUE	ep1_alzheimer_alg	86308	-6385.33	8135.68	-0.784856	0.432538	0.363976	0.590178	0	0	Inf
L_VLDL_PL	Phospholipids in Large VLDL	mmol/L	Lipoprotein subclasses	Large VLDL (average diameter 53.6 nm)	Non-derived	TRUE	ep1_alzheimer_alg	86308	-0.882897	1.14351	-0.772093	0.440059	0.356489	0.590989	0.413583	0.043973	3.8899
L_VLDL_PL_pct	Phospholipids to Total Lipids in Large VLDL percentage	%	Relative lipoprotein lipid concentrations	Large VLDL ratios	Percentage	TRUE	ep1_alzheimer_alg	86108	-0.0120289	0.0115369	-1.04265	0.297111	0.527081	0.481853	0.988043	0.965952	1.01064
L_VLDL_TG	Triglycerides in Large VLDL	mmol/L	Lipoprotein subclasses	Large VLDL (average diameter 53.6 nm)	Non-derived	TRUE	ep1_alzheimer_alg	86238	-0.644381	0.493628	-1.3054	0.191757	0.717249	0.408004	0.524987	0.19951	1.38144
L_VLDL_TG_pct	Triglycerides to Total Lipids in Large VLDL percentage	%	Relative lipoprotein lipid concentrations	Large VLDL ratios	Percentage	TRUE	ep1_alzheimer_alg	86108	-0.00427095	0.00691357	-0.617763	0.536732	0.270243	0.6722	0.995738	0.982336	1.00932
Lactate	Lactate	mmol/L	Glycolysis related metabolites		Non-derived	TRUE	ep1_alzheimer_alg	86076	-0.0391906	0.0418156	-0.937224	0.348643	0.457619	0.522162	0.961567	0.885902	1.0437
Leu	Leucine	mmol/L	Amino acids	Branched-chain amino acids	Non-derived	TRUE	ep1_alzheimer_alg	86287	-6.04614	1.67932	-3.60034	0.000317802	3.49784	0.0206571	0.00236699	8.80495e-05	0.0636306
MUFA	Monounsaturated Fatty Acids	mmol/L	Fatty acids		Non-derived	TRUE	ep1_alzheimer_alg	85485	-0.0138341	0.0539279	-0.256529	0.797542	0.0982464	0.871584	0.986261	0.887335	1.09622
MUFA_pct	Monounsaturated Fatty Acids to Total Fatty Acids percentage	%	Fatty acids	Fatty acid ratios	Percentage	TRUE	ep1_alzheimer_alg	85160	0.00926225	0.0167346	0.553481	0.579934	0.236621	0.708566	1.00931	0.976737	1.04296
M_HDL_C	Cholesterol in Medium HDL	mmol/L	Lipoprotein subclasses	Medium HDL (average diameter 10.9 nm)	Composite	TRUE	ep1_alzheimer_alg	85594	-0.811641	0.389269	-2.08504	0.0370659	1.43103	0.222901	0.444129	0.207089	0.952492
M_HDL_CE	Cholesteryl Esters in Medium HDL	mmol/L	Lipoprotein subclasses	Medium HDL (average diameter 10.9 nm)	Non-derived	TRUE	ep1_alzheimer_alg	85666	-1.0031	0.482453	-2.07917	0.0376018	1.42479	0.222901	0.366741	0.142458	0.944128
M_HDL_CE_pct	Cholesteryl Esters to Total Lipids in Medium HDL percentage	%	Relative lipoprotein lipid concentrations	Medium HDL ratios	Percentage	TRUE	ep1_alzheimer_alg	85487	0.0223349	0.0172763	1.29281	0.196078	0.70757	0.408004	1.02259	0.98854	1.05781
M_HDL_CE_pct_C	Cholesteryl Esters to Cholesterol in Medium HDL percentage	%	Relative lipoprotein cholesterol concentrations	Medium HDL ratios	Percentage	FALSE	ep1_alzheimer_alg	85594	0.0686537	0.0381173	1.80112	0.0716847	1.14457	0.279663	1.07107	0.993962	1.15415
M_HDL_C_pct	Cholesterol to Total Lipids in Medium HDL percentage	%	Relative lipoprotein lipid concentrations	Medium HDL ratios	Percentage	TRUE	ep1_alzheimer_alg	85487	0.0149671	0.0151589	0.987343	0.323475	0.49016	0.498243	1.01508	0.985364	1.04569
M_HDL_FC	Free Cholesterol in Medium HDL	mmol/L	Lipoprotein subclasses	Medium HDL (average diameter 10.9 nm)	Non-derived	TRUE	ep1_alzheimer_alg	85594	-4.3911	1.95588	-2.24508	0.0247628	1.6062	0.19629	0.0123871	0.000267974	0.572588
M_HDL_FC_by_CE	Free Cholesterol to Cholesteryl Esters in Medium HDL ratio	ratio	Relative lipoprotein lipid concentrations	Medium HDL ratios	Ratio	FALSE	ep1_alzheimer_alg	85594	-4.72629	2.61356	-1.80838	0.070548	1.15152	0.279663	0.00885926	5.28072e-05	1.48628
M_HDL_FC_pct	Free Cholesterol to Total Lipids in Medium HDL percentage	%	Relative lipoprotein lipid concentrations	Medium HDL ratios	Percentage	TRUE	ep1_alzheimer_alg	85487	-0.0477971	0.0676432	-0.706606	0.479811	0.318929	0.633806	0.953327	0.834955	1.08848
M_HDL_FC_pct_C	Free Cholesterol to Cholesterol in Medium HDL percentage	%	Relative lipoprotein cholesterol concentrations	Medium HDL ratios	Percentage	FALSE	ep1_alzheimer_alg	85594	-0.0686537	0.0381173	-1.80112	0.0716847	1.14457	0.279663	0.93365	0.866439	1.00607
M_HDL_L	Total Lipids in Medium HDL	mmol/L	Lipoprotein subclasses	Medium HDL (average diameter 10.9 nm)	Composite	TRUE	ep1_alzheimer_alg	85487	-0.571191	0.210634	-2.71177	0.00669243	2.17442	0.127551	0.564852	0.3738	0.853552
M_HDL_P	Concentration of Medium HDL Particles	mmol/L	Lipoprotein subclasses	Medium HDL (average diameter 10.9 nm)	Non-derived	TRUE	ep1_alzheimer_alg	85594	-129.754	51.3851	-2.52512	0.0115659	1.93682	0.132517	4.45388e-57	8.1062e-101	2.44714e-13
M_HDL_PL	Phospholipids in Medium HDL	mmol/L	Lipoprotein subclasses	Medium HDL (average diameter 10.9 nm)	Non-derived	TRUE	ep1_alzheimer_alg	85559	-1.40478	0.468241	-3.00013	0.00269864	2.56886	0.119662	0.24542	0.0980248	0.614448
M_HDL_PL_pct	Phospholipids to Total Lipids in Medium HDL percentage	%	Relative lipoprotein lipid concentrations	Medium HDL ratios	Percentage	TRUE	ep1_alzheimer_alg	85487	-0.0239166	0.0361223	-0.662099	0.507908	0.294215	0.647333	0.976367	0.909631	1.048
M_HDL_TG	Triglycerides in Medium HDL	mmol/L	Lipoprotein subclasses	Medium HDL (average diameter 10.9 nm)	Non-derived	TRUE	ep1_alzheimer_alg	86075	-6.28154	2.34131	-2.68292	0.00729817	2.13679	0.127551	0.00187051	1.90108e-05	0.184043
M_HDL_TG_pct	Triglycerides to Total Lipids in Medium HDL percentage	%	Relative lipoprotein lipid concentrations	Medium HDL ratios	Percentage	TRUE	ep1_alzheimer_alg	85487	-0.0274472	0.0242818	-1.13036	0.258324	0.587835	0.453812	0.972926	0.927707	1.02035
M_LDL_C	Cholesterol in Medium LDL	mmol/L	Lipoprotein subclasses	Medium LDL (average diameter 23 nm)	Composite	TRUE	ep1_alzheimer_alg	85611	0.529587	0.387892	1.36529	0.172161	0.764066	0.390345	1.69823	0.793992	3.63226
M_LDL_CE	Cholesteryl Esters in Medium LDL	mmol/L	Lipoprotein subclasses	Medium LDL (average diameter 23 nm)	Non-derived	TRUE	ep1_alzheimer_alg	85677	0.543386	0.519355	1.04627	0.295436	0.529537	0.481853	1.72183	0.622166	4.76511
M_LDL_CE_pct	Cholesteryl Esters to Total Lipids in Medium LDL percentage	%	Relative lipoprotein lipid concentrations	Medium LDL ratios	Percentage	TRUE	ep1_alzheimer_alg	85398	-0.0365252	0.0192057	-1.90179	0.0571984	1.24262	0.279663	0.964134	0.928515	1.00112
M_LDL_CE_pct_C	Cholesteryl Esters to Cholesterol in Medium LDL percentage	%	Relative lipoprotein cholesterol concentrations	Medium LDL ratios	Percentage	FALSE	ep1_alzheimer_alg	85611	-0.030011	0.0161399	-1.85943	0.0629659	1.20089	0.279663	0.970435	0.940216	1.00162
M_LDL_C_pct	Cholesterol to Total Lipids in Medium LDL percentage	%	Relative lipoprotein lipid concentrations	Medium LDL ratios	Percentage	TRUE	ep1_alzheimer_alg	85398	-0.00725913	0.0221266	-0.328072	0.742857	0.129095	0.841958	0.992767	0.950633	1.03677
M_LDL_FC	Free Cholesterol in Medium LDL	mmol/L	Lipoprotein subclasses	Medium LDL (average diameter 23 nm)	Non-derived	TRUE	ep1_alzheimer_alg	85730	2.91514	1.41785	2.05603	0.0397792	1.40034	0.222901	18.4514	1.14587	297.114
M_LDL_FC_pct	Free Cholesterol to Total Lipids in Medium LDL percentage	%	Relative lipoprotein lipid concentrations	Medium LDL ratios	Percentage	TRUE	ep1_alzheimer_alg	85398	0.0387317	0.023079	1.67822	0.0933038	1.0301	0.3063	1.03949	0.993518	1.08759
M_LDL_FC_pct_C	Free Cholesterol to Cholesterol in Medium LDL percentage	%	Relative lipoprotein cholesterol concentrations	Medium LDL ratios	Percentage	FALSE	ep1_alzheimer_alg	85611	0.030011	0.0161399	1.85943	0.0629659	1.20089	0.279663	1.03047	0.998378	1.06358
M_LDL_L	Total Lipids in Medium LDL	mmol/L	Lipoprotein subclasses	Medium LDL (average diameter 23 nm)	Composite	TRUE	ep1_alzheimer_alg	85398	0.395097	0.275792	1.43259	0.151975	0.818229	0.365748	1.48453	0.864629	2.54887
M_LDL_P	Concentration of Medium LDL Particles	mmol/L	Lipoprotein subclasses	Medium LDL (average diameter 23 nm)	Non-derived	TRUE	ep1_alzheimer_alg	85875	742.066	594.612	1.24798	0.212037	0.673588	0.420196	Inf	1.35212e-184	Inf
M_LDL_PL	Phospholipids in Medium LDL	mmol/L	Lipoprotein subclasses	Medium LDL (average diameter 23 nm)	Non-derived	TRUE	ep1_alzheimer_alg	85662	1.95485	1.07866	1.81229	0.0699419	1.15526	0.279663	7.06284	0.852713	58.5001
M_LDL_PL_pct	Phospholipids to Total Lipids in Medium LDL percentage	%	Relative lipoprotein lipid concentrations	Medium LDL ratios	Percentage	TRUE	ep1_alzheimer_alg	85398	0.110174	0.0414424	2.65849	0.00784927	2.10517	0.127551	1.11647	1.02937	1.21095
M_LDL_TG	Triglycerides in Medium LDL	mmol/L	Lipoprotein subclasses	Medium LDL (average diameter 23 nm)	Non-derived	TRUE	ep1_alzheimer_alg	85674	1.13148	4.20961	0.268785	0.788095	0.103421	0.866441	3.10024	0.000809284	11876.6
M_LDL_TG_pct	Triglycerides to Total Lipids in Medium LDL percentage	%	Relative lipoprotein lipid concentrations	Medium LDL ratios	Percentage	TRUE	ep1_alzheimer_alg	85398	-0.027256	0.0274211	-0.993981	0.320232	0.494535	0.495597	0.973112	0.922192	1.02684
M_VLDL_C	Cholesterol in Medium VLDL	mmol/L	Lipoprotein subclasses	Medium VLDL (average diameter 44.5 nm)	Composite	TRUE	ep1_alzheimer_alg	85649	0.906643	0.695511	1.30356	0.192382	0.715835	0.408004	2.476	0.63346	9.6779
M_VLDL_CE	Cholesteryl Esters in Medium VLDL	mmol/L	Lipoprotein subclasses	Medium VLDL (average diameter 44.5 nm)	Non-derived	TRUE	ep1_alzheimer_alg	85885	2.07087	1.2007	1.72471	0.0845796	1.07273	0.292294	7.93171	0.753887	83.4503
M_VLDL_CE_pct	Cholesteryl Esters to Total Lipids in Medium VLDL percentage	%	Relative lipoprotein lipid concentrations	Medium VLDL ratios	Percentage	TRUE	ep1_alzheimer_alg	85464	0.0214423	0.00902461	2.37598	0.0175024	1.7569	0.161298	1.02167	1.00376	1.03991
M_VLDL_CE_pct_C	Cholesteryl Esters to Cholesterol in Medium VLDL percentage	%	Relative lipoprotein cholesterol concentrations	Medium VLDL ratios	Percentage	FALSE	ep1_alzheimer_alg	85649	0.00848331	0.00588141	1.44239	0.149192	0.826256	0.363123	1.00852	0.99696	1.02021
M_VLDL_C_pct	Cholesterol to Total Lipids in Medium VLDL percentage	%	Relative lipoprotein lipid concentrations	Medium VLDL ratios	Percentage	TRUE	ep1_alzheimer_alg	85464	0.0157139	0.00676067	2.32431	0.0201087	1.69662	0.171982	1.01584	1.00247	1.02939
M_VLDL_FC	Free Cholesterol in Medium VLDL	mmol/L	Lipoprotein subclasses	Medium VLDL (average diameter 44.5 nm)	Non-derived	TRUE	ep1_alzheimer_alg	85967	1.11791	1.53048	0.730433	0.465126	0.33243	0.619532	3.05847	0.152311	61.4154
M_VLDL_FC_by_CE	Free Cholesterol to Cholesteryl Esters in Medium VLDL ratio	ratio	Relative lipoprotein lipid concentrations	Medium VLDL ratios	Ratio	FALSE	ep1_alzheimer_alg	85649	-0.00770329	0.0109486	-0.703583	0.481692	0.31723	0.633806	0.992326	0.971258	1.01385
M_VLDL_FC_pct	Free Cholesterol to Total Lipids in Medium VLDL percentage	%	Relative lipoprotein lipid concentrations	Medium VLDL ratios	Percentage	TRUE	ep1_alzheimer_alg	85464	0.0539184	0.0258641	2.08468	0.0370988	1.43064	0.222901	1.0554	1.00323	1.11028
M_VLDL_FC_pct_C	Free Cholesterol to Cholesterol in Medium VLDL percentage	%	Relative lipoprotein cholesterol concentrations	Medium VLDL ratios	Percentage	FALSE	ep1_alzheimer_alg	85649	-0.00848331	0.00588141	-1.44239	0.149192	0.826256	0.363123	0.991553	0.980188	1.00305
M_VLDL_L	Total Lipids in Medium VLDL	mmol/L	Lipoprotein subclasses	Medium VLDL (average diameter 44.5 nm)	Composite	TRUE	ep1_alzheimer_alg	85464	-0.0609189	0.219874	-0.277063	0.781732	0.106942	0.866441	0.9409	0.611481	1.44778
M_VLDL_P	Concentration of Medium VLDL Particles	mmol/L	Lipoprotein subclasses	Medium VLDL (average diameter 44.5 nm)	Non-derived	TRUE	ep1_alzheimer_alg	86135	1366.42	3660.2	0.373319	0.708911	0.149408	0.828587	Inf	0	Inf
M_VLDL_PL	Phospholipids in Medium VLDL	mmol/L	Lipoprotein subclasses	Medium VLDL (average diameter 44.5 nm)	Non-derived	TRUE	ep1_alzheimer_alg	86071	0.309191	0.944948	0.327204	0.743513	0.128711	0.841958	1.36232	0.213759	8.68232
M_VLDL_PL_pct	Phospholipids to Total Lipids in Medium VLDL percentage	%	Relative lipoprotein lipid concentrations	Medium VLDL ratios	Percentage	TRUE	ep1_alzheimer_alg	85464	0.0407882	0.0245123	1.66399	0.0961151	1.01721	0.309281	1.04163	0.99277	1.0929
M_VLDL_TG	Triglycerides in Medium VLDL	mmol/L	Lipoprotein subclasses	Medium VLDL (average diameter 44.5 nm)	Non-derived	TRUE	ep1_alzheimer_alg	86304	-0.443186	0.390147	-1.13595	0.255979	0.591795	0.453812	0.641988	0.298832	1.3792
M_VLDL_TG_pct	Triglycerides to Total Lipids in Medium VLDL percentage	%	Relative lipoprotein lipid concentrations	Medium VLDL ratios	Percentage	TRUE	ep1_alzheimer_alg	85464	-0.012024	0.00540329	-2.22532	0.02606	1.58403	0.201654	0.988048	0.977639	0.998567
Omega_3	Omega-3 Fatty Acids	mmol/L	Fatty acids		Non-derived	TRUE	ep1_alzheimer_alg	85901	-0.316109	0.194336	-1.62661	0.10382	0.983721	0.321346	0.72898	0.498073	1.06693
Omega_3_pct	Omega-3 Fatty Acids to Total Fatty Acids percentage	%	Fatty acids	Fatty acid ratios	Percentage	TRUE	ep1_alzheimer_alg	85160	-0.0393037	0.0272759	-1.44097	0.149593	0.825088	0.363123	0.961459	0.911408	1.01426
Omega_3_pct_PUFA	Omega-3 Fatty Acids to Polyunsaturated Fatty Acids percentage	%	Fatty acids	Fatty acid ratios	Percentage	FALSE	ep1_alzheimer_alg	85436	-0.017946	0.0121656	-1.47514	0.140174	0.853332	0.363123	0.982214	0.959071	1.00592
Omega_6	Omega-6 Fatty Acids	mmol/L	Fatty acids		Non-derived	TRUE	ep1_alzheimer_alg	85436	-0.0884382	0.0690486	-1.28081	0.20026	0.698405	0.408004	0.91536	0.799496	1.04801
Omega_6_by_Omega_3	Omega-6 Fatty Acids to Omega-3 Fatty Acids ratio	ratio	Fatty acids	Fatty acid ratios	Ratio	TRUE	ep1_alzheimer_alg	85436	0.0104769	0.00997959	1.04984	0.293793	0.531958	0.481853	1.01053	0.990958	1.03049
Omega_6_pct	Omega-6 Fatty Acids to Total Fatty Acids percentage	%	Fatty acids	Fatty acid ratios	Percentage	TRUE	ep1_alzheimer_alg	85160	-0.000665653	0.0119528	-0.0556899	0.955589	0.0197289	0.979615	0.999335	0.976195	1.02302
Omega_6_pct_PUFA	Omega-6 Fatty Acids to Polyunsaturated Fatty Acids percentage	%	Fatty acids	Fatty acid ratios	Percentage	FALSE	ep1_alzheimer_alg	85436	0.017946	0.0121656	1.47514	0.140174	0.853332	0.363123	1.01811	0.994119	1.04268
PUFA	Polyunsaturated Fatty Acids	mmol/L	Fatty acids		Composite	TRUE	ep1_alzheimer_alg	85436	-0.0903699	0.0579934	-1.55828	0.119167	0.923842	0.345798	0.913593	0.815432	1.02357
PUFA_by_MUFA	Polyunsaturated Fatty Acids to Monounsaturated Fatty Acids ratio	ratio	Fatty acids	Fatty acid ratios	Ratio	TRUE	ep1_alzheimer_alg	85160	-0.062643	0.129289	-0.484518	0.628018	0.202028	0.753159	0.939279	0.729023	1.21017
PUFA_pct	Polyunsaturated Fatty Acids to Total Fatty Acids percentage	%	Fatty acids	Fatty acid ratios	Percentage	TRUE	ep1_alzheimer_alg	85160	-0.00790694	0.0115003	-0.687544	0.49174	0.308265	0.639262	0.992124	0.970011	1.01474
Phe	Phenylalanine	mmol/L	Amino acids	Aromatic amino acids	Non-derived	TRUE	ep1_alzheimer_alg	86092	-12.0001	4.26137	-2.81603	0.00486218	2.31317	0.126221	6.14338e-06	1.44895e-09	0.0260472
Phosphatidylc	Phosphatidylcholines	mmol/L	Other lipids		Non-derived	TRUE	ep1_alzheimer_alg	85439	-0.296649	0.126984	-2.33612	0.0194852	1.71029	0.171154	0.743305	0.57953	0.953362
Phosphoglyc	Phosphoglycerides	mmol/L	Other lipids		Non-derived	TRUE	ep1_alzheimer_alg	85373	-0.217023	0.118423	-1.8326	0.0668624	1.17482	0.279663	0.804912	0.638181	1.0152
Pyruvate	Pyruvate	mmol/L	Glycolysis related metabolites		Non-derived	TRUE	ep1_alzheimer_alg	86060	-0.392617	1.46328	-0.268312	0.788459	0.103221	0.866441	0.675287	0.0383633	11.8867
Remnant_C	Remnant Cholesterol (Non-HDL, Non-LDL -Cholesterol)	mmol/L	Cholesterol		Composite	TRUE	ep1_alzheimer_alg	84767	0.0952887	0.111642	0.853518	0.393372	0.405196	0.560728	1.09998	0.883795	1.36904
SFA	Saturated Fatty Acids	mmol/L	Fatty acids		Non-derived	TRUE	ep1_alzheimer_alg	85474	-0.0287166	0.0462457	-0.620957	0.534628	0.271948	0.6722	0.971692	0.88749	1.06388
SFA_pct	Saturated Fatty Acids to Total Fatty Acids percentage	%	Fatty acids	Fatty acid ratios	Percentage	TRUE	ep1_alzheimer_alg	85160	0.0115989	0.0209143	0.554589	0.579176	0.23719	0.708566	1.01167	0.971035	1.054
S_HDL_C	Cholesterol in Small HDL	mmol/L	Lipoprotein subclasses	Small HDL (average diameter 8.7 nm)	Composite	TRUE	ep1_alzheimer_alg	85421	-0.605631	0.733767	-0.825372	0.40916	0.388107	0.578161	0.54573	0.129534	2.29918
S_HDL_CE	Cholesteryl Esters in Small HDL	mmol/L	Lipoprotein subclasses	Small HDL (average diameter 8.7 nm)	Non-derived	TRUE	ep1_alzheimer_alg	85476	-0.593018	0.937688	-0.632425	0.527109	0.2781	0.669181	0.552657	0.0879589	3.47242
S_HDL_CE_pct	Cholesteryl Esters to Total Lipids in Small HDL percentage	%	Relative lipoprotein lipid concentrations	Small HDL ratios	Percentage	TRUE	ep1_alzheimer_alg	85211	0.0615626	0.0239773	2.56754	0.0102423	1.9896	0.132517	1.0635	1.01467	1.11467
S_HDL_CE_pct_C	Cholesteryl Esters to Cholesterol in Small HDL percentage	%	Relative lipoprotein cholesterol concentrations	Small HDL ratios	Percentage	FALSE	ep1_alzheimer_alg	85421	0.0256939	0.0242715	1.0586	0.28978	0.537932	0.481853	1.02603	0.978359	1.07602
S_HDL_C_pct	Cholesterol to Total Lipids in Small HDL percentage	%	Relative lipoprotein lipid concentrations	Small HDL ratios	Percentage	TRUE	ep1_alzheimer_alg	85211	0.0729604	0.0240994	3.02748	0.002466	2.60801	0.119662	1.07569	1.02606	1.12772
S_HDL_FC	Free Cholesterol in Small HDL	mmol/L	Lipoprotein subclasses	Small HDL (average diameter 8.7 nm)	Non-derived	TRUE	ep1_alzheimer_alg	85421	-3.72123	2.83936	-1.31059	0.189998	0.721252	0.408004	0.0242043	9.26789e-05	6.32126
S_HDL_FC_by_CE	Free Cholesterol to Cholesteryl Esters in Small HDL ratio	ratio	Relative lipoprotein lipid concentrations	Small HDL ratios	Ratio	FALSE	ep1_alzheimer_alg	85421	-1.41133	1.2755	-1.10649	0.268514	0.571033	0.461731	0.243819	0.0200143	2.97027
S_HDL_FC_pct	Free Cholesterol to Total Lipids in Small HDL percentage	%	Relative lipoprotein lipid concentrations	Small HDL ratios	Percentage	TRUE	ep1_alzheimer_alg	85211	0.120124	0.0790969	1.5187	0.128838	0.889954	0.363123	1.12764	0.965697	1.31673
S_HDL_FC_pct_C	Free Cholesterol to Cholesterol in Small HDL percentage	%	Relative lipoprotein cholesterol concentrations	Small HDL ratios	Percentage	FALSE	ep1_alzheimer_alg	85421	-0.0256939	0.0242715	-1.0586	0.28978	0.537932	0.481853	0.974633	0.929354	1.02212
S_HDL_L	Total Lipids in Small HDL	mmol/L	Lipoprotein subclasses	Small HDL (average diameter 8.7 nm)	Composite	TRUE	ep1_alzheimer_alg	85211	-0.511951	0.282515	-1.81212	0.0699679	1.1551	0.279663	0.599325	0.344493	1.04266
S_HDL_P	Concentration of Small HDL Particles	mmol/L	Lipoprotein subclasses	Small HDL (average diameter 8.7 nm)	Non-derived	TRUE	ep1_alzheimer_alg	85476	-31.4208	34.1791	-0.919298	0.35794	0.44619	0.525776	2.26016e-14	1.82103e-43	2805183383619210
S_HDL_PL	Phospholipids in Small HDL	mmol/L	Lipoprotein subclasses	Small HDL (average diameter 8.7 nm)	Non-derived	TRUE	ep1_alzheimer_alg	85487	-1.13733	0.478075	-2.37898	0.0173605	1.76044	0.161298	0.320673	0.125637	0.818481
S_HDL_PL_pct	Phospholipids to Total Lipids in Small HDL percentage	%	Relative lipoprotein lipid concentrations	Small HDL ratios	Percentage	TRUE	ep1_alzheimer_alg	85211	-0.136102	0.0360588	-3.77444	0.000160366	3.79489	0.017373	0.872754	0.813201	0.936668
S_HDL_TG	Triglycerides in Small HDL	mmol/L	Lipoprotein subclasses	Small HDL (average diameter 8.7 nm)	Non-derived	TRUE	ep1_alzheimer_alg	86092	-3.2591	2.54797	-1.2791	0.200863	0.697099	0.408004	0.0384229	0.000260441	5.66851
S_HDL_TG_pct	Triglycerides to Total Lipids in Small HDL percentage	%	Relative lipoprotein lipid concentrations	Small HDL ratios	Percentage	TRUE	ep1_alzheimer_alg	85211	-0.0272071	0.0342047	-0.795422	0.426368	0.370215	0.586998	0.97316	0.910057	1.04064
S_LDL_C	Cholesterol in Small LDL	mmol/L	Lipoprotein subclasses	Small LDL (average diameter 18.7 nm)	Composite	TRUE	ep1_alzheimer_alg	85548	1.83924	1.02511	1.79419	0.0727823	1.13797	0.279663	6.29176	0.843691	46.9204
S_LDL_CE	Cholesteryl Esters in Small LDL	mmol/L	Lipoprotein subclasses	Small LDL (average diameter 18.7 nm)	Non-derived	TRUE	ep1_alzheimer_alg	85603	1.90277	1.37018	1.38871	0.164922	0.782721	0.37867	6.70447	0.457136	98.3295
S_LDL_CE_pct	Cholesteryl Esters to Total Lipids in Small LDL percentage	%	Relative lipoprotein lipid concentrations	Small LDL ratios	Percentage	TRUE	ep1_alzheimer_alg	85485	-0.0337834	0.0188457	-1.79264	0.0730312	1.13649	0.279663	0.966781	0.931722	1.00316
S_LDL_CE_pct_C	Cholesteryl Esters to Cholesterol in Small LDL percentage	%	Relative lipoprotein cholesterol concentrations	Small LDL ratios	Percentage	FALSE	ep1_alzheimer_alg	85548	-0.0287918	0.0145275	-1.98187	0.0474933	1.32337	0.250918	0.971619	0.944343	0.999682
S_LDL_C_pct	Cholesterol to Total Lipids in Small LDL percentage	%	Relative lipoprotein lipid concentrations	Small LDL ratios	Percentage	TRUE	ep1_alzheimer_alg	85485	0.000191407	0.0206521	0.00926816	0.992605	0.00322346	0.993641	1.00019	0.960514	1.04151
S_LDL_FC	Free Cholesterol in Small LDL	mmol/L	Lipoprotein subclasses	Small LDL (average diameter 18.7 nm)	Non-derived	TRUE	ep1_alzheimer_alg	85861	9.28031	3.60831	2.57193	0.0101133	1.99511	0.132517	10724.8	9.09779	1.26427e+07
S_LDL_FC_by_CE	Free Cholesterol to Cholesteryl Esters in Small LDL ratio	ratio	Relative lipoprotein lipid concentrations	Small LDL ratios	Ratio	FALSE	ep1_alzheimer_alg	85548	1.65564	0.768619	2.15405	0.0312366	1.50534	0.222901	5.23644	1.16084	23.621
S_LDL_FC_pct	Free Cholesterol to Total Lipids in Small LDL percentage	%	Relative lipoprotein lipid concentrations	Small LDL ratios	Percentage	TRUE	ep1_alzheimer_alg	85485	0.0418185	0.0220464	1.89684	0.0578492	1.2377	0.279663	1.04271	0.998608	1.08875
S_LDL_FC_pct_C	Free Cholesterol to Cholesterol in Small LDL percentage	%	Relative lipoprotein cholesterol concentrations	Small LDL ratios	Percentage	FALSE	ep1_alzheimer_alg	85548	0.0287918	0.0145275	1.98187	0.0474933	1.32337	0.250918	1.02921	1.00032	1.05894
S_LDL_L	Total Lipids in Small LDL	mmol/L	Lipoprotein subclasses	Small LDL (average diameter 18.7 nm)	Composite	TRUE	ep1_alzheimer_alg	85485	1.31783	0.689502	1.91128	0.0559688	1.25205	0.279663	3.73531	0.966964	14.4292
S_LDL_P	Concentration of Small LDL Particles	mmol/L	Lipoprotein subclasses	Small LDL (average diameter 18.7 nm)	Non-derived	TRUE	ep1_alzheimer_alg	85922	1389.66	1196.16	1.16177	0.24533	0.610248	0.447935	Inf	0	Inf
S_LDL_PL	Phospholipids in Small LDL	mmol/L	Lipoprotein subclasses	Small LDL (average diameter 18.7 nm)	Non-derived	TRUE	ep1_alzheimer_alg	86062	6.08283	2.37405	2.56222	0.0104006	1.98294	0.132517	438.266	4.17742	45979.8
S_LDL_PL_pct	Phospholipids to Total Lipids in Small LDL percentage	%	Relative lipoprotein lipid concentrations	Small LDL ratios	Percentage	TRUE	ep1_alzheimer_alg	85485	0.0386842	0.0221622	1.74551	0.0808968	1.09207	0.287028	1.03944	0.995258	1.08559
S_LDL_TG	Triglycerides in Small LDL	mmol/L	Lipoprotein subclasses	Small LDL (average diameter 18.7 nm)	Non-derived	TRUE	ep1_alzheimer_alg	86086	-3.12699	7.70661	-0.405755	0.684923	0.164358	0.812409	0.0438494	1.20771e-08	159208
S_LDL_TG_pct	Triglycerides to Total Lipids in Small LDL percentage	%	Relative lipoprotein lipid concentrations	Small LDL ratios	Percentage	TRUE	ep1_alzheimer_alg	85485	-0.0421733	0.0245199	-1.71996	0.0854397	1.06834	0.292294	0.958704	0.913719	1.0059
S_VLDL_C	Cholesterol in Small VLDL	mmol/L	Lipoprotein subclasses	Small VLDL (average diameter 36.8 nm)	Composite	TRUE	ep1_alzheimer_alg	85698	0.879014	0.861255	1.02062	0.307435	0.512247	0.482687	2.40852	0.445283	13.0276
S_VLDL_CE	Cholesteryl Esters in Small VLDL	mmol/L	Lipoprotein subclasses	Small VLDL (average diameter 36.8 nm)	Non-derived	TRUE	ep1_alzheimer_alg	86066	1.44929	1.32578	1.09316	0.274322	0.561739	0.469064	4.26009	0.31688	57.2722
S_VLDL_CE_pct	Cholesteryl Esters to Total Lipids in Small VLDL percentage	%	Relative lipoprotein lipid concentrations	Small VLDL ratios	Percentage	TRUE	ep1_alzheimer_alg	85581	0.0445588	0.0160214	2.78121	0.00541569	2.26635	0.126221	1.04557	1.01324	1.07892
S_VLDL_CE_pct_C	Cholesteryl Esters to Cholesterol in Small VLDL percentage	%	Relative lipoprotein cholesterol concentrations	Small VLDL ratios	Percentage	FALSE	ep1_alzheimer_alg	85698	0.000140274	0.0176011	0.00796962	0.993641	0.0027704	0.993641	1.00014	0.966226	1.03525
S_VLDL_C_pct	Cholesterol to Total Lipids in Small VLDL percentage	%	Relative lipoprotein lipid concentrations	Small VLDL ratios	Percentage	TRUE	ep1_alzheimer_alg	85581	0.0271455	0.0097526	2.78341	0.00537905	2.26929	0.126221	1.02752	1.00806	1.04735
S_VLDL_FC	Free Cholesterol in Small VLDL	mmol/L	Lipoprotein subclasses	Small VLDL (average diameter 36.8 nm)	Non-derived	TRUE	ep1_alzheimer_alg	85698	2.48251	2.38543	1.0407	0.298017	0.525759	0.481853	11.9712	0.111589	1284.28
S_VLDL_FC_by_CE	Free Cholesterol to Cholesteryl Esters in Small VLDL ratio	ratio	Relative lipoprotein lipid concentrations	Small VLDL ratios	Ratio	FALSE	ep1_alzheimer_alg	85698	-0.0498265	0.601415	-0.0828487	0.933972	0.0296662	0.963622	0.951395	0.292702	3.0924
S_VLDL_FC_pct	Free Cholesterol to Total Lipids in Small VLDL percentage	%	Relative lipoprotein lipid concentrations	Small VLDL ratios	Percentage	TRUE	ep1_alzheimer_alg	85581	0.0502005	0.0211963	2.36837	0.0178669	1.74795	0.161298	1.05148	1.00869	1.09609
S_VLDL_FC_pct_C	Free Cholesterol to Cholesterol in Small VLDL percentage	%	Relative lipoprotein cholesterol concentrations	Small VLDL ratios	Percentage	FALSE	ep1_alzheimer_alg	85698	-0.000140274	0.0176011	-0.00796962	0.993641	0.0027704	0.993641	0.99986	0.965955	1.03495
S_VLDL_L	Total Lipids in Small VLDL	mmol/L	Lipoprotein subclasses	Small VLDL (average diameter 36.8 nm)	Composite	TRUE	ep1_alzheimer_alg	85581	-0.0708585	0.341498	-0.207493	0.835625	0.0779887	0.896297	0.931594	0.477021	1.81935
S_VLDL_P	Concentration of Small VLDL Particles	mmol/L	Lipoprotein subclasses	Small VLDL (average diameter 36.8 nm)	Non-derived	TRUE	ep1_alzheimer_alg	86110	432.831	3407.81	0.127012	0.898931	0.0462736	0.936387	9.4651e+187	0	Inf
S_VLDL_PL	Phospholipids in Small VLDL	mmol/L	Lipoprotein subclasses	Small VLDL (average diameter 36.8 nm)	Non-derived	TRUE	ep1_alzheimer_alg	85941	1.02924	1.47814	0.696307	0.486237	0.313152	0.637205	2.79893	0.154445	50.7237
S_VLDL_PL_pct	Phospholipids to Total Lipids in Small VLDL percentage	%	Relative lipoprotein lipid concentrations	Small VLDL ratios	Percentage	TRUE	ep1_alzheimer_alg	85581	0.056888	0.0225615	2.52146	0.0116869	1.9323	0.132517	1.05854	1.01275	1.1064
S_VLDL_TG	Triglycerides in Small VLDL	mmol/L	Lipoprotein subclasses	Small VLDL (average diameter 36.8 nm)	Non-derived	TRUE	ep1_alzheimer_alg	86181	-0.948731	0.741643	-1.27923	0.200816	0.697201	0.408004	0.387232	0.0905049	1.6568
S_VLDL_TG_pct	Triglycerides to Total Lipids in Small VLDL percentage	%	Relative lipoprotein lipid concentrations	Small VLDL ratios	Percentage	TRUE	ep1_alzheimer_alg	85581	-0.0191403	0.00694133	-2.75744	0.00582557	2.23466	0.126221	0.981042	0.967785	0.99448
Sphingomyelins	Sphingomyelins	mmol/L	Other lipids		Non-derived	TRUE	ep1_alzheimer_alg	85494	0.799906	0.673184	1.18824	0.234738	0.629417	0.438447	2.22533	0.594798	8.32569
TG_by_PG	Triglycerides to Phosphoglycerides ratio	ratio	Other lipids		Ratio	TRUE	ep1_alzheimer_alg	84502	-0.107078	0.203219	-0.52691	0.598256	0.223113	0.728214	0.898455	0.603271	1.33807
Total_BCAA	Total Concentration of Branched-Chain Amino Acids (Leucine + Isoleucine + Valine)	mmol/L	Amino acids	Branched-chain amino acids	Composite	TRUE	ep1_alzheimer_alg	85677	-2.58634	0.580768	-4.45332	8.45543e-06	5.07286	0.00137401	0.075295	0.0241216	0.235031
Total_C	Total Cholesterol	mmol/L	Cholesterol		Composite	TRUE	ep1_alzheimer_alg	84767	0.0305824	0.0512693	0.596505	0.550838	0.258976	0.683291	1.03105	0.932482	1.14005
Total_CE	Total Esterified Cholesterol	mmol/L	Cholesteryl esters		Composite	TRUE	ep1_alzheimer_alg	85181	0.0349353	0.07192	0.485752	0.627143	0.202634	0.753159	1.03555	0.8994	1.19232
Total_CE_pct	Total Esterified Cholesterol to Total Lipids percentage	%	Relative lipid concentrations		Percentage	FALSE	ep1_alzheimer_alg	84246	0.0255519	0.014227	1.79602	0.0724918	1.13971	0.279663	1.02588	0.99767	1.05489
Total_CE_pct_C	Total Esterified Cholesterol to Total Cholesterol percentage	%	Relative cholesterol concentrations		Percentage	FALSE	ep1_alzheimer_alg	84767	-0.0561999	0.0470448	-1.1946	0.232242	0.63406	0.438447	0.94535	0.86208	1.03666
Total_C_pct	Total Cholesterol to Total Lipids percentage	%	Relative lipid concentrations		Percentage	FALSE	ep1_alzheimer_alg	84246	0.0229294	0.0109605	2.09201	0.0364375	1.43845	0.222901	1.02319	1.00145	1.04541
Total_FA	Total Fatty Acids	mmol/L	Fatty acids		Composite	TRUE	ep1_alzheimer_alg	85160	-0.0160572	0.0188032	-0.853958	0.393128	0.405466	0.560728	0.984071	0.948464	1.02101
Total_FC	Total Free Cholesterol	mmol/L	Free cholesterol		Composite	TRUE	ep1_alzheimer_alg	84817	0.14107	0.174457	0.808623	0.418732	0.378064	0.586586	1.15151	0.818022	1.62094
Total_FC_by_CE	Total Free Cholesterol to Total Esterified Cholesterol ratio	ratio	Relative lipid concentrations		Ratio	FALSE	ep1_alzheimer_alg	84767	3.02652	2.46007	1.23026	0.218601	0.660347	0.427984	20.6254	0.16609	2561.29
Total_FC_pct	Total Free Cholesterol to Total Lipids percentage	%	Relative lipid concentrations		Percentage	FALSE	ep1_alzheimer_alg	84246	0.11352	0.0416399	2.72623	0.00640616	2.1934	0.127551	1.12021	1.03242	1.21547
Total_FC_pct_C	Total Free Cholesterol to Total Cholesterol percentage	%	Relative cholesterol concentrations		Percentage	FALSE	ep1_alzheimer_alg	84767	0.0561999	0.0470448	1.1946	0.232242	0.63406	0.438447	1.05781	0.964633	1.15999
Total_L	Total Lipids in Lipoprotein Particles	mmol/L	Total lipids		Composite	TRUE	ep1_alzheimer_alg	84246	-0.00890539	0.0282966	-0.314717	0.752977	0.123218	0.849714	0.991134	0.937661	1.04766
Total_P	Total Concentration of Lipoprotein Particles	mmol/L	Lipoprotein particle concentrations		Composite	TRUE	ep1_alzheimer_alg	84827	-27.2684	18.7625	-1.45334	0.146128	0.835265	0.363123	1.43712e-12	1.53644e-28	13442.2
Total_PL	Total Phospholipids in Lipoprotein Particles	mmol/L	Phospholipids		Composite	TRUE	ep1_alzheimer_alg	84817	-0.100537	0.101046	-0.994958	0.319757	0.49518	0.495597	0.904352	0.741866	1.10243
Total_PL_pct	Total Phospholipids to Total Lipids percentage	%	Relative lipid concentrations		Percentage	FALSE	ep1_alzheimer_alg	84246	-0.0222065	0.021227	-1.04614	0.295495	0.52945	0.481853	0.978038	0.938182	1.01959
Total_TG	Total Triglycerides	mmol/L	Triglycerides		Composite	TRUE	ep1_alzheimer_alg	84674	-0.0887235	0.0787489	-1.12666	0.259885	0.585218	0.454101	0.915099	0.784216	1.06783
Total_TG_pct	Total Triglycerides to Total Lipids percentage	%	Relative lipid concentrations		Percentage	FALSE	ep1_alzheimer_alg	84246	-0.0114668	0.00890526	-1.28764	0.197871	0.703619	0.408004	0.988599	0.971493	1.00601
Tyr	Tyrosine	mmol/L	Amino acids	Aromatic amino acids	Non-derived	TRUE	ep1_alzheimer_alg	86021	-6.09133	3.04616	-1.99967	0.0455356	1.34165	0.250832	0.00226239	5.77591e-06	0.886168
Unsaturation	Degree of Unsaturation	degree	Fatty acids		Non-derived	TRUE	ep1_alzheimer_alg	86362	-0.688864	0.528867	-1.30253	0.192736	0.715038	0.408004	0.502146	0.178094	1.41583
VLDL_C	VLDL Cholesterol	mmol/L	Cholesterol		Composite	TRUE	ep1_alzheimer_alg	85208	0.0664222	0.182447	0.364064	0.715811	0.145202	0.828587	1.06868	0.747386	1.52809
VLDL_CE	Cholesteryl Esters in VLDL	mmol/L	Cholesteryl esters		Composite	TRUE	ep1_alzheimer_alg	85411	0.216812	0.315236	0.687777	0.491593	0.308394	0.639262	1.24211	0.669616	2.30407
VLDL_CE_pct	Cholesteryl Esters to Total Lipids in VLDL percentage	%	Relative lipid concentrations		Percentage	FALSE	ep1_alzheimer_alg	84894	0.0208035	0.0100778	2.0643	0.0389893	1.40905	0.222901	1.02102	1.00105	1.04139
VLDL_CE_pct_C	Cholesteryl Esters to Cholesterol in VLDL percentage	%	Relative cholesterol concentrations		Percentage	FALSE	ep1_alzheimer_alg	85208	0.0255747	0.0146688	1.74347	0.0812511	1.09017	0.287028	1.0259	0.996829	1.05583
VLDL_C_pct	Cholesterol to Total Lipids in VLDL percentage	%	Relative lipid concentrations		Percentage	FALSE	ep1_alzheimer_alg	84894	0.0161996	0.00767046	2.11195	0.0346911	1.45978	0.222901	1.01633	1.00117	1.03173
VLDL_FC	Free Cholesterol in VLDL	mmol/L	Free cholesterol		Composite	TRUE	ep1_alzheimer_alg	85314	-0.0181388	0.417945	-0.0434	0.965383	0.0153005	0.98354	0.982025	0.432873	2.22784
VLDL_FC_by_CE	Free Cholesterol to Cholesteryl Esters in VLDL percentage	ratio	Relative lipid concentrations		Ratio	FALSE	ep1_alzheimer_alg	85208	-0.86451	0.493089	-1.75325	0.0795589	1.09931	0.287028	0.421258	0.160259	1.10732
VLDL_FC_pct	Free Cholesterol to Total Lipids in VLDL percentage	%	Relative lipid concentrations		Percentage	FALSE	ep1_alzheimer_alg	84894	0.0694529	0.0313882	2.21271	0.0269177	1.56996	0.202072	1.07192	1.00796	1.13994
VLDL_FC_pct_C	Free Cholesterol to Cholesterol in VLDL percentage	%	Relative cholesterol concentrations		Percentage	FALSE	ep1_alzheimer_alg	85208	-0.0255747	0.0146688	-1.74347	0.0812511	1.09017	0.287028	0.97475	0.947124	1.00318
VLDL_L	Total Lipids in VLDL	mmol/L	Total lipids		Composite	TRUE	ep1_alzheimer_alg	84894	-0.0354245	0.0523876	-0.676201	0.498913	0.301975	0.64344	0.965196	0.871008	1.06957
VLDL_P	Concentration of VLDL Particles	mmol/L	Lipoprotein particle concentrations		Composite	TRUE	ep1_alzheimer_alg	85248	118.48	1006.79	0.117682	0.90632	0.0427185	0.939344	2.85379e+51	0	Inf
VLDL_PL	Phospholipids in VLDL	mmol/L	Phospholipids		Composite	TRUE	ep1_alzheimer_alg	85383	-0.0672283	0.24696	-0.272224	0.78545	0.104882	0.866441	0.934982	0.576218	1.51712
VLDL_PL_pct	Phospholipids to Total Lipids in VLDL percentage	%	Relative lipid concentrations		Percentage	FALSE	ep1_alzheimer_alg	84894	0.055467	0.0304023	1.82444	0.0680862	1.16694	0.279663	1.05703	0.995887	1.12194
VLDL_TG	Triglycerides in VLDL	mmol/L	Triglycerides		Composite	TRUE	ep1_alzheimer_alg	85427	-0.108367	0.0937637	-1.15575	0.247785	0.605925	0.449653	0.897298	0.746661	1.07833
VLDL_TG_pct	Triglycerides to Total Lipids in VLDL percentage	%	Relative lipid concentrations		Percentage	FALSE	ep1_alzheimer_alg	84894	-0.0129017	0.00620428	-2.07949	0.0375728	1.42513	0.222901	0.987181	0.975249	0.999259
VLDL_size	Average Diameter for VLDL Particles	nm	Lipoprotein particle sizes		Non-derived	TRUE	ep1_alzheimer_alg	86359	-0.0466325	0.0343804	-1.35637	0.174982	0.757006	0.392201	0.954438	0.892242	1.02097
Val	Valine	mmol/L	Amino acids	Branched-chain amino acids	Non-derived	TRUE	ep1_alzheimer_alg	85946	-6.0104	1.18311	-5.08018	3.77071e-07	6.42358	0.000122548	0.00245311	0.000241344	0.0249344
XL_HDL_C	Cholesterol in Very Large HDL	mmol/L	Lipoprotein subclasses	Very large HDL (average diameter 14.3 nm)	Composite	TRUE	ep1_alzheimer_alg	86383	0.358393	1.34007	0.267443	0.789128	0.102853	0.866441	1.43103	0.103504	19.7852
XL_HDL_CE	Cholesteryl Esters in Very Large HDL	mmol/L	Lipoprotein subclasses	Very large HDL (average diameter 14.3 nm)	Non-derived	TRUE	ep1_alzheimer_alg	86516	0.289885	1.69117	0.171411	0.863901	0.0635362	0.907417	1.33627	0.048567	36.7663
XL_HDL_CE_pct	Cholesteryl Esters to Total Lipids in Very Large HDL percentage	%	Relative lipoprotein lipid concentrations	Very large HDL ratios	Percentage	TRUE	ep1_alzheimer_alg	85863	0.0121171	0.0126132	0.960667	0.336719	0.472732	0.513774	1.01219	0.987474	1.03753
XL_HDL_CE_pct_C	Cholesteryl Esters to Cholesterol in Very Large HDL percentage	%	Relative lipoprotein cholesterol concentrations	Very large HDL ratios	Percentage	FALSE	ep1_alzheimer_alg	86383	-0.00129431	0.00764366	-0.169331	0.865537	0.0627146	0.907417	0.998707	0.983856	1.01378
XL_HDL_C_pct	Cholesterol to Total Lipids in Very Large HDL percentage	%	Relative lipoprotein lipid concentrations	Very large HDL ratios	Percentage	TRUE	ep1_alzheimer_alg	85863	0.00917228	0.00872652	1.05108	0.293221	0.532804	0.481853	1.00921	0.9921	1.02662
XL_HDL_FC	Free Cholesterol in Very Large HDL	mmol/L	Lipoprotein subclasses	Very large HDL (average diameter 14.3 nm)	Non-derived	TRUE	ep1_alzheimer_alg	86428	5.45384	6.12098	0.891009	0.372924	0.428379	0.536484	233.655	0.00143977	3.79189e+07
XL_HDL_FC_by_CE	Free Cholesterol to Cholesteryl Esters in Very Large HDL ratio	ratio	Relative lipoprotein lipid concentrations	Very large HDL ratios	Ratio	FALSE	ep1_alzheimer_alg	86383	2.0072e-06	5.56279e-06	0.360826	0.71823	0.143737	0.828587	1	0.999991	1.00001
XL_HDL_FC_pct	Free Cholesterol to Total Lipids in Very Large HDL percentage	%	Relative lipoprotein lipid concentrations	Very large HDL ratios	Percentage	TRUE	ep1_alzheimer_alg	85863	0.00538564	0.0115955	0.46446	0.642318	0.19225	0.767476	1.0054	0.982808	1.02851
XL_HDL_FC_pct_C	Free Cholesterol to Cholesterol in Very Large HDL percentage	%	Relative lipoprotein cholesterol concentrations	Very large HDL ratios	Percentage	FALSE	ep1_alzheimer_alg	86383	0.00129431	0.00764366	0.169331	0.865537	0.0627146	0.907417	1.0013	0.986406	1.01641
XL_HDL_L	Total Lipids in Very Large HDL	mmol/L	Lipoprotein subclasses	Very large HDL (average diameter 14.3 nm)	Composite	TRUE	ep1_alzheimer_alg	85863	-0.0686003	0.590731	-0.116128	0.907551	0.0421288	0.939344	0.9337	0.293337	2.97199
XL_HDL_P	Concentration of Very Large HDL Particles	mmol/L	Lipoprotein subclasses	Very large HDL (average diameter 14.3 nm)	Non-derived	TRUE	ep1_alzheimer_alg	86390	-5.1118	493.915	-0.0103495	0.991742	0.00360112	0.993641	0.00602523	0	Inf
XL_HDL_PL	Phospholipids in Very Large HDL	mmol/L	Lipoprotein subclasses	Very large HDL (average diameter 14.3 nm)	Non-derived	TRUE	ep1_alzheimer_alg	86453	-0.326048	1.05275	-0.309712	0.75678	0.12103	0.85105	0.72177	0.0916817	5.68219
XL_HDL_PL_pct	Phospholipids to Total Lipids in Very Large HDL percentage	%	Relative lipoprotein lipid concentrations	Very large HDL ratios	Percentage	TRUE	ep1_alzheimer_alg	85863	-0.00118663	0.00664709	-0.178518	0.858316	0.0663528	0.907417	0.998814	0.985886	1.01191
XL_HDL_TG	Triglycerides in Very Large HDL	mmol/L	Lipoprotein subclasses	Very large HDL (average diameter 14.3 nm)	Non-derived	TRUE	ep1_alzheimer_alg	86059	-21.7533	16.2649	-1.33744	0.18108	0.74213	0.400347	3.56989e-10	5.10121e-24	24982.6
XL_HDL_TG_pct	Triglycerides to Total Lipids in Very Large HDL percentage	%	Relative lipoprotein lipid concentrations	Very large HDL ratios	Percentage	TRUE	ep1_alzheimer_alg	85863	-0.0112411	0.0118705	-0.946981	0.343648	0.463886	0.521896	0.988822	0.966081	1.0121
XL_VLDL_C	Cholesterol in Very Large VLDL	mmol/L	Lipoprotein subclasses	Very large VLDL (average diameter 64 nm)	Composite	TRUE	ep1_alzheimer_alg	86312	-0.346824	1.56336	-0.221845	0.824435	0.0838437	0.892683	0.70693	0.0330076	15.1405
XL_VLDL_CE	Cholesteryl Esters in Very Large VLDL	mmol/L	Lipoprotein subclasses	Very large VLDL (average diameter 64 nm)	Non-derived	TRUE	ep1_alzheimer_alg	86443	0.561167	3.0497	0.184007	0.854008	0.0685382	0.907034	1.75272	0.00444378	691.307
XL_VLDL_CE_pct	Cholesteryl Esters to Total Lipids in Very Large VLDL percentage	%	Relative lipoprotein lipid concentrations	Very large VLDL ratios	Percentage	TRUE	ep1_alzheimer_alg	86047	0.01498	0.00525524	2.85049	0.0043652	2.36	0.126221	1.01509	1.00469	1.0256
XL_VLDL_CE_pct_C	Cholesteryl Esters to Cholesterol in Very Large VLDL percentage	%	Relative lipoprotein cholesterol concentrations	Very large VLDL ratios	Percentage	FALSE	ep1_alzheimer_alg	86312	0.0123452	0.00678073	1.82064	0.0686622	1.16328	0.279663	1.01242	0.999055	1.02597
XL_VLDL_C_pct	Cholesterol to Total Lipids in Very Large VLDL percentage	%	Relative lipoprotein lipid concentrations	Very large VLDL ratios	Percentage	TRUE	ep1_alzheimer_alg	86047	0.0120716	0.00436449	2.76586	0.00567725	2.24586	0.126221	1.01214	1.00352	1.02084
XL_VLDL_FC	Free Cholesterol in Very Large VLDL	mmol/L	Lipoprotein subclasses	Very large VLDL (average diameter 64 nm)	Non-derived	TRUE	ep1_alzheimer_alg	86430	-2.06274	3.11107	-0.663033	0.50731	0.294727	0.647333	0.127105	0.000285737	56.5404
XL_VLDL_FC_by_CE	Free Cholesterol to Cholesteryl Esters in Very Large VLDL ratio	ratio	Relative lipoprotein lipid concentrations	Very large VLDL ratios	Ratio	FALSE	ep1_alzheimer_alg	86312	0.108724	0.104418	1.04124	0.297764	0.526128	0.481853	1.11485	0.908523	1.36805
XL_VLDL_FC_pct	Free Cholesterol to Total Lipids in Very Large VLDL percentage	%	Relative lipoprotein lipid concentrations	Very large VLDL ratios	Percentage	TRUE	ep1_alzheimer_alg	86047	0.0260569	0.0153332	1.69938	0.0892477	1.0494	0.296785	1.0264	0.996012	1.05771
XL_VLDL_FC_pct_C	Free Cholesterol to Cholesterol in Very Large VLDL percentage	%	Relative lipoprotein cholesterol concentrations	Very large VLDL ratios	Percentage	FALSE	ep1_alzheimer_alg	86312	-0.0123452	0.00678073	-1.82064	0.0686622	1.16328	0.279663	0.987731	0.97469	1.00095
XL_VLDL_L	Total Lipids in Very Large VLDL	mmol/L	Lipoprotein subclasses	Very large VLDL (average diameter 64 nm)	Composite	TRUE	ep1_alzheimer_alg	86047	-0.283811	0.335943	-0.844819	0.398212	0.399886	0.565148	0.752909	0.389746	1.45446
XL_VLDL_P	Concentration of Very Large VLDL Particles	mmol/L	Lipoprotein subclasses	Very large VLDL (average diameter 64 nm)	Non-derived	TRUE	ep1_alzheimer_alg	86289	-15883.9	19806.9	-0.80194	0.422588	0.374083	0.586998	0	0	Inf
XL_VLDL_PL	Phospholipids in Very Large VLDL	mmol/L	Lipoprotein subclasses	Very large VLDL (average diameter 64 nm)	Non-derived	TRUE	ep1_alzheimer_alg	86298	-1.23372	1.7244	-0.715446	0.474334	0.323916	0.629218	0.291209	0.00991663	8.55153
XL_VLDL_PL_pct	Phospholipids to Total Lipids in Very Large VLDL percentage	%	Relative lipoprotein lipid concentrations	Very large VLDL ratios	Percentage	TRUE	ep1_alzheimer_alg	86047	-0.0174752	0.0122895	-1.42196	0.155037	0.809564	0.367702	0.982677	0.959289	1.00663
XL_VLDL_TG	Triglycerides in Very Large VLDL	mmol/L	Lipoprotein subclasses	Very large VLDL (average diameter 64 nm)	Non-derived	TRUE	ep1_alzheimer_alg	86289	-0.640084	0.555336	-1.15261	0.249072	0.603676	0.449653	0.527248	0.177543	1.56576
XL_VLDL_TG_pct	Triglycerides to Total Lipids in Very Large VLDL percentage	%	Relative lipoprotein lipid concentrations	Very large VLDL ratios	Percentage	TRUE	ep1_alzheimer_alg	86047	-0.0109354	0.00482226	-2.2677	0.0233476	1.63176	0.194564	0.989124	0.979819	0.998517
XS_VLDL_C	Cholesterol in Very Small VLDL	mmol/L	Lipoprotein subclasses	Very small VLDL (average diameter 31.3 nm)	Composite	TRUE	ep1_alzheimer_alg	86008	0.588193	0.940297	0.62554	0.531617	0.274401	0.6722	1.80073	0.285136	11.3722
XS_VLDL_CE	Cholesteryl Esters in Very Small VLDL	mmol/L	Lipoprotein subclasses	Very small VLDL (average diameter 31.3 nm)	Non-derived	TRUE	ep1_alzheimer_alg	86134	0.906628	1.33346	0.679907	0.496563	0.304025	0.642961	2.47596	0.181418	33.7915
XS_VLDL_CE_pct	Cholesteryl Esters to Total Lipids in Very Small VLDL percentage	%	Relative lipoprotein lipid concentrations	Very small VLDL ratios	Percentage	TRUE	ep1_alzheimer_alg	85862	0.0107657	0.0114449	0.940657	0.346881	0.45982	0.521927	1.01082	0.988401	1.03375
XS_VLDL_CE_pct_C	Cholesteryl Esters to Cholesterol in Very Small VLDL percentage	%	Relative lipoprotein cholesterol concentrations	Very small VLDL ratios	Percentage	FALSE	ep1_alzheimer_alg	86008	0.0074592	0.0201104	0.370912	0.710703	0.148312	0.828587	1.00749	0.968548	1.04799
XS_VLDL_C_pct	Cholesterol to Total Lipids in Very Small VLDL percentage	%	Relative lipoprotein lipid concentrations	Very small VLDL ratios	Percentage	TRUE	ep1_alzheimer_alg	85862	0.0117897	0.010311	1.14342	0.252866	0.597109	0.451547	1.01186	0.991616	1.03252
XS_VLDL_FC	Free Cholesterol in Very Small VLDL	mmol/L	Lipoprotein subclasses	Very small VLDL (average diameter 31.3 nm)	Non-derived	TRUE	ep1_alzheimer_alg	86008	1.77949	3.03954	0.585446	0.558248	0.253173	0.68985	5.92683	0.0153289	2291.58
XS_VLDL_FC_by_CE	Free Cholesterol to Cholesteryl Esters in Very Small VLDL ratio	ratio	Relative lipoprotein lipid concentrations	Very small VLDL ratios	Ratio	FALSE	ep1_alzheimer_alg	86008	-0.386985	0.874842	-0.442348	0.658237	0.181618	0.783616	0.679102	0.122252	3.77238
XS_VLDL_FC_pct	Free Cholesterol to Total Lipids in Very Small VLDL percentage	%	Relative lipoprotein lipid concentrations	Very small VLDL ratios	Percentage	TRUE	ep1_alzheimer_alg	85862	0.157631	0.0750108	2.10144	0.0356024	1.44852	0.222901	1.17073	1.01067	1.35615
XS_VLDL_FC_pct_C	Free Cholesterol to Cholesterol in Very Small VLDL percentage	%	Relative lipoprotein cholesterol concentrations	Very small VLDL ratios	Percentage	FALSE	ep1_alzheimer_alg	86008	-0.0074592	0.0201104	-0.370912	0.710703	0.148312	0.828587	0.992569	0.954206	1.03247
XS_VLDL_L	Total Lipids in Very Small VLDL	mmol/L	Lipoprotein subclasses	Very small VLDL (average diameter 31.3 nm)	Composite	TRUE	ep1_alzheimer_alg	85862	0.129159	0.507671	0.254415	0.799175	0.097358	0.871584	1.13787	0.420683	3.07774
XS_VLDL_P	Concentration of Very Small VLDL Particles	mmol/L	Lipoprotein subclasses	Very small VLDL (average diameter 31.3 nm)	Non-derived	TRUE	ep1_alzheimer_alg	85868	2002.45	3249.65	0.616204	0.53776	0.269411	0.6722	Inf	0	Inf
XS_VLDL_PL	Phospholipids in Very Small VLDL	mmol/L	Lipoprotein subclasses	Very small VLDL (average diameter 31.3 nm)	Non-derived	TRUE	ep1_alzheimer_alg	86137	0.555894	1.67696	0.331489	0.740275	0.130607	0.841958	1.7435	0.0651576	46.6529
XS_VLDL_PL_pct	Phospholipids to Total Lipids in Very Small VLDL percentage	%	Relative lipoprotein lipid concentrations	Very small VLDL ratios	Percentage	TRUE	ep1_alzheimer_alg	85862	0.0400344	0.0500151	0.800446	0.423452	0.373196	0.586998	1.04085	0.943654	1.14805
XS_VLDL_TG	Triglycerides in Very Small VLDL	mmol/L	Lipoprotein subclasses	Very small VLDL (average diameter 31.3 nm)	Non-derived	TRUE	ep1_alzheimer_alg	86116	-1.62861	2.05497	-0.792521	0.428057	0.368498	0.586998	0.196203	0.00349524	11.0137
XS_VLDL_TG_pct	Triglycerides to Total Lipids in Very Small VLDL percentage	%	Relative lipoprotein lipid concentrations	Very small VLDL ratios	Percentage	TRUE	ep1_alzheimer_alg	85862	-0.0170512	0.0116302	-1.46611	0.14262	0.845821	0.363123	0.983093	0.960937	1.00576
XXL_VLDL_C	Cholesterol in Chylomicrons and Extremely Large VLDL	mmol/L	Lipoprotein subclasses	Chylomicrons and extremely large VLDL (particle diameters from 75 nm upwards)	Composite	TRUE	ep1_alzheimer_alg	86294	-0.693768	1.0465	-0.662943	0.507367	0.294678	0.647333	0.49969	0.0642546	3.88595
XXL_VLDL_CE	Cholesteryl Esters in Chylomicrons and Extremely Large VLDL	mmol/L	Lipoprotein subclasses	Chylomicrons and extremely large VLDL (particle diameters from 75 nm upwards)	Non-derived	TRUE	ep1_alzheimer_alg	86369	-0.646994	1.89664	-0.341126	0.733008	0.134891	0.840059	0.523617	0.0127222	21.551
XXL_VLDL_CE_pct	Cholesteryl Esters to Total Lipids in Chylomicrons and Extremely Large VLDL percentage	%	Relative lipoprotein lipid concentrations	Chylomicrons and extremely large VLDL ratios	Percentage	TRUE	ep1_alzheimer_alg	86089	0.00993013	0.00394496	2.51717	0.0118303	1.92701	0.132517	1.00998	1.0022	1.01782
XXL_VLDL_CE_pct_C	Cholesteryl Esters to Cholesterol in Chylomicrons and Extremely Large VLDL percentage	%	Relative lipoprotein cholesterol concentrations	Chylomicrons and extremely large VLDL ratios	Percentage	FALSE	ep1_alzheimer_alg	86294	0.0164562	0.00632841	2.60037	0.00931235	2.03094	0.132517	1.01659	1.00406	1.02928
XXL_VLDL_C_pct	Cholesterol to Total Lipids in Chylomicrons and Extremely Large VLDL percentage	%	Relative lipoprotein lipid concentrations	Chylomicrons and extremely large VLDL ratios	Percentage	TRUE	ep1_alzheimer_alg	86089	0.00460582	0.00271236	1.69808	0.089492	1.04822	0.296785	1.00462	0.99929	1.00997
XXL_VLDL_FC	Free Cholesterol in Chylomicrons and Extremely Large VLDL	mmol/L	Lipoprotein subclasses	Chylomicrons and extremely large VLDL (particle diameters from 75 nm upwards)	Non-derived	TRUE	ep1_alzheimer_alg	86294	-2.41048	2.30669	-1.04499	0.296025	0.528671	0.481853	0.0897719	0.000976435	8.25349
XXL_VLDL_FC_by_CE	Free Cholesterol to Cholesteryl Esters in Chylomicrons and Extremely Large VLDL ratio	ratio	Relative lipoprotein lipid concentrations	Chylomicrons and extremely large VLDL ratios	Ratio	FALSE	ep1_alzheimer_alg	86294	-0.174401	0.129163	-1.35024	0.17694	0.752175	0.393873	0.83996	0.652097	1.08194
XXL_VLDL_FC_pct	Free Cholesterol to Total Lipids in Chylomicrons and Extremely Large VLDL percentage	%	Relative lipoprotein lipid concentrations	Chylomicrons and extremely large VLDL ratios	Percentage	TRUE	ep1_alzheimer_alg	86089	0.000998596	0.00651934	0.153174	0.878261	0.0563765	0.917797	1.001	0.98829	1.01387
XXL_VLDL_FC_pct_C	Free Cholesterol to Cholesterol in Chylomicrons and Extremely Large VLDL percentage	%	Relative lipoprotein cholesterol concentrations	Chylomicrons and extremely large VLDL ratios	Percentage	FALSE	ep1_alzheimer_alg	86294	-0.0164562	0.00632841	-2.60037	0.00931235	2.03094	0.132517	0.983678	0.971553	0.995956
XXL_VLDL_L	Total Lipids in Chylomicrons and Extremely Large VLDL	mmol/L	Lipoprotein subclasses	Chylomicrons and extremely large VLDL (particle diameters from 75 nm upwards)	Composite	TRUE	ep1_alzheimer_alg	86089	-0.224577	0.217119	-1.03435	0.300973	0.521472	0.481853	0.798854	0.521978	1.2226
XXL_VLDL_P	Concentration of Chylomicrons and Extremely Large VLDL Particles	mmol/L	Lipoprotein subclasses	Chylomicrons and extremely large VLDL (particle diameters from 75 nm upwards)	Non-derived	TRUE	ep1_alzheimer_alg	86294	-32075.8	29424.5	-1.09011	0.275665	0.559618	0.469064	0	0	Inf
XXL_VLDL_PL	Phospholipids in Chylomicrons and Extremely Large VLDL	mmol/L	Lipoprotein subclasses	Chylomicrons and extremely large VLDL (particle diameters from 75 nm upwards)	Non-derived	TRUE	ep1_alzheimer_alg	86362	-1.56112	1.40505	-1.11108	0.266534	0.574247	0.460764	0.2099	0.0133662	3.29622
XXL_VLDL_PL_pct	Phospholipids to Total Lipids in Chylomicrons and Extremely Large VLDL percentage	%	Relative lipoprotein lipid concentrations	Chylomicrons and extremely large VLDL ratios	Percentage	TRUE	ep1_alzheimer_alg	86089	-0.0136815	0.00869766	-1.573	0.115718	0.9366	0.343059	0.986412	0.969738	1.00337
XXL_VLDL_TG	Triglycerides in Chylomicrons and Extremely Large VLDL	mmol/L	Lipoprotein subclasses	Chylomicrons and extremely large VLDL (particle diameters from 75 nm upwards)	Non-derived	TRUE	ep1_alzheimer_alg	86157	-0.37624	0.335126	-1.12268	0.261572	0.582408	0.454604	0.686437	0.355907	1.32393
XXL_VLDL_TG_pct	Triglycerides to Total Lipids in Chylomicrons and Extremely Large VLDL percentage	%	Relative lipoprotein lipid concentrations	Chylomicrons and extremely large VLDL ratios	Percentage	TRUE	ep1_alzheimer_alg	86089	-0.00307317	0.00271525	-1.13182	0.257711	0.588867	0.453812	0.996932	0.99164	1.00225
bOHbutyrate	3-Hydroxybutyrate	mmol/L	Ketone bodies		Non-derived	TRUE	ep1_alzheimer_alg	85421	1.54213	0.518648	2.97337	0.00294552	2.53084	0.119662	4.67453	1.69144	12.9187
non_HDL_C	Total Cholesterol Minus HDL-C	mmol/L	Cholesterol		Composite	TRUE	ep1_alzheimer_alg	84767	0.0653724	0.0553994	1.18002	0.237993	0.623436	0.438503	1.06756	0.95771	1.19
Acetate	Acetate	mmol/L	Ketone bodies		Non-derived	TRUE	ep1_ichstroke_alg	85870	-0.0959442	1.40492	-0.0682916	0.945553	0.0243139	0.978678	0.908515	0.0578683	14.2634
Acetoacetate	Acetoacetate	mmol/L	Ketone bodies		Non-derived	TRUE	ep1_ichstroke_alg	86324	1.09565	3.96869	0.276073	0.782492	0.10652	0.912813	2.99112	0.00125203	7145.88
Acetone	Acetone	mmol/L	Ketone bodies		Non-derived	TRUE	ep1_ichstroke_alg	86179	8.2787	7.87653	1.05106	0.293231	0.53279	0.704513	3939.07	0.000777601	1.99541e+10
Ala	Alanine	mmol/L	Amino acids		Non-derived	TRUE	ep1_ichstroke_alg	85920	1.11888	0.815118	1.37266	0.169857	0.769917	0.586491	3.06143	0.619558	15.1275
Albumin	Albumin	g/l	Fluid balance		Non-derived	TRUE	ep1_ichstroke_alg	85332	-0.0215926	0.01742	-1.23953	0.215149	0.66726	0.635669	0.978639	0.945789	1.01263
ApoA1	Apolipoprotein A1	g/l	Apolipoproteins		Non-derived	TRUE	ep1_ichstroke_alg	85594	-0.0413209	0.246624	-0.167546	0.866941	0.0620106	0.948672	0.959521	0.59173	1.55591
ApoB	Apolipoprotein B	g/l	Apolipoproteins		Non-derived	TRUE	ep1_ichstroke_alg	85484	-0.110835	0.293964	-0.377035	0.706148	0.151104	0.880229	0.895087	0.503081	1.59255
ApoB_by_ApoA1	Apolipoprotein B to Apolipoprotein A1 ratio	ratio	Apolipoproteins		Ratio	TRUE	ep1_ichstroke_alg	85357	0.117281	0.339887	0.34506	0.73005	0.136648	0.885321	1.12444	0.577587	2.18903
Cholines	Total Cholines	mmol/L	Other lipids		Non-derived	TRUE	ep1_ichstroke_alg	85301	-0.0520969	0.146584	-0.355407	0.722285	0.141291	0.880772	0.949237	0.712196	1.26517
Citrate	Citrate	mmol/L	Glycolysis related metabolites		Non-derived	TRUE	ep1_ichstroke_alg	85708	6.71153	3.48462	1.92604	0.0540993	1.26681	0.369224	821.825	0.888398	760240
Clinical_LDL_C	Clinical LDL Cholesterol	mmol/L	Cholesterol		Non-derived	TRUE	ep1_ichstroke_alg	85667	-0.0568688	0.0815318	-0.697505	0.485487	0.313823	0.798639	0.944718	0.805195	1.10842
Creatinine	Creatinine	mmol/L	Fluid balance		Non-derived	TRUE	ep1_ichstroke_alg	82382	3.49762	1.71257	2.04232	0.0411199	1.38595	0.325951	33.0368	1.1514	947.918
DHA	Docosahexaenoic Acid	mmol/L	Fatty acids		Non-derived	TRUE	ep1_ichstroke_alg	85914	-1.10907	0.687936	-1.61216	0.106926	0.970915	0.463348	0.329867	0.0856557	1.27035
DHA_pct	Docosahexaenoic Acid to Total Fatty Acids percentage	%	Fatty acids	Fatty acid ratios	Percentage	TRUE	ep1_ichstroke_alg	85160	-0.0563496	0.0809857	-0.695798	0.486556	0.312868	0.798639	0.945209	0.806476	1.10781
Gln	Glutamine	mmol/L	Amino acids		Non-derived	TRUE	ep1_ichstroke_alg	85300	2.27401	0.697644	3.25956	0.00111587	2.95239	0.0967579	9.71829	2.47596	38.1449
Glucose	Glucose	mmol/L	Glycolysis related metabolites		Non-derived	TRUE	ep1_ichstroke_alg	85930	0.00498481	0.0411261	0.121208	0.903526	0.0440592	0.973573	1.005	0.927166	1.08936
Gly	Glycine	mmol/L	Amino acids		Non-derived	TRUE	ep1_ichstroke_alg	86160	1.66552	0.895165	1.86058	0.0628041	1.20201	0.377988	5.28844	0.914845	30.5709
GlycA	Glycoprotein Acetyls	mmol/L	Inflammation		Non-derived	TRUE	ep1_ichstroke_alg	85484	-0.410866	0.504027	-0.815167	0.414977	0.381976	0.75599	0.663076	0.246903	1.78074
HDL_C	HDL Cholesterol	mmol/L	Cholesterol		Composite	TRUE	ep1_ichstroke_alg	85238	0.101769	0.189392	0.537348	0.591027	0.228393	0.848462	1.10713	0.763808	1.60476
HDL_CE	Cholesteryl Esters in HDL	mmol/L	Cholesteryl esters		Composite	TRUE	ep1_ichstroke_alg	85426	0.0855379	0.241859	0.353668	0.723588	0.140509	0.880772	1.0893	0.678069	1.74994
HDL_CE_pct	Cholesteryl Esters to Total Lipids in HDL percentage	%	Relative lipid concentrations		Percentage	FALSE	ep1_ichstroke_alg	84899	-0.00494371	0.0221123	-0.223573	0.823089	0.0845531	0.93207	0.995068	0.952863	1.03914
HDL_CE_pct_C	Cholesteryl Esters to Cholesterol in HDL percentage	%	Relative cholesterol concentrations		Percentage	FALSE	ep1_ichstroke_alg	85238	-0.0679859	0.0355912	-1.91019	0.0561093	1.25097	0.369224	0.934274	0.871321	1.00177
HDL_C_pct	Cholesterol to Total Lipids in HDL percentage	%	Relative lipid concentrations		Percentage	FALSE	ep1_ichstroke_alg	84899	0.0053737	0.020609	0.260746	0.794289	0.100022	0.919619	1.00539	0.965586	1.04683
HDL_FC	Free Cholesterol in HDL	mmol/L	Free cholesterol		Composite	TRUE	ep1_ichstroke_alg	85288	0.80334	0.835164	0.961895	0.336102	0.473528	0.708909	2.23299	0.43449	11.476
HDL_FC_by_CE	Free Cholesterol to Cholesteryl Esters in HDL percentage	ratio	Relative lipid concentrations		Ratio	FALSE	ep1_ichstroke_alg	85238	3.65764	1.66731	2.19374	0.0282542	1.54892	0.270076	38.7696	1.47656	1017.96
HDL_FC_pct	Free Cholesterol to Total Lipids in HDL percentage	%	Relative lipid concentrations		Percentage	FALSE	ep1_ichstroke_alg	84899	0.256196	0.104039	2.46251	0.013797	1.86021	0.20382	1.29201	1.05367	1.58425
HDL_FC_pct_C	Free Cholesterol to Cholesterol in HDL percentage	%	Relative cholesterol concentrations		Percentage	FALSE	ep1_ichstroke_alg	85238	0.0679859	0.0355912	1.91019	0.0561093	1.25097	0.369224	1.07035	0.998229	1.14768
HDL_L	Total Lipids in HDL	mmol/L	Total lipids		Composite	TRUE	ep1_ichstroke_alg	84899	0.0401823	0.0945939	0.424787	0.670992	0.173283	0.877096	1.041	0.86483	1.25306
HDL_P	Concentration of HDL Particles	mmol/L	Lipoprotein particle concentrations		Composite	TRUE	ep1_ichstroke_alg	85415	-26.0871	24.5271	-1.0636	0.287509	0.541349	0.704513	4.68291e-12	6.20334e-33	3.53513e+09
HDL_PL	Phospholipids in HDL	mmol/L	Phospholipids		Composite	TRUE	ep1_ichstroke_alg	85424	0.0478383	0.187354	0.255336	0.798463	0.097745	0.919619	1.049	0.726602	1.51445
HDL_PL_pct	Phospholipids to Total Lipids in HDL percentage	%	Relative lipid concentrations		Percentage	FALSE	ep1_ichstroke_alg	84899	-0.0417638	0.0462181	-0.903624	0.366195	0.436288	0.725691	0.959096	0.876033	1.05004
HDL_TG	Triglycerides in HDL	mmol/L	Triglycerides		Composite	TRUE	ep1_ichstroke_alg	85577	0.0353425	1.13038	0.0312662	0.975057	0.0109699	0.990293	1.03597	0.113019	9.49611
HDL_TG_pct	Triglycerides to Total Lipids in HDL percentage	%	Relative lipid concentrations		Percentage	FALSE	ep1_ichstroke_alg	84899	0.0073061	0.0321707	0.227104	0.820343	0.0860045	0.93207	1.00733	0.945777	1.0729
HDL_size	Average Diameter for HDL Particles	nm	Lipoprotein particle sizes		Non-derived	TRUE	ep1_ichstroke_alg	86516	0.711681	0.285417	2.49348	0.0126498	1.89792	0.20382	2.03741	1.16447	3.56477
His	Histidine	mmol/L	Amino acids		Non-derived	TRUE	ep1_ichstroke_alg	85968	2.82322	5.2929	0.533399	0.593758	0.226391	0.848462	16.831	0.000525662	538907
IDL_C	Cholesterol in IDL	mmol/L	Lipoprotein subclasses	IDL (average diameter 28.6 nm)	Composite	TRUE	ep1_ichstroke_alg	85521	0.0439541	0.284671	0.154403	0.877292	0.0568559	0.953578	1.04493	0.598098	1.8256
IDL_CE	Cholesteryl Esters in IDL	mmol/L	Lipoprotein subclasses	IDL (average diameter 28.6 nm)	Non-derived	TRUE	ep1_ichstroke_alg	85667	-0.00576707	0.383793	-0.0150265	0.988011	0.00523821	0.991827	0.99425	0.468602	2.10953
IDL_CE_pct	Cholesteryl Esters to Total Lipids in IDL percentage	%	Relative lipoprotein lipid concentrations	IDL ratios	Percentage	TRUE	ep1_ichstroke_alg	85399	-0.0345539	0.0211558	-1.63331	0.102405	0.98968	0.44975	0.966036	0.926798	1.00694
IDL_CE_pct_C	Cholesteryl Esters to Cholesterol in IDL percentage	%	Relative lipoprotein cholesterol concentrations	IDL ratios	Percentage	FALSE	ep1_ichstroke_alg	85521	-0.0908733	0.0398664	-2.27945	0.0226405	1.64511	0.25373	0.913133	0.844499	0.987346
IDL_C_pct	Cholesterol to Total Lipids in IDL percentage	%	Relative lipoprotein lipid concentrations	IDL ratios	Percentage	TRUE	ep1_ichstroke_alg	85399	-0.0171531	0.0174862	-0.980949	0.326618	0.48596	0.704513	0.982993	0.949874	1.01727
IDL_FC	Free Cholesterol in IDL	mmol/L	Lipoprotein subclasses	IDL (average diameter 28.6 nm)	Non-derived	TRUE	ep1_ichstroke_alg	85589	0.569279	1.07069	0.531695	0.594937	0.225529	0.848462	1.76699	0.216694	14.4086
IDL_FC_by_CE	Free Cholesterol to Cholesteryl Esters in IDL percentage	ratio	Relative lipoprotein lipid concentrations	IDL ratios	Ratio	FALSE	ep1_ichstroke_alg	85521	4.86056	2.12823	2.28385	0.0223804	1.65013	0.25373	129.096	1.99217	8365.66
IDL_FC_pct	Free Cholesterol to Total Lipids in IDL percentage	%	Relative lipoprotein lipid concentrations	IDL ratios	Percentage	TRUE	ep1_ichstroke_alg	85399	0.0468919	0.048543	0.965987	0.334051	0.476188	0.708909	1.04801	0.952893	1.15262
IDL_FC_pct_C	Free Cholesterol to Cholesterol in IDL percentage	%	Relative lipoprotein cholesterol concentrations	IDL ratios	Percentage	FALSE	ep1_ichstroke_alg	85521	0.0908733	0.0398664	2.27945	0.0226405	1.64511	0.25373	1.09513	1.01282	1.18413
IDL_L	Total Lipids in IDL	mmol/L	Lipoprotein subclasses	IDL (average diameter 28.6 nm)	Composite	TRUE	ep1_ichstroke_alg	85399	0.0597935	0.210298	0.284327	0.77616	0.110049	0.912813	1.06162	0.703005	1.60316
IDL_P	Concentration of IDL Particles	mmol/L	Lipoprotein subclasses	IDL (average diameter 28.6 nm)	Non-derived	TRUE	ep1_ichstroke_alg	85851	361.11	766.682	0.471004	0.637638	0.195426	0.863467	6.73001e+156	0	Inf
IDL_PL	Phospholipids in IDL	mmol/L	Lipoprotein subclasses	IDL (average diameter 28.6 nm)	Non-derived	TRUE	ep1_ichstroke_alg	85544	0.537677	0.912594	0.589175	0.555744	0.255125	0.844004	1.71203	0.286217	10.2406
IDL_PL_pct	Phospholipids to Total Lipids in IDL percentage	%	Relative lipoprotein lipid concentrations	IDL ratios	Percentage	TRUE	ep1_ichstroke_alg	85399	0.11062	0.0562326	1.96719	0.0491618	1.30837	0.369224	1.11697	1.0004	1.24712
IDL_TG	Triglycerides in IDL	mmol/L	Lipoprotein subclasses	IDL (average diameter 28.6 nm)	Non-derived	TRUE	ep1_ichstroke_alg	85733	1.50917	2.04052	0.739601	0.459542	0.337675	0.786344	4.52299	0.082889	246.805
IDL_TG_pct	Triglycerides to Total Lipids in IDL percentage	%	Relative lipoprotein lipid concentrations	IDL ratios	Percentage	TRUE	ep1_ichstroke_alg	85399	0.00927503	0.0215635	0.430127	0.667103	0.175807	0.877096	1.00932	0.967549	1.05289
Ile	Isoleucine	mmol/L	Amino acids	Branched-chain amino acids	Non-derived	TRUE	ep1_ichstroke_alg	86356	1.59269	2.97596	0.535184	0.592523	0.227295	0.848462	4.91694	0.0144047	1678.37
LA	Linoleic Acid	mmol/L	Fatty acids		Non-derived	TRUE	ep1_ichstroke_alg	85502	-0.0651707	0.0864416	-0.753927	0.450893	0.345926	0.786344	0.936908	0.79089	1.10988
LA_pct	Linoleic Acid to Total Fatty Acids percentage	%	Fatty acids	Fatty acid ratios	Percentage	TRUE	ep1_ichstroke_alg	85160	0.0138185	0.016585	0.833192	0.404737	0.392828	0.747383	1.01391	0.981485	1.04741
LDL_C	LDL Cholesterol	mmol/L	Cholesterol		Composite	TRUE	ep1_ichstroke_alg	85482	-0.135227	0.136602	-0.989934	0.322207	0.491866	0.704513	0.873518	0.668335	1.14169
LDL_CE	Cholesteryl Esters in LDL	mmol/L	Cholesteryl esters		Composite	TRUE	ep1_ichstroke_alg	85548	-0.197087	0.185206	-1.06415	0.287259	0.541726	0.704513	0.821119	0.571157	1.18047
LDL_CE_pct	Cholesteryl Esters to Total Lipids in LDL percentage	%	Relative lipid concentrations		Percentage	FALSE	ep1_ichstroke_alg	85214	-0.0572374	0.0258442	-2.21471	0.0267803	1.57218	0.268528	0.94437	0.897724	0.993439
LDL_CE_pct_C	Cholesteryl Esters to Cholesterol in LDL percentage	%	Relative cholesterol concentrations		Percentage	FALSE	ep1_ichstroke_alg	85482	-0.0280002	0.0297449	-0.941343	0.346529	0.46026	0.708909	0.972388	0.917319	1.03076
LDL_C_pct	Cholesterol to Total Lipids in LDL percentage	%	Relative lipid concentrations		Percentage	FALSE	ep1_ichstroke_alg	85214	-0.0274189	0.0226236	-1.21196	0.225528	0.6468	0.642952	0.972954	0.930753	1.01707
LDL_FC	Free Cholesterol in LDL	mmol/L	Free cholesterol		Composite	TRUE	ep1_ichstroke_alg	85533	-0.313268	0.496099	-0.631462	0.527739	0.277581	0.828575	0.731054	0.276479	1.93303
LDL_FC_by_CE	Free Cholesterol to Cholesteryl Esters in LDL percentage	ratio	Relative lipid concentrations		Ratio	FALSE	ep1_ichstroke_alg	85482	1.36734	1.30639	1.04666	0.295258	0.529798	0.704513	3.92491	0.303254	50.7987
LDL_FC_pct	Free Cholesterol to Total Lipids in LDL percentage	%	Relative lipid concentrations		Percentage	FALSE	ep1_ichstroke_alg	85214	0.0143498	0.0360858	0.397659	0.690882	0.160596	0.877096	1.01445	0.945181	1.0888
LDL_FC_pct_C	Free Cholesterol to Cholesterol in LDL percentage	%	Relative cholesterol concentrations		Percentage	FALSE	ep1_ichstroke_alg	85482	0.0280002	0.0297449	0.941343	0.346529	0.46026	0.708909	1.0284	0.970155	1.09013
LDL_L	Total Lipids in LDL	mmol/L	Total lipids		Composite	TRUE	ep1_ichstroke_alg	85214	-0.0953025	0.0997597	-0.95532	0.339416	0.469268	0.708909	0.909098	0.747642	1.10542
LDL_P	Concentration of LDL Particles	mmol/L	Lipoprotein particle concentrations		Composite	TRUE	ep1_ichstroke_alg	85484	-121.138	208.584	-0.580761	0.561402	0.250726	0.845853	2.45839e-53	6.92221e-231	8.73089e+124
LDL_PL	Phospholipids in LDL	mmol/L	Phospholipids		Composite	TRUE	ep1_ichstroke_alg	85455	-0.355716	0.421965	-0.842999	0.399229	0.398778	0.745686	0.700672	0.30643	1.60213
LDL_PL_pct	Phospholipids to Total Lipids in LDL percentage	%	Relative lipid concentrations		Percentage	FALSE	ep1_ichstroke_alg	85214	0.0308503	0.068227	0.452171	0.651145	0.186322	0.872173	1.03133	0.90224	1.17889
LDL_TG	Triglycerides in LDL	mmol/L	Triglycerides		Composite	TRUE	ep1_ichstroke_alg	85501	0.10786	1.32958	0.0811237	0.935344	0.0290288	0.978678	1.11389	0.0822404	15.0869
LDL_TG_pct	Triglycerides to Total Lipids in LDL percentage	%	Relative lipid concentrations		Percentage	FALSE	ep1_ichstroke_alg	85214	0.0281022	0.0269851	1.04139	0.297693	0.526232	0.704513	1.0285	0.975516	1.08436
LDL_size	Average Diameter for LDL Particles	nm	Lipoprotein particle sizes		Non-derived	TRUE	ep1_ichstroke_alg	86187	-0.400107	0.613261	-0.652425	0.514127	0.28893	0.827184	0.670248	0.201473	2.22974
L_HDL_C	Cholesterol in Large HDL	mmol/L	Lipoprotein subclasses	Large HDL (average diameter 12.1 nm)	Composite	TRUE	ep1_ichstroke_alg	86323	0.614995	0.357994	1.71789	0.0858162	1.06643	0.413834	1.84965	0.916977	3.73095
L_HDL_CE	Cholesteryl Esters in Large HDL	mmol/L	Lipoprotein subclasses	Large HDL (average diameter 12.1 nm)	Non-derived	TRUE	ep1_ichstroke_alg	86401	0.755313	0.461045	1.63826	0.101367	0.994103	0.44975	2.12828	0.862142	5.25385
L_HDL_CE_pct	Cholesteryl Esters to Total Lipids in Large HDL percentage	%	Relative lipoprotein lipid concentrations	Large HDL ratios	Percentage	TRUE	ep1_ichstroke_alg	85794	0.010462	0.0117691	0.888937	0.374037	0.427086	0.727916	1.01052	0.987474	1.0341
L_HDL_CE_pct_C	Cholesteryl Esters to Cholesterol in Large HDL percentage	%	Relative lipoprotein cholesterol concentrations	Large HDL ratios	Percentage	FALSE	ep1_ichstroke_alg	86323	-0.00120213	0.0165778	-0.0725141	0.942193	0.0258602	0.978678	0.998799	0.966867	1.03179
L_HDL_C_pct	Cholesterol to Total Lipids in Large HDL percentage	%	Relative lipoprotein lipid concentrations	Large HDL ratios	Percentage	TRUE	ep1_ichstroke_alg	85794	0.011786	0.0103396	1.13989	0.254332	0.594599	0.677524	1.01186	0.991556	1.03257
L_HDL_FC	Free Cholesterol in Large HDL	mmol/L	Lipoprotein subclasses	Large HDL (average diameter 12.1 nm)	Non-derived	TRUE	ep1_ichstroke_alg	86373	2.95358	1.58173	1.86731	0.0618581	1.2086	0.377988	19.1745	0.863632	425.714
L_HDL_FC_by_CE	Free Cholesterol to Cholesteryl Esters in Large HDL ratio	ratio	Relative lipoprotein lipid concentrations	Large HDL ratios	Ratio	FALSE	ep1_ichstroke_alg	86323	-0.022371	0.550572	-0.0406324	0.967589	0.0143091	0.9895	0.977877	0.332375	2.877
L_HDL_FC_pct	Free Cholesterol to Total Lipids in Large HDL percentage	%	Relative lipoprotein lipid concentrations	Large HDL ratios	Percentage	TRUE	ep1_ichstroke_alg	85794	0.0865297	0.0504233	1.71606	0.0861504	1.06474	0.413834	1.09038	0.987775	1.20365
L_HDL_FC_pct_C	Free Cholesterol to Cholesterol in Large HDL percentage	%	Relative lipoprotein cholesterol concentrations	Large HDL ratios	Percentage	FALSE	ep1_ichstroke_alg	86323	0.00120213	0.0165778	0.0725141	0.942193	0.0258602	0.978678	1.0012	0.969194	1.03427
L_HDL_L	Total Lipids in Large HDL	mmol/L	Lipoprotein subclasses	Large HDL (average diameter 12.1 nm)	Composite	TRUE	ep1_ichstroke_alg	85794	0.334419	0.185816	1.79974	0.0719023	1.14326	0.389471	1.39713	0.970659	2.01097
L_HDL_P	Concentration of Large HDL Particles	mmol/L	Lipoprotein subclasses	Large HDL (average diameter 12.1 nm)	Non-derived	TRUE	ep1_ichstroke_alg	86331	136.726	78.1446	1.74966	0.0801771	1.09595	0.412347	2.39637e+59	7.26949e-08	7.89956e+125
L_HDL_PL	Phospholipids in Large HDL	mmol/L	Lipoprotein subclasses	Large HDL (average diameter 12.1 nm)	Non-derived	TRUE	ep1_ichstroke_alg	86270	0.605598	0.39458	1.53479	0.124835	0.903664	0.47731	1.83235	0.845541	3.97083
L_HDL_PL_pct	Phospholipids to Total Lipids in Large HDL percentage	%	Relative lipoprotein lipid concentrations	Large HDL ratios	Percentage	TRUE	ep1_ichstroke_alg	85794	-0.0402887	0.0179705	-2.24194	0.0249655	1.60266	0.265243	0.960512	0.92727	0.994946
L_HDL_TG	Triglycerides in Large HDL	mmol/L	Lipoprotein subclasses	Large HDL (average diameter 12.1 nm)	Non-derived	TRUE	ep1_ichstroke_alg	85905	5.75221	4.28827	1.34138	0.179796	0.74522	0.586491	314.887	0.0704543	1.40735e+06
L_HDL_TG_pct	Triglycerides to Total Lipids in Large HDL percentage	%	Relative lipoprotein lipid concentrations	Large HDL ratios	Percentage	TRUE	ep1_ichstroke_alg	85794	0.00112821	0.0162716	0.0693359	0.944722	0.0246958	0.978678	1.00113	0.969704	1.03357
L_LDL_C	Cholesterol in Large LDL	mmol/L	Lipoprotein subclasses	Large LDL (average diameter 25.5 nm)	Composite	TRUE	ep1_ichstroke_alg	85548	-0.17022	0.213301	-0.798029	0.424854	0.371761	0.758667	0.843479	0.555276	1.28127
L_LDL_CE	Cholesteryl Esters in Large LDL	mmol/L	Lipoprotein subclasses	Large LDL (average diameter 25.5 nm)	Non-derived	TRUE	ep1_ichstroke_alg	85614	-0.267527	0.289536	-0.923987	0.355493	0.449169	0.71761	0.765269	0.433867	1.34981
L_LDL_CE_pct	Cholesteryl Esters to Total Lipids in Large LDL percentage	%	Relative lipoprotein lipid concentrations	Large LDL ratios	Percentage	TRUE	ep1_ichstroke_alg	85349	-0.0466821	0.022594	-2.06612	0.0388167	1.41098	0.323822	0.954391	0.913048	0.997605
L_LDL_CE_pct_C	Cholesteryl Esters to Cholesterol in Large LDL percentage	%	Relative lipoprotein cholesterol concentrations	Large LDL ratios	Percentage	FALSE	ep1_ichstroke_alg	85547	-0.043344	0.0355888	-1.21791	0.223257	0.651195	0.64211	0.957582	0.893063	1.02676
L_LDL_C_pct	Cholesterol to Total Lipids in Large LDL percentage	%	Relative lipoprotein lipid concentrations	Large LDL ratios	Percentage	TRUE	ep1_ichstroke_alg	85349	-0.0231065	0.0203732	-1.13416	0.256727	0.590529	0.678343	0.977158	0.938908	1.01697
L_LDL_FC	Free Cholesterol in Large LDL	mmol/L	Lipoprotein subclasses	Large LDL (average diameter 25.5 nm)	Non-derived	TRUE	ep1_ichstroke_alg	85599	-0.299345	0.782069	-0.38276	0.701897	0.153726	0.880229	0.741304	0.160061	3.43326
L_LDL_FC_by_CE	Free Cholesterol to Cholesteryl Esters in Large LDL ratio	ratio	Relative lipoprotein lipid concentrations	Large LDL ratios	Ratio	FALSE	ep1_ichstroke_alg	85547	2.46873	1.93297	1.27717	0.201542	0.695633	0.623822	11.8074	0.267165	521.831
L_LDL_FC_pct	Free Cholesterol to Total Lipids in Large LDL percentage	%	Relative lipoprotein lipid concentrations	Large LDL ratios	Percentage	TRUE	ep1_ichstroke_alg	85349	0.0226703	0.0415252	0.54594	0.585107	0.232765	0.848462	1.02293	0.942972	1.10967
L_LDL_FC_pct_C	Free Cholesterol to Cholesterol in Large LDL percentage	%	Relative lipoprotein cholesterol concentrations	Large LDL ratios	Percentage	FALSE	ep1_ichstroke_alg	85547	0.043344	0.0355888	1.21791	0.223257	0.651195	0.64211	1.0443	0.973936	1.11974
L_LDL_L	Total Lipids in Large LDL	mmol/L	Lipoprotein subclasses	Large LDL (average diameter 25.5 nm)	Composite	TRUE	ep1_ichstroke_alg	85349	-0.124	0.159682	-0.776541	0.43743	0.359092	0.772634	0.88338	0.645986	1.20801
L_LDL_P	Concentration of Large LDL Particles	mmol/L	Lipoprotein subclasses	Large LDL (average diameter 25.5 nm)	Non-derived	TRUE	ep1_ichstroke_alg	85653	-206.985	335.094	-0.617693	0.536778	0.270206	0.830727	1.2804e-90	0	2.21523e+195
L_LDL_PL	Phospholipids in Large LDL	mmol/L	Lipoprotein subclasses	Large LDL (average diameter 25.5 nm)	Non-derived	TRUE	ep1_ichstroke_alg	85455	-0.449201	0.723942	-0.620493	0.534933	0.271701	0.830727	0.638138	0.154413	2.63722
L_LDL_PL_pct	Phospholipids to Total Lipids in Large LDL percentage	%	Relative lipoprotein lipid concentrations	Large LDL ratios	Percentage	TRUE	ep1_ichstroke_alg	85349	0.0181909	0.0599112	0.303631	0.761409	0.118382	0.903131	1.01836	0.90553	1.14524
L_LDL_TG	Triglycerides in Large LDL	mmol/L	Lipoprotein subclasses	Large LDL (average diameter 25.5 nm)	Non-derived	TRUE	ep1_ichstroke_alg	85694	0.664668	2.12109	0.313362	0.754006	0.122625	0.900926	1.94384	0.0304197	124.213
L_LDL_TG_pct	Triglycerides to Total Lipids in Large LDL percentage	%	Relative lipoprotein lipid concentrations	Large LDL ratios	Percentage	TRUE	ep1_ichstroke_alg	85349	0.0257369	0.0245725	1.04739	0.29492	0.530296	0.704513	1.02607	0.977824	1.0767
L_VLDL_C	Cholesterol in Large VLDL	mmol/L	Lipoprotein subclasses	Large VLDL (average diameter 53.6 nm)	Composite	TRUE	ep1_ichstroke_alg	86299	-0.890201	1.20056	-0.741489	0.458397	0.338758	0.786344	0.410573	0.0390351	4.31843
L_VLDL_CE	Cholesteryl Esters in Large VLDL	mmol/L	Lipoprotein subclasses	Large VLDL (average diameter 53.6 nm)	Non-derived	TRUE	ep1_ichstroke_alg	86494	-1.13838	2.43614	-0.467288	0.640294	0.193621	0.863467	0.320338	0.00270349	37.9571
L_VLDL_CE_pct	Cholesteryl Esters to Total Lipids in Large VLDL percentage	%	Relative lipoprotein lipid concentrations	Large VLDL ratios	Percentage	TRUE	ep1_ichstroke_alg	86108	0.0362342	0.0151527	2.39127	0.01679	1.77495	0.227365	1.0369	1.00656	1.06816
L_VLDL_CE_pct_C	Cholesteryl Esters to Cholesterol in Large VLDL percentage	%	Relative lipoprotein cholesterol concentrations	Large VLDL ratios	Percentage	FALSE	ep1_ichstroke_alg	86299	0.0404043	0.0125017	3.23191	0.00122966	2.91022	0.0967579	1.04123	1.01603	1.06706
L_VLDL_C_pct	Cholesterol to Total Lipids in Large VLDL percentage	%	Relative lipoprotein lipid concentrations	Large VLDL ratios	Percentage	TRUE	ep1_ichstroke_alg	86108	0.017562	0.0113301	1.55004	0.121133	0.916738	0.473242	1.01772	0.995366	1.04057
L_VLDL_FC	Free Cholesterol in Large VLDL	mmol/L	Lipoprotein subclasses	Large VLDL (average diameter 53.6 nm)	Non-derived	TRUE	ep1_ichstroke_alg	86366	-2.31969	2.31099	-1.00376	0.315492	0.501011	0.704513	0.0983043	0.00106028	9.11435
L_VLDL_FC_by_CE	Free Cholesterol to Cholesteryl Esters in Large VLDL ratio	ratio	Relative lipoprotein lipid concentrations	Large VLDL ratios	Ratio	FALSE	ep1_ichstroke_alg	86299	-0.985862	0.350676	-2.81132	0.00493388	2.30681	0.145774	0.373117	0.187648	0.741903
L_VLDL_FC_pct	Free Cholesterol to Total Lipids in Large VLDL percentage	%	Relative lipoprotein lipid concentrations	Large VLDL ratios	Percentage	TRUE	ep1_ichstroke_alg	86108	-0.0272942	0.0371175	-0.735347	0.462128	0.335238	0.786344	0.973075	0.904797	1.0465
L_VLDL_FC_pct_C	Free Cholesterol to Cholesterol in Large VLDL percentage	%	Relative lipoprotein cholesterol concentrations	Large VLDL ratios	Percentage	FALSE	ep1_ichstroke_alg	86299	-0.0404043	0.0125017	-3.23191	0.00122966	2.91022	0.0967579	0.960401	0.937154	0.984225
L_VLDL_L	Total Lipids in Large VLDL	mmol/L	Lipoprotein subclasses	Large VLDL (average diameter 53.6 nm)	Composite	TRUE	ep1_ichstroke_alg	86108	-0.360452	0.325619	-1.10697	0.268305	0.571371	0.697593	0.697361	0.36837	1.32017
L_VLDL_P	Concentration of Large VLDL Particles	mmol/L	Lipoprotein subclasses	Large VLDL (average diameter 53.6 nm)	Non-derived	TRUE	ep1_ichstroke_alg	86308	-10294.8	10326.6	-0.996916	0.318805	0.496475	0.704513	0	0	Inf
L_VLDL_PL	Phospholipids in Large VLDL	mmol/L	Lipoprotein subclasses	Large VLDL (average diameter 53.6 nm)	Non-derived	TRUE	ep1_ichstroke_alg	86308	-1.35979	1.45195	-0.936528	0.349001	0.457173	0.708909	0.256715	0.0149117	4.41951
L_VLDL_PL_pct	Phospholipids to Total Lipids in Large VLDL percentage	%	Relative lipoprotein lipid concentrations	Large VLDL ratios	Percentage	TRUE	ep1_ichstroke_alg	86108	-0.0152754	0.0149954	-1.01867	0.30836	0.510942	0.704513	0.984841	0.956316	1.01422
L_VLDL_TG	Triglycerides in Large VLDL	mmol/L	Lipoprotein subclasses	Large VLDL (average diameter 53.6 nm)	Non-derived	TRUE	ep1_ichstroke_alg	86238	-0.820654	0.624436	-1.31423	0.188768	0.724072	0.5899	0.440144	0.129439	1.49667
L_VLDL_TG_pct	Triglycerides to Total Lipids in Large VLDL percentage	%	Relative lipoprotein lipid concentrations	Large VLDL ratios	Percentage	TRUE	ep1_ichstroke_alg	86108	-0.00503953	0.00903622	-0.557703	0.577047	0.238789	0.848462	0.994973	0.977506	1.01275
Lactate	Lactate	mmol/L	Glycolysis related metabolites		Non-derived	TRUE	ep1_ichstroke_alg	86076	-0.0885914	0.0535013	-1.65587	0.0977474	1.00989	0.441765	0.915219	0.824108	1.0164
Leu	Leucine	mmol/L	Amino acids	Branched-chain amino acids	Non-derived	TRUE	ep1_ichstroke_alg	86287	0.351467	1.94807	0.180418	0.856825	0.0671081	0.94717	1.42115	0.0312181	64.6954
MUFA	Monounsaturated Fatty Acids	mmol/L	Fatty acids		Non-derived	TRUE	ep1_ichstroke_alg	85485	-0.0864868	0.0688096	-1.2569	0.208789	0.680292	0.630379	0.917148	0.801433	1.04957
MUFA_pct	Monounsaturated Fatty Acids to Total Fatty Acids percentage	%	Fatty acids	Fatty acid ratios	Percentage	TRUE	ep1_ichstroke_alg	85160	-0.0298661	0.0212688	-1.40422	0.160252	0.795195	0.57233	0.970575	0.930947	1.01189
M_HDL_C	Cholesterol in Medium HDL	mmol/L	Lipoprotein subclasses	Medium HDL (average diameter 10.9 nm)	Composite	TRUE	ep1_ichstroke_alg	85594	-0.205001	0.488919	-0.419294	0.675002	0.170695	0.877096	0.814647	0.312459	2.12396
M_HDL_CE	Cholesteryl Esters in Medium HDL	mmol/L	Lipoprotein subclasses	Medium HDL (average diameter 10.9 nm)	Non-derived	TRUE	ep1_ichstroke_alg	85666	-0.304293	0.607261	-0.501091	0.616307	0.210203	0.859656	0.737645	0.224355	2.42526
M_HDL_CE_pct	Cholesteryl Esters to Total Lipids in Medium HDL percentage	%	Relative lipoprotein lipid concentrations	Medium HDL ratios	Percentage	TRUE	ep1_ichstroke_alg	85487	-0.017659	0.0206717	-0.854259	0.392962	0.40565	0.745686	0.982496	0.943484	1.02312
M_HDL_CE_pct_C	Cholesteryl Esters to Cholesterol in Medium HDL percentage	%	Relative lipoprotein cholesterol concentrations	Medium HDL ratios	Percentage	FALSE	ep1_ichstroke_alg	85594	-0.0753826	0.0366781	-2.05525	0.039855	1.39952	0.323822	0.927389	0.86306	0.996513
M_HDL_C_pct	Cholesterol to Total Lipids in Medium HDL percentage	%	Relative lipoprotein lipid concentrations	Medium HDL ratios	Percentage	TRUE	ep1_ichstroke_alg	85487	-0.0124806	0.0185174	-0.673994	0.500315	0.300756	0.813012	0.987597	0.952396	1.0241
M_HDL_FC	Free Cholesterol in Medium HDL	mmol/L	Lipoprotein subclasses	Medium HDL (average diameter 10.9 nm)	Non-derived	TRUE	ep1_ichstroke_alg	85594	-0.259485	2.43822	-0.106424	0.915246	0.0384622	0.97847	0.771449	0.00648415	91.7828
M_HDL_FC_by_CE	Free Cholesterol to Cholesteryl Esters in Medium HDL ratio	ratio	Relative lipoprotein lipid concentrations	Medium HDL ratios	Ratio	FALSE	ep1_ichstroke_alg	85594	3.36291	1.25322	2.6834	0.00728772	2.13741	0.158635	28.873	2.47586	336.712
M_HDL_FC_pct	Free Cholesterol to Total Lipids in Medium HDL percentage	%	Relative lipoprotein lipid concentrations	Medium HDL ratios	Percentage	TRUE	ep1_ichstroke_alg	85487	0.0346671	0.0870257	0.398354	0.690369	0.160919	0.877096	1.03527	0.872927	1.22782
M_HDL_FC_pct_C	Free Cholesterol to Cholesterol in Medium HDL percentage	%	Relative lipoprotein cholesterol concentrations	Medium HDL ratios	Percentage	FALSE	ep1_ichstroke_alg	85594	0.0753826	0.0366781	2.05525	0.039855	1.39952	0.323822	1.0783	1.0035	1.15867
M_HDL_L	Total Lipids in Medium HDL	mmol/L	Lipoprotein subclasses	Medium HDL (average diameter 10.9 nm)	Composite	TRUE	ep1_ichstroke_alg	85487	-0.12519	0.261177	-0.479329	0.631705	0.199486	0.863467	0.88233	0.528826	1.47214
M_HDL_P	Concentration of Medium HDL Particles	mmol/L	Lipoprotein subclasses	Medium HDL (average diameter 10.9 nm)	Non-derived	TRUE	ep1_ichstroke_alg	85594	-25.4648	64.0273	-0.397718	0.690838	0.160624	0.877096	8.72551e-12	2.75226e-66	2.76626e+43
M_HDL_PL	Phospholipids in Medium HDL	mmol/L	Lipoprotein subclasses	Medium HDL (average diameter 10.9 nm)	Non-derived	TRUE	ep1_ichstroke_alg	85559	-0.345654	0.577593	-0.598438	0.549547	0.259995	0.842467	0.707758	0.228154	2.19554
M_HDL_PL_pct	Phospholipids to Total Lipids in Medium HDL percentage	%	Relative lipoprotein lipid concentrations	Medium HDL ratios	Percentage	TRUE	ep1_ichstroke_alg	85487	0.00762546	0.0449725	0.169558	0.865358	0.0628044	0.948672	1.00765	0.922636	1.10051
M_HDL_TG	Triglycerides in Medium HDL	mmol/L	Lipoprotein subclasses	Medium HDL (average diameter 10.9 nm)	Non-derived	TRUE	ep1_ichstroke_alg	86075	-0.440223	2.82277	-0.155954	0.876069	0.0574617	0.953578	0.643893	0.00254698	162.78
M_HDL_TG_pct	Triglycerides to Total Lipids in Medium HDL percentage	%	Relative lipoprotein lipid concentrations	Medium HDL ratios	Percentage	TRUE	ep1_ichstroke_alg	85487	0.0266932	0.0274705	0.971702	0.331199	0.479911	0.708156	1.02705	0.973216	1.08387
M_LDL_C	Cholesterol in Medium LDL	mmol/L	Lipoprotein subclasses	Medium LDL (average diameter 23 nm)	Composite	TRUE	ep1_ichstroke_alg	85611	-0.682359	0.502244	-1.35862	0.174267	0.758785	0.586491	0.505423	0.188858	1.35261
M_LDL_CE	Cholesteryl Esters in Medium LDL	mmol/L	Lipoprotein subclasses	Medium LDL (average diameter 23 nm)	Non-derived	TRUE	ep1_ichstroke_alg	85677	-0.907548	0.671937	-1.35064	0.176809	0.752495	0.586491	0.403512	0.108117	1.50599
M_LDL_CE_pct	Cholesteryl Esters to Total Lipids in Medium LDL percentage	%	Relative lipoprotein lipid concentrations	Medium LDL ratios	Percentage	TRUE	ep1_ichstroke_alg	85398	-0.0238818	0.0254103	-0.93985	0.347295	0.459302	0.708909	0.976401	0.928963	1.02626
M_LDL_CE_pct_C	Cholesteryl Esters to Cholesterol in Medium LDL percentage	%	Relative lipoprotein cholesterol concentrations	Medium LDL ratios	Percentage	FALSE	ep1_ichstroke_alg	85611	-0.0102977	0.0201242	-0.511705	0.608857	0.215485	0.856617	0.989755	0.951476	1.02957
M_LDL_C_pct	Cholesterol to Total Lipids in Medium LDL percentage	%	Relative lipoprotein lipid concentrations	Medium LDL ratios	Percentage	TRUE	ep1_ichstroke_alg	85398	-0.0181955	0.0252162	-0.721582	0.470552	0.327393	0.791963	0.981969	0.934616	1.03172
M_LDL_FC	Free Cholesterol in Medium LDL	mmol/L	Lipoprotein subclasses	Medium LDL (average diameter 23 nm)	Non-derived	TRUE	ep1_ichstroke_alg	85730	-2.14475	1.83291	-1.17014	0.241946	0.616282	0.661302	0.117097	0.00322364	4.25351
M_LDL_FC_pct	Free Cholesterol to Total Lipids in Medium LDL percentage	%	Relative lipoprotein lipid concentrations	Medium LDL ratios	Percentage	TRUE	ep1_ichstroke_alg	85398	0.00772765	0.0281404	0.274611	0.783615	0.105897	0.912813	1.00776	0.95368	1.0649
M_LDL_FC_pct_C	Free Cholesterol to Cholesterol in Medium LDL percentage	%	Relative lipoprotein cholesterol concentrations	Medium LDL ratios	Percentage	FALSE	ep1_ichstroke_alg	85611	0.0102977	0.0201242	0.511705	0.608857	0.215485	0.856617	1.01035	0.971275	1.051
M_LDL_L	Total Lipids in Medium LDL	mmol/L	Lipoprotein subclasses	Medium LDL (average diameter 23 nm)	Composite	TRUE	ep1_ichstroke_alg	85398	-0.475677	0.357235	-1.33155	0.183008	0.737531	0.586491	0.621464	0.308554	1.2517
M_LDL_P	Concentration of Medium LDL Particles	mmol/L	Lipoprotein subclasses	Medium LDL (average diameter 23 nm)	Non-derived	TRUE	ep1_ichstroke_alg	85875	-394.61	765.586	-0.515435	0.606249	0.217349	0.856617	4.1994e-172	0	Inf
M_LDL_PL	Phospholipids in Medium LDL	mmol/L	Lipoprotein subclasses	Medium LDL (average diameter 23 nm)	Non-derived	TRUE	ep1_ichstroke_alg	85662	-1.98091	1.40464	-1.41026	0.158463	0.800071	0.572229	0.137944	0.00879115	2.1645
M_LDL_PL_pct	Phospholipids to Total Lipids in Medium LDL percentage	%	Relative lipoprotein lipid concentrations	Medium LDL ratios	Percentage	TRUE	ep1_ichstroke_alg	85398	-0.0650158	0.0637824	-1.01934	0.308043	0.511389	0.704513	0.937053	0.826935	1.06183
M_LDL_TG	Triglycerides in Medium LDL	mmol/L	Lipoprotein subclasses	Medium LDL (average diameter 23 nm)	Non-derived	TRUE	ep1_ichstroke_alg	85674	-1.12129	5.31263	-0.211061	0.832839	0.0794387	0.936584	0.325859	9.79103e-06	10845
M_LDL_TG_pct	Triglycerides to Total Lipids in Medium LDL percentage	%	Relative lipoprotein lipid concentrations	Medium LDL ratios	Percentage	TRUE	ep1_ichstroke_alg	85398	0.03592	0.0269743	1.33164	0.182979	0.737598	0.586491	1.03657	0.983193	1.09285
M_VLDL_C	Cholesterol in Medium VLDL	mmol/L	Lipoprotein subclasses	Medium VLDL (average diameter 44.5 nm)	Composite	TRUE	ep1_ichstroke_alg	85649	-0.0354711	0.896376	-0.0395717	0.968435	0.0139297	0.9895	0.965151	0.166565	5.59249
M_VLDL_CE	Cholesteryl Esters in Medium VLDL	mmol/L	Lipoprotein subclasses	Medium VLDL (average diameter 44.5 nm)	Non-derived	TRUE	ep1_ichstroke_alg	85885	0.433531	1.54546	0.280519	0.779079	0.108418	0.912813	1.54269	0.0746037	31.9006
M_VLDL_CE_pct	Cholesteryl Esters to Total Lipids in Medium VLDL percentage	%	Relative lipoprotein lipid concentrations	Medium VLDL ratios	Percentage	TRUE	ep1_ichstroke_alg	85464	0.017683	0.0114443	1.54513	0.122315	0.912521	0.473242	1.01784	0.995263	1.04093
M_VLDL_CE_pct_C	Cholesteryl Esters to Cholesterol in Medium VLDL percentage	%	Relative lipoprotein cholesterol concentrations	Medium VLDL ratios	Percentage	FALSE	ep1_ichstroke_alg	85649	0.00261657	0.00704978	0.371156	0.710521	0.148423	0.880229	1.00262	0.988861	1.01657
M_VLDL_C_pct	Cholesterol to Total Lipids in Medium VLDL percentage	%	Relative lipoprotein lipid concentrations	Medium VLDL ratios	Percentage	TRUE	ep1_ichstroke_alg	85464	0.0141935	0.00857467	1.65528	0.097868	1.00936	0.441765	1.01429	0.997391	1.03149
M_VLDL_FC	Free Cholesterol in Medium VLDL	mmol/L	Lipoprotein subclasses	Medium VLDL (average diameter 44.5 nm)	Non-derived	TRUE	ep1_ichstroke_alg	85967	-0.49226	1.96045	-0.251095	0.80174	0.0959662	0.919619	0.611243	0.0131053	28.5091
M_VLDL_FC_by_CE	Free Cholesterol to Cholesteryl Esters in Medium VLDL ratio	ratio	Relative lipoprotein lipid concentrations	Medium VLDL ratios	Ratio	FALSE	ep1_ichstroke_alg	85649	1.97154e-05	3.33121e-05	0.591838	0.553959	0.256522	0.844004	1.00002	0.999954	1.00009
M_VLDL_FC_pct	Free Cholesterol to Total Lipids in Medium VLDL percentage	%	Relative lipoprotein lipid concentrations	Medium VLDL ratios	Percentage	TRUE	ep1_ichstroke_alg	85464	0.0625966	0.0328622	1.90482	0.0568037	1.24562	0.369224	1.0646	0.998188	1.13542
M_VLDL_FC_pct_C	Free Cholesterol to Cholesterol in Medium VLDL percentage	%	Relative lipoprotein cholesterol concentrations	Medium VLDL ratios	Percentage	FALSE	ep1_ichstroke_alg	85649	-0.00261657	0.00704978	-0.371156	0.710521	0.148423	0.880229	0.997387	0.9837	1.01126
M_VLDL_L	Total Lipids in Medium VLDL	mmol/L	Lipoprotein subclasses	Medium VLDL (average diameter 44.5 nm)	Composite	TRUE	ep1_ichstroke_alg	85464	-0.285981	0.28147	-1.01603	0.309617	0.509176	0.704513	0.751277	0.432721	1.30434
M_VLDL_P	Concentration of Medium VLDL Particles	mmol/L	Lipoprotein subclasses	Medium VLDL (average diameter 44.5 nm)	Non-derived	TRUE	ep1_ichstroke_alg	86135	-2505.49	4677.3	-0.535669	0.592187	0.227541	0.848462	0	0	Inf
M_VLDL_PL	Phospholipids in Medium VLDL	mmol/L	Lipoprotein subclasses	Medium VLDL (average diameter 44.5 nm)	Non-derived	TRUE	ep1_ichstroke_alg	86071	-0.468449	1.20298	-0.389406	0.696976	0.156782	0.880229	0.625973	0.059232	6.61537
M_VLDL_PL_pct	Phospholipids to Total Lipids in Medium VLDL percentage	%	Relative lipoprotein lipid concentrations	Medium VLDL ratios	Percentage	TRUE	ep1_ichstroke_alg	85464	0.054587	0.0313042	1.74376	0.0812006	1.09044	0.412347	1.0561	0.993254	1.12293
M_VLDL_TG	Triglycerides in Medium VLDL	mmol/L	Lipoprotein subclasses	Medium VLDL (average diameter 44.5 nm)	Non-derived	TRUE	ep1_ichstroke_alg	86304	-0.659152	0.496225	-1.32833	0.184068	0.735022	0.586491	0.51729	0.195586	1.36814
M_VLDL_TG_pct	Triglycerides to Total Lipids in Medium VLDL percentage	%	Relative lipoprotein lipid concentrations	Medium VLDL ratios	Percentage	TRUE	ep1_ichstroke_alg	85464	-0.0117037	0.00685544	-1.70721	0.087783	1.05659	0.413834	0.988365	0.975173	1.00173
Omega_3	Omega-3 Fatty Acids	mmol/L	Fatty acids		Non-derived	TRUE	ep1_ichstroke_alg	85901	-0.532967	0.25719	-2.07227	0.0382401	1.41748	0.323822	0.586861	0.354496	0.971538
Omega_3_pct	Omega-3 Fatty Acids to Total Fatty Acids percentage	%	Fatty acids	Fatty acid ratios	Percentage	TRUE	ep1_ichstroke_alg	85160	-0.0563262	0.0357584	-1.57519	0.115213	0.938498	0.473242	0.945231	0.881251	1.01386
Omega_3_pct_PUFA	Omega-3 Fatty Acids to Polyunsaturated Fatty Acids percentage	%	Fatty acids	Fatty acid ratios	Percentage	FALSE	ep1_ichstroke_alg	85436	-0.0291263	0.0158681	-1.83552	0.0664289	1.17764	0.378761	0.971294	0.94155	1.00198
Omega_6	Omega-6 Fatty Acids	mmol/L	Fatty acids		Non-derived	TRUE	ep1_ichstroke_alg	85436	-0.0978106	0.0870489	-1.12363	0.261171	0.583075	0.68452	0.906821	0.764582	1.07552
Omega_6_by_Omega_3	Omega-6 Fatty Acids to Omega-3 Fatty Acids ratio	ratio	Fatty acids	Fatty acid ratios	Ratio	TRUE	ep1_ichstroke_alg	85436	0.0272942	0.00902517	3.02423	0.00249265	2.60334	0.103702	1.02767	1.00965	1.04601
Omega_6_pct	Omega-6 Fatty Acids to Total Fatty Acids percentage	%	Fatty acids	Fatty acid ratios	Percentage	TRUE	ep1_ichstroke_alg	85160	0.0117024	0.0150145	0.779409	0.435739	0.360774	0.772634	1.01177	0.98243	1.04199
Omega_6_pct_PUFA	Omega-6 Fatty Acids to Polyunsaturated Fatty Acids percentage	%	Fatty acids	Fatty acid ratios	Percentage	FALSE	ep1_ichstroke_alg	85436	0.0291263	0.0158681	1.83552	0.0664289	1.17764	0.378761	1.02955	0.998027	1.06208
PUFA	Polyunsaturated Fatty Acids	mmol/L	Fatty acids		Composite	TRUE	ep1_ichstroke_alg	85436	-0.113654	0.0734245	-1.54791	0.121645	0.914907	0.473242	0.892567	0.77293	1.03072
PUFA_by_MUFA	Polyunsaturated Fatty Acids to Monounsaturated Fatty Acids ratio	ratio	Fatty acids	Fatty acid ratios	Ratio	TRUE	ep1_ichstroke_alg	85160	0.136876	0.162199	0.843873	0.39874	0.39931	0.745686	1.14669	0.834406	1.57584
PUFA_pct	Polyunsaturated Fatty Acids to Total Fatty Acids percentage	%	Fatty acids	Fatty acid ratios	Percentage	TRUE	ep1_ichstroke_alg	85160	0.00128856	0.0144786	0.0889973	0.929084	0.031945	0.978678	1.00129	0.973274	1.03011
Phe	Phenylalanine	mmol/L	Amino acids	Aromatic amino acids	Non-derived	TRUE	ep1_ichstroke_alg	86092	8.13959	4.58665	1.77462	0.0759599	1.11942	0.398177	3427.5	0.427307	2.74925e+07
Phosphatidylc	Phosphatidylcholines	mmol/L	Other lipids		Non-derived	TRUE	ep1_ichstroke_alg	85439	-0.0457236	0.158315	-0.288813	0.772724	0.111976	0.912813	0.955306	0.700458	1.30288
Phosphoglyc	Phosphoglycerides	mmol/L	Other lipids		Non-derived	TRUE	ep1_ichstroke_alg	85373	-0.0837035	0.147997	-0.565576	0.571682	0.242845	0.848462	0.919704	0.68813	1.22921
Pyruvate	Pyruvate	mmol/L	Glycolysis related metabolites		Non-derived	TRUE	ep1_ichstroke_alg	86060	-3.09259	2.04631	-1.5113	0.130711	0.883687	0.493967	0.0453841	0.000822337	2.50471
Remnant_C	Remnant Cholesterol (Non-HDL, Non-LDL -Cholesterol)	mmol/L	Cholesterol		Composite	TRUE	ep1_ichstroke_alg	84767	-0.0170736	0.142567	-0.119759	0.904674	0.0435077	0.973573	0.983071	0.743412	1.29999
SFA	Saturated Fatty Acids	mmol/L	Fatty acids		Non-derived	TRUE	ep1_ichstroke_alg	85474	-0.0285164	0.0574384	-0.496469	0.619563	0.207914	0.860505	0.971886	0.868406	1.0877
SFA_pct	Saturated Fatty Acids to Total Fatty Acids percentage	%	Fatty acids	Fatty acid ratios	Percentage	TRUE	ep1_ichstroke_alg	85160	0.0410012	0.0257778	1.59057	0.111707	0.951919	0.473191	1.04185	0.990522	1.09584
S_HDL_C	Cholesterol in Small HDL	mmol/L	Lipoprotein subclasses	Small HDL (average diameter 8.7 nm)	Composite	TRUE	ep1_ichstroke_alg	85421	-2.55741	0.933604	-2.73929	0.00615725	2.21061	0.153931	0.0775053	0.0124346	0.483093
S_HDL_CE	Cholesteryl Esters in Small HDL	mmol/L	Lipoprotein subclasses	Small HDL (average diameter 8.7 nm)	Non-derived	TRUE	ep1_ichstroke_alg	85476	-3.58573	1.1885	-3.01703	0.00255266	2.59301	0.103702	0.0277165	0.00269818	0.284713
S_HDL_CE_pct	Cholesteryl Esters to Total Lipids in Small HDL percentage	%	Relative lipoprotein lipid concentrations	Small HDL ratios	Percentage	TRUE	ep1_ichstroke_alg	85211	-0.0529226	0.0276214	-1.916	0.0553652	1.25676	0.369224	0.948453	0.898471	1.00122
S_HDL_CE_pct_C	Cholesteryl Esters to Cholesterol in Small HDL percentage	%	Relative lipoprotein cholesterol concentrations	Small HDL ratios	Percentage	FALSE	ep1_ichstroke_alg	85421	-0.0666103	0.0209671	-3.1769	0.00148858	2.82723	0.0967579	0.93556	0.897892	0.974808
S_HDL_C_pct	Cholesterol to Total Lipids in Small HDL percentage	%	Relative lipoprotein lipid concentrations	Small HDL ratios	Percentage	TRUE	ep1_ichstroke_alg	85211	-0.0352276	0.0286105	-1.23128	0.218216	0.661112	0.638922	0.965386	0.91274	1.02107
S_HDL_FC	Free Cholesterol in Small HDL	mmol/L	Lipoprotein subclasses	Small HDL (average diameter 8.7 nm)	Non-derived	TRUE	ep1_ichstroke_alg	85421	-5.70344	3.58982	-1.58878	0.11211	0.950356	0.473191	0.00333447	2.93297e-06	3.79093
S_HDL_FC_by_CE	Free Cholesterol to Cholesteryl Esters in Small HDL ratio	ratio	Relative lipoprotein lipid concentrations	Small HDL ratios	Ratio	FALSE	ep1_ichstroke_alg	85421	-2.21401e-05	0.00149731	-0.0147866	0.988202	0.00515407	0.991827	0.999978	0.997047	1.00292
S_HDL_FC_pct	Free Cholesterol to Total Lipids in Small HDL percentage	%	Relative lipoprotein lipid concentrations	Small HDL ratios	Percentage	TRUE	ep1_ichstroke_alg	85211	0.251507	0.0965251	2.60561	0.00917101	2.03758	0.165588	1.28596	1.0643	1.55379
S_HDL_FC_pct_C	Free Cholesterol to Cholesterol in Small HDL percentage	%	Relative lipoprotein cholesterol concentrations	Small HDL ratios	Percentage	FALSE	ep1_ichstroke_alg	85421	0.0666103	0.0209671	3.1769	0.00148858	2.82723	0.0967579	1.06888	1.02584	1.11372
S_HDL_L	Total Lipids in Small HDL	mmol/L	Lipoprotein subclasses	Small HDL (average diameter 8.7 nm)	Composite	TRUE	ep1_ichstroke_alg	85211	-0.858789	0.358647	-2.39452	0.0166419	1.7788	0.227365	0.423675	0.209771	0.855695
S_HDL_P	Concentration of Small HDL Particles	mmol/L	Lipoprotein subclasses	Small HDL (average diameter 8.7 nm)	Non-derived	TRUE	ep1_ichstroke_alg	85476	-123.536	43.4262	-2.84473	0.00444487	2.35214	0.145774	2.23364e-54	2.42032e-91	2.06135e-17
S_HDL_PL	Phospholipids in Small HDL	mmol/L	Lipoprotein subclasses	Small HDL (average diameter 8.7 nm)	Non-derived	TRUE	ep1_ichstroke_alg	85487	-1.2924	0.604621	-2.13754	0.0325544	1.48739	0.295596	0.274611	0.0839567	0.898219
S_HDL_PL_pct	Phospholipids to Total Lipids in Small HDL percentage	%	Relative lipoprotein lipid concentrations	Small HDL ratios	Percentage	TRUE	ep1_ichstroke_alg	85211	0.0638319	0.0443005	1.44088	0.149617	0.825018	0.546355	1.06591	0.977265	1.1626
S_HDL_TG	Triglycerides in Small HDL	mmol/L	Lipoprotein subclasses	Small HDL (average diameter 8.7 nm)	Non-derived	TRUE	ep1_ichstroke_alg	86092	-2.71258	3.21433	-0.843901	0.398724	0.399327	0.745686	0.0663657	0.000121858	36.1438
S_HDL_TG_pct	Triglycerides to Total Lipids in Small HDL percentage	%	Relative lipoprotein lipid concentrations	Small HDL ratios	Percentage	TRUE	ep1_ichstroke_alg	85211	0.0181363	0.0423789	0.427956	0.668683	0.17478	0.877096	1.0183	0.937136	1.1065
S_LDL_C	Cholesterol in Small LDL	mmol/L	Lipoprotein subclasses	Small LDL (average diameter 18.7 nm)	Composite	TRUE	ep1_ichstroke_alg	85548	-1.37594	1.33184	-1.03312	0.30155	0.520641	0.704513	0.252602	0.0185675	3.43652
S_LDL_CE	Cholesteryl Esters in Small LDL	mmol/L	Lipoprotein subclasses	Small LDL (average diameter 18.7 nm)	Non-derived	TRUE	ep1_ichstroke_alg	85603	-1.95203	1.77866	-1.09747	0.272437	0.564734	0.69858	0.141986	0.00434728	4.6374
S_LDL_CE_pct	Cholesteryl Esters to Total Lipids in Small LDL percentage	%	Relative lipoprotein lipid concentrations	Small LDL ratios	Percentage	TRUE	ep1_ichstroke_alg	85485	-0.0448609	0.0233554	-1.92079	0.0547576	1.26156	0.369224	0.95613	0.913349	1.00092
S_LDL_CE_pct_C	Cholesteryl Esters to Cholesterol in Small LDL percentage	%	Relative lipoprotein cholesterol concentrations	Small LDL ratios	Percentage	FALSE	ep1_ichstroke_alg	85548	-0.0111553	0.0176604	-0.631653	0.527614	0.277684	0.828575	0.988907	0.955262	1.02374
S_LDL_C_pct	Cholesterol to Total Lipids in Small LDL percentage	%	Relative lipoprotein lipid concentrations	Small LDL ratios	Percentage	TRUE	ep1_ichstroke_alg	85485	-0.0416209	0.0205941	-2.02101	0.0432787	1.36373	0.334894	0.959233	0.921285	0.998744
S_LDL_FC	Free Cholesterol in Small LDL	mmol/L	Lipoprotein subclasses	Small LDL (average diameter 18.7 nm)	Non-derived	TRUE	ep1_ichstroke_alg	85861	-3.13323	4.61856	-0.6784	0.497518	0.303191	0.812529	0.0435767	5.10339e-06	372.092
S_LDL_FC_by_CE	Free Cholesterol to Cholesteryl Esters in Small LDL ratio	ratio	Relative lipoprotein lipid concentrations	Small LDL ratios	Ratio	FALSE	ep1_ichstroke_alg	85548	0.591986	0.965801	0.612948	0.539911	0.267678	0.831616	1.80757	0.272264	12.0006
S_LDL_FC_pct	Free Cholesterol to Total Lipids in Small LDL percentage	%	Relative lipoprotein lipid concentrations	Small LDL ratios	Percentage	TRUE	ep1_ichstroke_alg	85485	0.000684261	0.0259248	0.0263941	0.978943	0.00924259	0.991142	1.00068	0.951107	1.05285
S_LDL_FC_pct_C	Free Cholesterol to Cholesterol in Small LDL percentage	%	Relative lipoprotein cholesterol concentrations	Small LDL ratios	Percentage	FALSE	ep1_ichstroke_alg	85548	0.0111553	0.0176604	0.631653	0.527614	0.277684	0.828575	1.01122	0.976814	1.04683
S_LDL_L	Total Lipids in Small LDL	mmol/L	Lipoprotein subclasses	Small LDL (average diameter 18.7 nm)	Composite	TRUE	ep1_ichstroke_alg	85485	-0.802828	0.897207	-0.894807	0.37089	0.430755	0.727859	0.44806	0.0772001	2.60049
S_LDL_P	Concentration of Small LDL Particles	mmol/L	Lipoprotein subclasses	Small LDL (average diameter 18.7 nm)	Non-derived	TRUE	ep1_ichstroke_alg	85922	-174.554	1535.26	-0.113697	0.909478	0.0412078	0.975513	1.55587e-76	0	Inf
S_LDL_PL	Phospholipids in Small LDL	mmol/L	Lipoprotein subclasses	Small LDL (average diameter 18.7 nm)	Non-derived	TRUE	ep1_ichstroke_alg	86062	-1.64525	3.0879	-0.532804	0.594169	0.22609	0.848462	0.192965	0.000453945	82.0263
S_LDL_PL_pct	Phospholipids to Total Lipids in Small LDL percentage	%	Relative lipoprotein lipid concentrations	Small LDL ratios	Percentage	TRUE	ep1_ichstroke_alg	85485	0.059669	0.0270278	2.20769	0.0272659	1.56438	0.268528	1.06149	1.00672	1.11923
S_LDL_TG	Triglycerides in Small LDL	mmol/L	Lipoprotein subclasses	Small LDL (average diameter 18.7 nm)	Non-derived	TRUE	ep1_ichstroke_alg	86086	-4.27279	9.60833	-0.444696	0.656539	0.182739	0.874489	0.0139428	9.2379e-11	2.1044e+06
S_LDL_TG_pct	Triglycerides to Total Lipids in Small LDL percentage	%	Relative lipoprotein lipid concentrations	Small LDL ratios	Percentage	TRUE	ep1_ichstroke_alg	85485	0.00182597	0.0283833	0.0643326	0.948705	0.0228686	0.978823	1.00183	0.947617	1.05914
S_VLDL_C	Cholesterol in Small VLDL	mmol/L	Lipoprotein subclasses	Small VLDL (average diameter 36.8 nm)	Composite	TRUE	ep1_ichstroke_alg	85698	-0.0569083	1.10906	-0.0513123	0.959077	0.0181467	0.986392	0.944681	0.107457	8.3049
S_VLDL_CE	Cholesteryl Esters in Small VLDL	mmol/L	Lipoprotein subclasses	Small VLDL (average diameter 36.8 nm)	Non-derived	TRUE	ep1_ichstroke_alg	86066	0.296765	1.706	0.173953	0.861902	0.064542	0.948672	1.3455	0.0475012	38.112
S_VLDL_CE_pct	Cholesteryl Esters to Total Lipids in Small VLDL percentage	%	Relative lipoprotein lipid concentrations	Small VLDL ratios	Percentage	TRUE	ep1_ichstroke_alg	85581	0.0233833	0.020078	1.16462	0.244173	0.612302	0.661302	1.02366	0.984157	1.06475
S_VLDL_CE_pct_C	Cholesteryl Esters to Cholesterol in Small VLDL percentage	%	Relative lipoprotein cholesterol concentrations	Small VLDL ratios	Percentage	FALSE	ep1_ichstroke_alg	85698	0.00167675	0.0227592	0.0736735	0.94127	0.0262857	0.978678	1.00168	0.957977	1.04737
S_VLDL_C_pct	Cholesterol to Total Lipids in Small VLDL percentage	%	Relative lipoprotein lipid concentrations	Small VLDL ratios	Percentage	TRUE	ep1_ichstroke_alg	85581	0.0131264	0.0121754	1.07811	0.280986	0.551316	0.704513	1.01321	0.98932	1.03768
S_VLDL_FC	Free Cholesterol in Small VLDL	mmol/L	Lipoprotein subclasses	Small VLDL (average diameter 36.8 nm)	Non-derived	TRUE	ep1_ichstroke_alg	85698	-0.658735	3.07297	-0.214364	0.830263	0.0807843	0.936584	0.517506	0.00125358	213.639
S_VLDL_FC_by_CE	Free Cholesterol to Cholesteryl Esters in Small VLDL ratio	ratio	Relative lipoprotein lipid concentrations	Small VLDL ratios	Ratio	FALSE	ep1_ichstroke_alg	85698	0.00752577	0.734668	0.0102438	0.991827	0.00356416	0.991827	1.00755	0.23873	4.25236
S_VLDL_FC_pct	Free Cholesterol to Total Lipids in Small VLDL percentage	%	Relative lipoprotein lipid concentrations	Small VLDL ratios	Percentage	TRUE	ep1_ichstroke_alg	85581	0.0215608	0.0266035	0.810451	0.417681	0.379155	0.75599	1.02179	0.969881	1.07649
S_VLDL_FC_pct_C	Free Cholesterol to Cholesterol in Small VLDL percentage	%	Relative lipoprotein cholesterol concentrations	Small VLDL ratios	Percentage	FALSE	ep1_ichstroke_alg	85698	-0.00167675	0.0227592	-0.0736735	0.94127	0.0262857	0.978678	0.998325	0.95477	1.04387
S_VLDL_L	Total Lipids in Small VLDL	mmol/L	Lipoprotein subclasses	Small VLDL (average diameter 36.8 nm)	Composite	TRUE	ep1_ichstroke_alg	85581	-0.230944	0.434699	-0.531274	0.595229	0.225316	0.848462	0.793784	0.338593	1.86091
S_VLDL_P	Concentration of Small VLDL Particles	mmol/L	Lipoprotein subclasses	Small VLDL (average diameter 36.8 nm)	Non-derived	TRUE	ep1_ichstroke_alg	86110	-1367.12	4350.55	-0.31424	0.753339	0.12301	0.900926	0	0	Inf
S_VLDL_PL	Phospholipids in Small VLDL	mmol/L	Lipoprotein subclasses	Small VLDL (average diameter 36.8 nm)	Non-derived	TRUE	ep1_ichstroke_alg	85941	-0.774872	1.90387	-0.406999	0.684009	0.164938	0.877096	0.460763	0.0110375	19.2345
S_VLDL_PL_pct	Phospholipids to Total Lipids in Small VLDL percentage	%	Relative lipoprotein lipid concentrations	Small VLDL ratios	Percentage	TRUE	ep1_ichstroke_alg	85581	0.0115363	0.0282843	0.40787	0.683369	0.165345	0.877096	1.0116	0.957049	1.06927
S_VLDL_TG	Triglycerides in Small VLDL	mmol/L	Lipoprotein subclasses	Small VLDL (average diameter 36.8 nm)	Non-derived	TRUE	ep1_ichstroke_alg	86181	-0.77575	0.92941	-0.83467	0.403904	0.393722	0.747383	0.460358	0.0744674	2.84594
S_VLDL_TG_pct	Triglycerides to Total Lipids in Small VLDL percentage	%	Relative lipoprotein lipid concentrations	Small VLDL ratios	Percentage	TRUE	ep1_ichstroke_alg	85581	-0.00773692	0.00866234	-0.893167	0.371768	0.429728	0.727859	0.992293	0.975588	1.00928
Sphingomyelins	Sphingomyelins	mmol/L	Other lipids		Non-derived	TRUE	ep1_ichstroke_alg	85494	0.31135	0.859913	0.362071	0.717299	0.1443	0.880278	1.36527	0.253072	7.3653
TG_by_PG	Triglycerides to Phosphoglycerides ratio	ratio	Other lipids		Ratio	TRUE	ep1_ichstroke_alg	84502	-0.18284	0.254642	-0.718027	0.472741	0.325377	0.791963	0.832901	0.505635	1.37199
Total_BCAA	Total Concentration of Branched-Chain Amino Acids (Leucine + Isoleucine + Valine)	mmol/L	Amino acids	Branched-chain amino acids	Composite	TRUE	ep1_ichstroke_alg	85677	0.253244	0.657948	0.384899	0.700312	0.154708	0.880229	1.2882	0.354752	4.67777
Total_C	Total Cholesterol	mmol/L	Cholesterol		Composite	TRUE	ep1_ichstroke_alg	84767	-0.021909	0.0651838	-0.336111	0.736787	0.132658	0.886874	0.978329	0.860993	1.11166
Total_CE	Total Esterified Cholesterol	mmol/L	Cholesteryl esters		Composite	TRUE	ep1_ichstroke_alg	85181	-0.0380263	0.0915201	-0.415496	0.677779	0.168912	0.877096	0.962688	0.804603	1.15183
Total_CE_pct	Total Esterified Cholesterol to Total Lipids percentage	%	Relative lipid concentrations		Percentage	FALSE	ep1_ichstroke_alg	84246	0.00431135	0.0173367	0.248684	0.803605	0.0949572	0.919619	1.00432	0.970767	1.03903
Total_CE_pct_C	Total Esterified Cholesterol to Total Cholesterol percentage	%	Relative cholesterol concentrations		Percentage	FALSE	ep1_ichstroke_alg	84767	-0.0575202	0.0587233	-0.979511	0.327327	0.485018	0.704513	0.944103	0.841459	1.05927
Total_C_pct	Total Cholesterol to Total Lipids percentage	%	Relative lipid concentrations		Percentage	FALSE	ep1_ichstroke_alg	84246	0.00535903	0.0133439	0.401609	0.687972	0.162429	0.877096	1.00537	0.97942	1.03201
Total_FA	Total Fatty Acids	mmol/L	Fatty acids		Composite	TRUE	ep1_ichstroke_alg	85160	-0.0271462	0.0236137	-1.14959	0.250311	0.601519	0.672324	0.973219	0.929202	1.01932
Total_FC	Total Free Cholesterol	mmol/L	Free cholesterol		Composite	TRUE	ep1_ichstroke_alg	84817	-0.0425496	0.222121	-0.191561	0.848086	0.07156	0.943932	0.958343	0.62008	1.48113
Total_FC_by_CE	Total Free Cholesterol to Total Esterified Cholesterol ratio	ratio	Relative lipid concentrations		Ratio	FALSE	ep1_ichstroke_alg	84767	3.09829	3.06717	1.01015	0.312425	0.505254	0.704513	22.1599	0.054293	9044.65
Total_FC_pct	Total Free Cholesterol to Total Lipids percentage	%	Relative lipid concentrations		Percentage	FALSE	ep1_ichstroke_alg	84246	0.0411988	0.0511198	0.805926	0.420286	0.376455	0.75599	1.04206	0.94271	1.15188
Total_FC_pct_C	Total Free Cholesterol to Total Cholesterol percentage	%	Relative cholesterol concentrations		Percentage	FALSE	ep1_ichstroke_alg	84767	0.0575202	0.0587233	0.979511	0.327327	0.485018	0.704513	1.05921	0.944049	1.18841
Total_L	Total Lipids in Lipoprotein Particles	mmol/L	Total lipids		Composite	TRUE	ep1_ichstroke_alg	84246	-0.0189353	0.0354873	-0.53358	0.593632	0.226483	0.848462	0.981243	0.915312	1.05192
Total_P	Total Concentration of Lipoprotein Particles	mmol/L	Lipoprotein particle concentrations		Composite	TRUE	ep1_ichstroke_alg	84827	-23.6788	23.6909	-0.999493	0.317556	0.498179	0.704513	5.20492e-11	3.55102e-31	7.62915e+09
Total_PL	Total Phospholipids in Lipoprotein Particles	mmol/L	Phospholipids		Composite	TRUE	ep1_ichstroke_alg	84817	-0.0301497	0.126479	-0.238377	0.811589	0.0906641	0.925496	0.9703	0.75726	1.24328
Total_PL_pct	Total Phospholipids to Total Lipids percentage	%	Relative lipid concentrations		Percentage	FALSE	ep1_ichstroke_alg	84246	0.0331597	0.0264283	1.2547	0.209587	0.678636	0.630379	1.03372	0.981533	1.08867
Total_TG	Total Triglycerides	mmol/L	Triglycerides		Composite	TRUE	ep1_ichstroke_alg	84674	-0.0862181	0.0981291	-0.87862	0.379608	0.420665	0.73436	0.917394	0.75688	1.11195
Total_TG_pct	Total Triglycerides to Total Lipids percentage	%	Relative lipid concentrations		Percentage	FALSE	ep1_ichstroke_alg	84246	-0.00944366	0.0111077	-0.850193	0.395218	0.403163	0.745686	0.990601	0.969267	1.0124
Tyr	Tyrosine	mmol/L	Amino acids	Aromatic amino acids	Non-derived	TRUE	ep1_ichstroke_alg	86021	8.35734	3.57886	2.3352	0.0195332	1.70923	0.244165	4261.35	3.82965	4.74173e+06
Unsaturation	Degree of Unsaturation	degree	Fatty acids		Non-derived	TRUE	ep1_ichstroke_alg	86362	-0.799916	0.674933	-1.18518	0.235947	0.627185	0.661302	0.449367	0.119698	1.687
VLDL_C	VLDL Cholesterol	mmol/L	Cholesterol		Composite	TRUE	ep1_ichstroke_alg	85208	-0.058315	0.232798	-0.250496	0.802204	0.0957153	0.919619	0.943353	0.59774	1.4888
VLDL_CE	Cholesteryl Esters in VLDL	mmol/L	Cholesteryl esters		Composite	TRUE	ep1_ichstroke_alg	85411	-0.014548	0.40341	-0.0360625	0.971233	0.0126768	0.9895	0.985557	0.446985	2.17306
VLDL_CE_pct	Cholesteryl Esters to Total Lipids in VLDL percentage	%	Relative lipid concentrations		Percentage	FALSE	ep1_ichstroke_alg	84894	0.0238263	0.012755	1.868	0.0617622	1.20928	0.377988	1.02411	0.998827	1.05004
VLDL_CE_pct_C	Cholesteryl Esters to Cholesterol in VLDL percentage	%	Relative cholesterol concentrations		Percentage	FALSE	ep1_ichstroke_alg	85208	0.0316033	0.0185903	1.69999	0.0891334	1.04996	0.413834	1.03211	0.995178	1.07041
VLDL_C_pct	Cholesterol to Total Lipids in VLDL percentage	%	Relative lipid concentrations		Percentage	FALSE	ep1_ichstroke_alg	84894	0.0174805	0.00970394	1.80139	0.0716421	1.14483	0.389471	1.01763	0.998462	1.03717
VLDL_FC	Free Cholesterol in VLDL	mmol/L	Free cholesterol		Composite	TRUE	ep1_ichstroke_alg	85314	-0.239062	0.53028	-0.450823	0.652117	0.185674	0.872173	0.787366	0.278479	2.22618
VLDL_FC_by_CE	Free Cholesterol to Cholesteryl Esters in VLDL percentage	ratio	Relative lipid concentrations		Ratio	FALSE	ep1_ichstroke_alg	85208	-0.963051	0.622434	-1.54723	0.121807	0.914328	0.473242	0.381726	0.1127	1.29294
VLDL_FC_pct	Free Cholesterol to Total Lipids in VLDL percentage	%	Relative lipid concentrations		Percentage	FALSE	ep1_ichstroke_alg	84894	0.0616286	0.0396371	1.55482	0.119989	0.920857	0.473242	1.06357	0.984068	1.14949
VLDL_FC_pct_C	Free Cholesterol to Cholesterol in VLDL percentage	%	Relative cholesterol concentrations		Percentage	FALSE	ep1_ichstroke_alg	85208	-0.0316033	0.0185903	-1.69999	0.0891334	1.04996	0.413834	0.968891	0.934223	1.00485
VLDL_L	Total Lipids in VLDL	mmol/L	Total lipids		Composite	TRUE	ep1_ichstroke_alg	84894	-0.0530944	0.0659854	-0.804639	0.421028	0.375689	0.75599	0.94829	0.833247	1.07922
VLDL_P	Concentration of VLDL Particles	mmol/L	Lipoprotein particle concentrations		Composite	TRUE	ep1_ichstroke_alg	85248	-170.956	1273.15	-0.134278	0.893183	0.0490597	0.967615	5.68432e-75	0	Inf
VLDL_PL	Phospholipids in VLDL	mmol/L	Phospholipids		Composite	TRUE	ep1_ichstroke_alg	85383	-0.157156	0.312197	-0.503387	0.614692	0.211343	0.859656	0.854571	0.463448	1.57578
VLDL_PL_pct	Phospholipids to Total Lipids in VLDL percentage	%	Relative lipid concentrations		Percentage	FALSE	ep1_ichstroke_alg	84894	0.0732422	0.0383758	1.90855	0.0563199	1.24934	0.369224	1.07599	0.998028	1.16004
VLDL_TG	Triglycerides in VLDL	mmol/L	Triglycerides		Composite	TRUE	ep1_ichstroke_alg	85427	-0.129345	0.117992	-1.09622	0.272984	0.563863	0.69858	0.878671	0.697251	1.10729
VLDL_TG_pct	Triglycerides to Total Lipids in VLDL percentage	%	Relative lipid concentrations		Percentage	FALSE	ep1_ichstroke_alg	84894	-0.0144715	0.00784434	-1.84484	0.0650613	1.18668	0.378761	0.985633	0.970595	1.0009
VLDL_size	Average Diameter for VLDL Particles	nm	Lipoprotein particle sizes		Non-derived	TRUE	ep1_ichstroke_alg	86359	-0.0975984	0.0436332	-2.23679	0.0253001	1.59688	0.265243	0.907013	0.832669	0.987995
Val	Valine	mmol/L	Amino acids	Branched-chain amino acids	Non-derived	TRUE	ep1_ichstroke_alg	85946	0.492118	1.36152	0.361447	0.717765	0.144018	0.880278	1.63578	0.113442	23.5871
XL_HDL_C	Cholesterol in Very Large HDL	mmol/L	Lipoprotein subclasses	Very large HDL (average diameter 14.3 nm)	Composite	TRUE	ep1_ichstroke_alg	86383	4.14848	1.6343	2.53839	0.0111363	1.95326	0.19049	63.3378	2.57349	1558.85
XL_HDL_CE	Cholesteryl Esters in Very Large HDL	mmol/L	Lipoprotein subclasses	Very large HDL (average diameter 14.3 nm)	Non-derived	TRUE	ep1_ichstroke_alg	86516	4.89203	2.07421	2.35851	0.0183486	1.7364	0.238532	133.224	2.2855	7765.72
XL_HDL_CE_pct	Cholesteryl Esters to Total Lipids in Very Large HDL percentage	%	Relative lipoprotein lipid concentrations	Very large HDL ratios	Percentage	TRUE	ep1_ichstroke_alg	85863	-0.0188784	0.0140267	-1.34589	0.178338	0.748757	0.586491	0.981299	0.954688	1.00865
XL_HDL_CE_pct_C	Cholesteryl Esters to Cholesterol in Very Large HDL percentage	%	Relative lipoprotein cholesterol concentrations	Very large HDL ratios	Percentage	FALSE	ep1_ichstroke_alg	86383	0.00482899	0.0100369	0.481124	0.630428	0.200364	0.863467	1.00484	0.985266	1.0248
