## Supplementary Tables for "Metabolic associations with stroke, dementia, and imaging markers of cerebral small vessel disease: a comprehensive metabolomics study" (part 2 of 3)

### Sheet: ST4 (continued)
Supplementary Table 4. All results for association of stroke, dementia, and MRI markers at baseline per 1-SD higher metabolite levels with further adjustment for possible confounders and vascular risk factors
XL_HDL_C_pct	Cholesterol to Total Lipids in Very Large HDL percentage	%	Relative lipoprotein lipid concentrations	Very large HDL ratios	Percentage	TRUE	ep1_ichstroke_alg	85863	-0.0204292	0.0114144	-1.78976	0.0734918	1.13376	0.391555	0.979778	0.958102	1.00195
XL_HDL_FC	Free Cholesterol in Very Large HDL	mmol/L	Lipoprotein subclasses	Very large HDL (average diameter 14.3 nm)	Non-derived	TRUE	ep1_ichstroke_alg	86428	22.5531	7.43262	3.03434	0.00241065	2.61787	0.103702	6.23267e+09	2936.98	1.32266e+16
XL_HDL_FC_by_CE	Free Cholesterol to Cholesteryl Esters in Very Large HDL ratio	ratio	Relative lipoprotein lipid concentrations	Very large HDL ratios	Ratio	FALSE	ep1_ichstroke_alg	86383	-0.0505318	0.148784	-0.339632	0.734134	0.134225	0.886874	0.950724	0.710243	1.27263
XL_HDL_FC_pct	Free Cholesterol to Total Lipids in Very Large HDL percentage	%	Relative lipoprotein lipid concentrations	Very large HDL ratios	Percentage	TRUE	ep1_ichstroke_alg	85863	-0.0171625	0.0159707	-1.07462	0.282545	0.548913	0.704513	0.982984	0.952691	1.01424
XL_HDL_FC_pct_C	Free Cholesterol to Cholesterol in Very Large HDL percentage	%	Relative lipoprotein cholesterol concentrations	Very large HDL ratios	Percentage	FALSE	ep1_ichstroke_alg	86383	-0.00482899	0.0100369	-0.481124	0.630428	0.200364	0.863467	0.995183	0.975796	1.01495
XL_HDL_L	Total Lipids in Very Large HDL	mmol/L	Lipoprotein subclasses	Very large HDL (average diameter 14.3 nm)	Composite	TRUE	ep1_ichstroke_alg	85863	1.88512	0.710542	2.65308	0.0079762	2.0982	0.162017	6.58716	1.63634	26.517
XL_HDL_P	Concentration of Very Large HDL Particles	mmol/L	Lipoprotein subclasses	Very large HDL (average diameter 14.3 nm)	Non-derived	TRUE	ep1_ichstroke_alg	86390	1562.23	595.593	2.62298	0.00871633	2.05967	0.165588	Inf	3.08537e+171	Inf
XL_HDL_PL	Phospholipids in Very Large HDL	mmol/L	Lipoprotein subclasses	Very large HDL (average diameter 14.3 nm)	Non-derived	TRUE	ep1_ichstroke_alg	86453	3.37682	1.25914	2.68185	0.00732164	2.13539	0.158635	29.2775	2.48161	345.409
XL_HDL_PL_pct	Phospholipids to Total Lipids in Very Large HDL percentage	%	Relative lipoprotein lipid concentrations	Very large HDL ratios	Percentage	TRUE	ep1_ichstroke_alg	85863	0.0171768	0.00944925	1.8178	0.0690947	1.16056	0.387169	1.01733	0.998657	1.03634
XL_HDL_TG	Triglycerides in Very Large HDL	mmol/L	Lipoprotein subclasses	Very large HDL (average diameter 14.3 nm)	Non-derived	TRUE	ep1_ichstroke_alg	86059	22.133	18.9316	1.1691	0.242362	0.615536	0.661302	4.09484e+09	3.14304e-07	5.33487e+25
XL_HDL_TG_pct	Triglycerides to Total Lipids in Very Large HDL percentage	%	Relative lipoprotein lipid concentrations	Very large HDL ratios	Percentage	TRUE	ep1_ichstroke_alg	85863	-0.0108853	0.0147363	-0.738673	0.460105	0.337143	0.786344	0.989174	0.961012	1.01816
XL_VLDL_C	Cholesterol in Very Large VLDL	mmol/L	Lipoprotein subclasses	Very large VLDL (average diameter 64 nm)	Composite	TRUE	ep1_ichstroke_alg	86312	-1.48068	1.99628	-0.741721	0.458257	0.338891	0.786344	0.227483	0.00454659	11.3819
XL_VLDL_CE	Cholesteryl Esters in Very Large VLDL	mmol/L	Lipoprotein subclasses	Very large VLDL (average diameter 64 nm)	Non-derived	TRUE	ep1_ichstroke_alg	86443	-2.90768	3.92513	-0.740784	0.458824	0.338354	0.786344	0.0546024	2.48926e-05	119.771
XL_VLDL_CE_pct	Cholesteryl Esters to Total Lipids in Very Large VLDL percentage	%	Relative lipoprotein lipid concentrations	Very large VLDL ratios	Percentage	TRUE	ep1_ichstroke_alg	86047	0.0180491	0.00651111	2.77204	0.00557054	2.2541	0.150869	1.01821	1.0053	1.03129
XL_VLDL_CE_pct_C	Cholesteryl Esters to Cholesterol in Very Large VLDL percentage	%	Relative lipoprotein cholesterol concentrations	Very large VLDL ratios	Percentage	FALSE	ep1_ichstroke_alg	86312	0.0108654	0.00869461	1.24967	0.211419	0.674855	0.630379	1.01092	0.993843	1.0283
XL_VLDL_C_pct	Cholesterol to Total Lipids in Very Large VLDL percentage	%	Relative lipoprotein lipid concentrations	Very large VLDL ratios	Percentage	TRUE	ep1_ichstroke_alg	86047	0.0153927	0.00547425	2.81184	0.0049259	2.30751	0.145774	1.01551	1.00467	1.02647
XL_VLDL_FC	Free Cholesterol in Very Large VLDL	mmol/L	Lipoprotein subclasses	Very large VLDL (average diameter 64 nm)	Non-derived	TRUE	ep1_ichstroke_alg	86430	-2.75289	3.92373	-0.701599	0.482929	0.316117	0.798639	0.0637436	2.914e-05	139.439
XL_VLDL_FC_by_CE	Free Cholesterol to Cholesteryl Esters in Very Large VLDL ratio	ratio	Relative lipoprotein lipid concentrations	Very large VLDL ratios	Ratio	FALSE	ep1_ichstroke_alg	86312	-0.286452	0.273294	-1.04815	0.294571	0.53081	0.704513	0.750923	0.439504	1.283
XL_VLDL_FC_pct	Free Cholesterol to Total Lipids in Very Large VLDL percentage	%	Relative lipoprotein lipid concentrations	Very large VLDL ratios	Percentage	TRUE	ep1_ichstroke_alg	86047	0.0394608	0.0184809	2.13522	0.0327429	1.48488	0.295596	1.04025	1.00324	1.07862
XL_VLDL_FC_pct_C	Free Cholesterol to Cholesterol in Very Large VLDL percentage	%	Relative lipoprotein cholesterol concentrations	Very large VLDL ratios	Percentage	FALSE	ep1_ichstroke_alg	86312	-0.0108654	0.00869461	-1.24967	0.211419	0.674855	0.630379	0.989193	0.972479	1.0062
XL_VLDL_L	Total Lipids in Very Large VLDL	mmol/L	Lipoprotein subclasses	Very large VLDL (average diameter 64 nm)	Composite	TRUE	ep1_ichstroke_alg	86047	-0.386987	0.422956	-0.91496	0.360213	0.443441	0.722649	0.6791	0.296419	1.55582
XL_VLDL_P	Concentration of Very Large VLDL Particles	mmol/L	Lipoprotein subclasses	Very large VLDL (average diameter 64 nm)	Non-derived	TRUE	ep1_ichstroke_alg	86289	-21540.5	24939.6	-0.863705	0.38775	0.411448	0.745673	0	0	Inf
XL_VLDL_PL	Phospholipids in Very Large VLDL	mmol/L	Lipoprotein subclasses	Very large VLDL (average diameter 64 nm)	Non-derived	TRUE	ep1_ichstroke_alg	86298	-1.5423	2.16692	-0.711747	0.476622	0.321826	0.794369	0.213889	0.00305962	14.9523
XL_VLDL_PL_pct	Phospholipids to Total Lipids in Very Large VLDL percentage	%	Relative lipoprotein lipid concentrations	Very large VLDL ratios	Percentage	TRUE	ep1_ichstroke_alg	86047	-0.015432	0.0162953	-0.947027	0.343625	0.463915	0.708909	0.984686	0.953734	1.01664
XL_VLDL_TG	Triglycerides in Very Large VLDL	mmol/L	Lipoprotein subclasses	Very large VLDL (average diameter 64 nm)	Non-derived	TRUE	ep1_ichstroke_alg	86289	-0.699633	0.69465	-1.00717	0.313851	0.503276	0.704513	0.496767	0.127308	1.93844
XL_VLDL_TG_pct	Triglycerides to Total Lipids in Very Large VLDL percentage	%	Relative lipoprotein lipid concentrations	Very large VLDL ratios	Percentage	TRUE	ep1_ichstroke_alg	86047	-0.0151269	0.00610542	-2.47761	0.0132265	1.87855	0.20382	0.984987	0.97327	0.996845
XS_VLDL_C	Cholesterol in Very Small VLDL	mmol/L	Lipoprotein subclasses	Very small VLDL (average diameter 31.3 nm)	Composite	TRUE	ep1_ichstroke_alg	86008	1.74828	1.17487	1.48806	0.136734	0.864122	0.510789	5.74473	0.574379	57.4566
XS_VLDL_CE	Cholesteryl Esters in Very Small VLDL	mmol/L	Lipoprotein subclasses	Very small VLDL (average diameter 31.3 nm)	Non-derived	TRUE	ep1_ichstroke_alg	86134	2.33077	1.6712	1.39467	0.163116	0.787504	0.576224	10.2858	0.388765	272.14
XS_VLDL_CE_pct	Cholesteryl Esters to Total Lipids in Very Small VLDL percentage	%	Relative lipoprotein lipid concentrations	Very small VLDL ratios	Percentage	TRUE	ep1_ichstroke_alg	85862	0.0117037	0.0143813	0.81381	0.415754	0.381164	0.75599	1.01177	0.983651	1.0407
XS_VLDL_CE_pct_C	Cholesteryl Esters to Cholesterol in Very Small VLDL percentage	%	Relative lipoprotein cholesterol concentrations	Very small VLDL ratios	Percentage	FALSE	ep1_ichstroke_alg	86008	0.00489821	0.0252568	0.193937	0.846226	0.0725139	0.943932	1.00491	0.956375	1.05591
XS_VLDL_C_pct	Cholesterol to Total Lipids in Very Small VLDL percentage	%	Relative lipoprotein lipid concentrations	Very small VLDL ratios	Percentage	TRUE	ep1_ichstroke_alg	85862	0.0129625	0.0129307	1.00246	0.316123	0.500143	0.704513	1.01305	0.987695	1.03905
XS_VLDL_FC	Free Cholesterol in Very Small VLDL	mmol/L	Lipoprotein subclasses	Very small VLDL (average diameter 31.3 nm)	Non-derived	TRUE	ep1_ichstroke_alg	86008	5.96195	3.77695	1.57851	0.114449	0.941388	0.473242	388.365	0.23672	637157
XS_VLDL_FC_by_CE	Free Cholesterol to Cholesteryl Esters in Very Small VLDL ratio	ratio	Relative lipoprotein lipid concentrations	Very small VLDL ratios	Ratio	FALSE	ep1_ichstroke_alg	86008	-0.204684	1.0915	-0.187525	0.851249	0.0699436	0.944218	0.814904	0.0959404	6.92169
XS_VLDL_FC_pct	Free Cholesterol to Total Lipids in Very Small VLDL percentage	%	Relative lipoprotein lipid concentrations	Very small VLDL ratios	Percentage	TRUE	ep1_ichstroke_alg	85862	0.176522	0.0932029	1.89395	0.0582313	1.23484	0.371082	1.19306	0.993863	1.43218
XS_VLDL_FC_pct_C	Free Cholesterol to Cholesterol in Very Small VLDL percentage	%	Relative lipoprotein cholesterol concentrations	Very small VLDL ratios	Percentage	FALSE	ep1_ichstroke_alg	86008	-0.00489821	0.0252568	-0.193937	0.846226	0.0725139	0.943932	0.995114	0.947052	1.04561
XS_VLDL_L	Total Lipids in Very Small VLDL	mmol/L	Lipoprotein subclasses	Very small VLDL (average diameter 31.3 nm)	Composite	TRUE	ep1_ichstroke_alg	85862	0.828864	0.630593	1.31442	0.188705	0.724217	0.5899	2.29071	0.665579	7.88392
XS_VLDL_P	Concentration of Very Small VLDL Particles	mmol/L	Lipoprotein subclasses	Very small VLDL (average diameter 31.3 nm)	Non-derived	TRUE	ep1_ichstroke_alg	85868	5508.23	4056.64	1.35783	0.174517	0.758161	0.586491	Inf	0	Inf
XS_VLDL_PL	Phospholipids in Very Small VLDL	mmol/L	Lipoprotein subclasses	Very small VLDL (average diameter 31.3 nm)	Non-derived	TRUE	ep1_ichstroke_alg	86137	3.05095	2.07491	1.4704	0.141452	0.84939	0.522409	21.1354	0.362089	1233.69
XS_VLDL_PL_pct	Phospholipids to Total Lipids in Very Small VLDL percentage	%	Relative lipoprotein lipid concentrations	Very small VLDL ratios	Percentage	TRUE	ep1_ichstroke_alg	85862	0.0667429	0.0635111	1.05089	0.293311	0.532672	0.704513	1.06902	0.943896	1.21073
XS_VLDL_TG	Triglycerides in Very Small VLDL	mmol/L	Lipoprotein subclasses	Very small VLDL (average diameter 31.3 nm)	Non-derived	TRUE	ep1_ichstroke_alg	86116	0.926609	2.51279	0.368757	0.712309	0.147332	0.880229	2.52593	0.0183439	347.817
XS_VLDL_TG_pct	Triglycerides to Total Lipids in Very Small VLDL percentage	%	Relative lipoprotein lipid concentrations	Very small VLDL ratios	Percentage	TRUE	ep1_ichstroke_alg	85862	-0.0197491	0.0145579	-1.35659	0.17491	0.757185	0.586491	0.980445	0.952865	1.00882
XXL_VLDL_C	Cholesterol in Chylomicrons and Extremely Large VLDL	mmol/L	Lipoprotein subclasses	Chylomicrons and extremely large VLDL (particle diameters from 75 nm upwards)	Composite	TRUE	ep1_ichstroke_alg	86294	-0.837391	1.30796	-0.640229	0.522023	0.28231	0.828575	0.432838	0.0333405	5.61926
XXL_VLDL_CE	Cholesteryl Esters in Chylomicrons and Extremely Large VLDL	mmol/L	Lipoprotein subclasses	Chylomicrons and extremely large VLDL (particle diameters from 75 nm upwards)	Non-derived	TRUE	ep1_ichstroke_alg	86369	-1.56848	2.39307	-0.655426	0.512193	0.290566	0.827184	0.208361	0.00191335	22.6903
XXL_VLDL_CE_pct	Cholesteryl Esters to Total Lipids in Chylomicrons and Extremely Large VLDL percentage	%	Relative lipoprotein lipid concentrations	Chylomicrons and extremely large VLDL ratios	Percentage	TRUE	ep1_ichstroke_alg	86089	-0.00287471	0.00610481	-0.470893	0.637717	0.195372	0.863467	0.997129	0.985269	1.00913
XXL_VLDL_CE_pct_C	Cholesteryl Esters to Cholesterol in Chylomicrons and Extremely Large VLDL percentage	%	Relative lipoprotein cholesterol concentrations	Chylomicrons and extremely large VLDL ratios	Percentage	FALSE	ep1_ichstroke_alg	86294	-0.0089793	0.00768075	-1.16907	0.242377	0.615508	0.661302	0.991061	0.976253	1.00609
XXL_VLDL_C_pct	Cholesterol to Total Lipids in Chylomicrons and Extremely Large VLDL percentage	%	Relative lipoprotein lipid concentrations	Chylomicrons and extremely large VLDL ratios	Percentage	TRUE	ep1_ichstroke_alg	86089	0.000350348	0.00380149	0.0921606	0.92657	0.0331216	0.978678	1.00035	0.992925	1.00783
XXL_VLDL_FC	Free Cholesterol in Chylomicrons and Extremely Large VLDL	mmol/L	Lipoprotein subclasses	Chylomicrons and extremely large VLDL (particle diameters from 75 nm upwards)	Non-derived	TRUE	ep1_ichstroke_alg	86294	-1.77269	2.84775	-0.622487	0.533621	0.272767	0.830727	0.169875	0.000639843	45.1011
XXL_VLDL_FC_by_CE	Free Cholesterol to Cholesteryl Esters in Chylomicrons and Extremely Large VLDL ratio	ratio	Relative lipoprotein lipid concentrations	Chylomicrons and extremely large VLDL ratios	Ratio	FALSE	ep1_ichstroke_alg	86294	0.0589258	0.0819613	0.718946	0.472174	0.325898	0.791963	1.0607	0.903284	1.24554
XXL_VLDL_FC_pct	Free Cholesterol to Total Lipids in Chylomicrons and Extremely Large VLDL percentage	%	Relative lipoprotein lipid concentrations	Chylomicrons and extremely large VLDL ratios	Percentage	TRUE	ep1_ichstroke_alg	86089	0.00733009	0.00806038	0.909398	0.36314	0.439926	0.724052	1.00736	0.991568	1.0234
XXL_VLDL_FC_pct_C	Free Cholesterol to Cholesterol in Chylomicrons and Extremely Large VLDL percentage	%	Relative lipoprotein cholesterol concentrations	Chylomicrons and extremely large VLDL ratios	Percentage	FALSE	ep1_ichstroke_alg	86294	0.0089793	0.00768075	1.16907	0.242377	0.615508	0.661302	1.00902	0.993943	1.02432
XXL_VLDL_L	Total Lipids in Chylomicrons and Extremely Large VLDL	mmol/L	Lipoprotein subclasses	Chylomicrons and extremely large VLDL (particle diameters from 75 nm upwards)	Composite	TRUE	ep1_ichstroke_alg	86089	-0.126191	0.265071	-0.476066	0.634027	0.197892	0.863467	0.881446	0.52428	1.48193
XXL_VLDL_P	Concentration of Chylomicrons and Extremely Large VLDL Particles	mmol/L	Lipoprotein subclasses	Chylomicrons and extremely large VLDL (particle diameters from 75 nm upwards)	Non-derived	TRUE	ep1_ichstroke_alg	86294	-20494.1	36061	-0.568317	0.569819	0.244263	0.848462	0	0	Inf
XXL_VLDL_PL	Phospholipids in Chylomicrons and Extremely Large VLDL	mmol/L	Lipoprotein subclasses	Chylomicrons and extremely large VLDL (particle diameters from 75 nm upwards)	Non-derived	TRUE	ep1_ichstroke_alg	86362	-1.10855	1.72879	-0.641228	0.521374	0.28285	0.828575	0.330038	0.0111427	9.77547
XXL_VLDL_PL_pct	Phospholipids to Total Lipids in Chylomicrons and Extremely Large VLDL percentage	%	Relative lipoprotein lipid concentrations	Chylomicrons and extremely large VLDL ratios	Percentage	TRUE	ep1_ichstroke_alg	86089	0.000120608	0.0117185	0.0102921	0.991788	0.00358104	0.991827	1.00012	0.977411	1.02336
XXL_VLDL_TG	Triglycerides in Chylomicrons and Extremely Large VLDL	mmol/L	Lipoprotein subclasses	Chylomicrons and extremely large VLDL (particle diameters from 75 nm upwards)	Non-derived	TRUE	ep1_ichstroke_alg	86157	-0.165736	0.40479	-0.409438	0.682218	0.166077	0.877096	0.847269	0.383228	1.87321
XXL_VLDL_TG_pct	Triglycerides to Total Lipids in Chylomicrons and Extremely Large VLDL percentage	%	Relative lipoprotein lipid concentrations	Chylomicrons and extremely large VLDL ratios	Percentage	TRUE	ep1_ichstroke_alg	86089	-0.000333562	0.00364724	-0.0914561	0.92713	0.0328593	0.978678	0.999666	0.992546	1.00684
bOHbutyrate	3-Hydroxybutyrate	mmol/L	Ketone bodies		Non-derived	TRUE	ep1_ichstroke_alg	85421	-0.284641	0.925242	-0.307639	0.758357	0.120126	0.902806	0.752285	0.122688	4.61279
non_HDL_C	Total Cholesterol Minus HDL-C	mmol/L	Cholesterol		Composite	TRUE	ep1_ichstroke_alg	84767	-0.0413349	0.0713131	-0.579625	0.562167	0.250134	0.845853	0.959508	0.834345	1.10345
Acetate	Acetate	mmol/L	Ketone bodies		Non-derived	TRUE	ep1_ischstroke_alg	85870	0.744803	0.475549	1.5662	0.117303	0.930693	0.315069	2.10603	0.829218	5.34883
Acetoacetate	Acetoacetate	mmol/L	Ketone bodies		Non-derived	TRUE	ep1_ischstroke_alg	86324	3.44236	1.77805	1.93603	0.0528639	1.27684	0.19748	31.2606	0.958277	1019.77
Acetone	Acetone	mmol/L	Ketone bodies		Non-derived	TRUE	ep1_ischstroke_alg	86179	10.0165	3.70857	2.70092	0.0069148	2.16022	0.0604474	22394	15.6075	3.21314e+07
Ala	Alanine	mmol/L	Amino acids		Non-derived	TRUE	ep1_ischstroke_alg	85920	-0.329151	0.40241	-0.817948	0.413387	0.383643	0.661826	0.719535	0.326974	1.5834
Albumin	Albumin	g/l	Fluid balance		Non-derived	TRUE	ep1_ischstroke_alg	85332	-0.0547887	0.00821998	-6.6653	2.64119e-11	10.5782	8.58385e-09	0.946685	0.931555	0.962061
ApoA1	Apolipoprotein A1	g/l	Apolipoproteins		Non-derived	TRUE	ep1_ischstroke_alg	85594	-0.178353	0.121144	-1.47224	0.140955	0.850919	0.35512	0.836647	0.659816	1.06087
ApoB	Apolipoprotein B	g/l	Apolipoproteins		Non-derived	TRUE	ep1_ischstroke_alg	85484	0.128009	0.139995	0.91438	0.360517	0.443074	0.632255	1.13656	0.863828	1.49541
ApoB_by_ApoA1	Apolipoprotein B to Apolipoprotein A1 ratio	ratio	Apolipoproteins		Ratio	TRUE	ep1_ischstroke_alg	85357	0.328918	0.161757	2.03341	0.0420115	1.37663	0.179092	1.38946	1.01194	1.90782
Cholines	Total Cholines	mmol/L	Other lipids		Non-derived	TRUE	ep1_ischstroke_alg	85301	-0.0294631	0.0705052	-0.417885	0.676031	0.170033	0.841801	0.970967	0.845647	1.11486
Citrate	Citrate	mmol/L	Glycolysis related metabolites		Non-derived	TRUE	ep1_ischstroke_alg	85708	-0.649706	2.19265	-0.296311	0.766992	0.115209	0.890259	0.522199	0.00710262	38.3932
Clinical_LDL_C	Clinical LDL Cholesterol	mmol/L	Cholesterol		Non-derived	TRUE	ep1_ischstroke_alg	85667	0.00984748	0.0390333	0.252284	0.800822	0.0964642	0.918059	1.0099	0.935515	1.09019
Creatinine	Creatinine	mmol/L	Fluid balance		Non-derived	TRUE	ep1_ischstroke_alg	82382	3.10615	0.984954	3.15359	0.00161274	2.79244	0.0209656	22.3348	3.2402	153.954
DHA	Docosahexaenoic Acid	mmol/L	Fatty acids		Non-derived	TRUE	ep1_ischstroke_alg	85914	-0.412703	0.324294	-1.27262	0.203153	0.692176	0.437673	0.661859	0.350527	1.24971
DHA_pct	Docosahexaenoic Acid to Total Fatty Acids percentage	%	Fatty acids	Fatty acid ratios	Percentage	TRUE	ep1_ischstroke_alg	85160	-0.0501821	0.0393354	-1.27575	0.202044	0.694555	0.437673	0.951056	0.880488	1.02728
Gln	Glutamine	mmol/L	Amino acids		Non-derived	TRUE	ep1_ischstroke_alg	85300	0.214692	0.337894	0.635382	0.525179	0.279692	0.73845	1.23948	0.639173	2.40359
Glucose	Glucose	mmol/L	Glycolysis related metabolites		Non-derived	TRUE	ep1_ischstroke_alg	85930	0.048647	0.016278	2.9885	0.00280348	2.5523	0.0303711	1.04985	1.01688	1.08389
Gly	Glycine	mmol/L	Amino acids		Non-derived	TRUE	ep1_ischstroke_alg	86160	-0.774287	0.477172	-1.62266	0.104662	0.98021	0.298379	0.461033	0.180948	1.17465
GlycA	Glycoprotein Acetyls	mmol/L	Inflammation		Non-derived	TRUE	ep1_ischstroke_alg	85484	0.335358	0.237234	1.41362	0.157474	0.802791	0.386049	1.39844	0.878429	2.22629
HDL_C	HDL Cholesterol	mmol/L	Cholesterol		Composite	TRUE	ep1_ischstroke_alg	85238	-0.061045	0.0950738	-0.642081	0.520821	0.283312	0.735942	0.940781	0.780836	1.13349
HDL_CE	Cholesteryl Esters in HDL	mmol/L	Cholesteryl esters		Composite	TRUE	ep1_ischstroke_alg	85426	-0.101754	0.120907	-0.841585	0.40002	0.397918	0.661826	0.903252	0.712673	1.14479
HDL_CE_pct	Cholesteryl Esters to Total Lipids in HDL percentage	%	Relative lipid concentrations		Percentage	FALSE	ep1_ischstroke_alg	84899	-0.0083577	0.0104206	-0.802039	0.422531	0.374142	0.666614	0.991677	0.971628	1.01214
HDL_CE_pct_C	Cholesteryl Esters to Cholesterol in HDL percentage	%	Relative cholesterol concentrations		Percentage	FALSE	ep1_ischstroke_alg	85238	-0.0561098	0.017011	-3.29844	0.000972241	3.01223	0.0157275	0.945435	0.914433	0.977489
HDL_C_pct	Cholesterol to Total Lipids in HDL percentage	%	Relative lipid concentrations		Percentage	FALSE	ep1_ischstroke_alg	84899	0.000269334	0.00975145	0.0276199	0.977965	0.00967655	0.989912	1.00027	0.981333	1.01957
HDL_FC	Free Cholesterol in HDL	mmol/L	Free cholesterol		Composite	TRUE	ep1_ischstroke_alg	85288	0.132805	0.420795	0.315605	0.752302	0.123608	0.887258	1.14203	0.500598	2.60534
HDL_FC_by_CE	Free Cholesterol to Cholesteryl Esters in HDL percentage	ratio	Relative lipid concentrations		Ratio	FALSE	ep1_ischstroke_alg	85238	2.9567	0.899789	3.28599	0.00101624	2.993	0.0157275	19.2344	3.29733	112.2
HDL_FC_pct	Free Cholesterol to Total Lipids in HDL percentage	%	Relative lipid concentrations		Percentage	FALSE	ep1_ischstroke_alg	84899	0.212004	0.0511624	4.14374	3.41687e-05	4.46637	0.00185081	1.23615	1.11821	1.36654
HDL_FC_pct_C	Free Cholesterol to Cholesterol in HDL percentage	%	Relative cholesterol concentrations		Percentage	FALSE	ep1_ischstroke_alg	85238	0.0561098	0.017011	3.29844	0.000972241	3.01223	0.0157275	1.05771	1.02303	1.09357
HDL_L	Total Lipids in HDL	mmol/L	Total lipids		Composite	TRUE	ep1_ischstroke_alg	84899	-0.0360845	0.0471996	-0.76451	0.444563	0.352066	0.672014	0.964559	0.879329	1.05805
HDL_P	Concentration of HDL Particles	mmol/L	Lipoprotein particle concentrations		Composite	TRUE	ep1_ischstroke_alg	85415	-28.757	11.8774	-2.42115	0.0154713	1.81047	0.109308	3.24324e-13	2.5161e-23	0.00418052
HDL_PL	Phospholipids in HDL	mmol/L	Phospholipids		Composite	TRUE	ep1_ischstroke_alg	85424	-0.0698766	0.0925516	-0.755002	0.450248	0.346548	0.677456	0.932509	0.777806	1.11798
HDL_PL_pct	Phospholipids to Total Lipids in HDL percentage	%	Relative lipid concentrations		Percentage	FALSE	ep1_ischstroke_alg	84899	-0.0117317	0.0217615	-0.539103	0.589816	0.229284	0.779228	0.988337	0.947068	1.0314
HDL_TG	Triglycerides in HDL	mmol/L	Triglycerides		Composite	TRUE	ep1_ischstroke_alg	85577	-0.122291	0.539246	-0.226781	0.820594	0.0858715	0.921212	0.884891	0.307521	2.54628
HDL_TG_pct	Triglycerides to Total Lipids in HDL percentage	%	Relative lipid concentrations		Percentage	FALSE	ep1_ischstroke_alg	84899	0.00516113	0.0152975	0.337384	0.735827	0.133224	0.887258	1.00517	0.975484	1.03577
HDL_size	Average Diameter for HDL Particles	nm	Lipoprotein particle sizes		Non-derived	TRUE	ep1_ischstroke_alg	86516	0.317861	0.144525	2.19935	0.0278527	1.55513	0.131831	1.37419	1.0352	1.82418
His	Histidine	mmol/L	Amino acids		Non-derived	TRUE	ep1_ischstroke_alg	85968	-13.1995	2.94962	-4.475	7.64125e-06	5.11684	0.0012417	1.85147e-06	5.71149e-09	0.00060018
IDL_C	Cholesterol in IDL	mmol/L	Lipoprotein subclasses	IDL (average diameter 28.6 nm)	Composite	TRUE	ep1_ischstroke_alg	85521	0.147041	0.137384	1.0703	0.284485	0.54594	0.547087	1.1584	0.884944	1.51636
IDL_CE	Cholesteryl Esters in IDL	mmol/L	Lipoprotein subclasses	IDL (average diameter 28.6 nm)	Non-derived	TRUE	ep1_ischstroke_alg	85667	0.181473	0.184812	0.981935	0.326132	0.486607	0.607311	1.19898	0.834637	1.72238
IDL_CE_pct	Cholesteryl Esters to Total Lipids in IDL percentage	%	Relative lipoprotein lipid concentrations	IDL ratios	Percentage	TRUE	ep1_ischstroke_alg	85399	-0.0158568	0.0100892	-1.57166	0.11603	0.935431	0.314247	0.984268	0.964996	1.00393
IDL_CE_pct_C	Cholesteryl Esters to Cholesterol in IDL percentage	%	Relative lipoprotein cholesterol concentrations	IDL ratios	Percentage	FALSE	ep1_ischstroke_alg	85521	-0.0311064	0.018856	-1.64968	0.0990079	1.00433	0.289888	0.969372	0.9342	1.00587
IDL_C_pct	Cholesterol to Total Lipids in IDL percentage	%	Relative lipoprotein lipid concentrations	IDL ratios	Percentage	TRUE	ep1_ischstroke_alg	85399	-0.00939756	0.00823085	-1.14175	0.253559	0.595922	0.515041	0.990646	0.974793	1.00676
IDL_FC	Free Cholesterol in IDL	mmol/L	Lipoprotein subclasses	IDL (average diameter 28.6 nm)	Non-derived	TRUE	ep1_ischstroke_alg	85589	0.692363	0.517902	1.33686	0.181268	0.741678	0.417817	1.99843	0.724173	5.51489
IDL_FC_by_CE	Free Cholesterol to Cholesteryl Esters in IDL percentage	ratio	Relative lipoprotein lipid concentrations	IDL ratios	Ratio	FALSE	ep1_ischstroke_alg	85521	1.7006	1.01539	1.67483	0.0939682	1.02702	0.285417	5.47725	0.748591	40.0756
IDL_FC_pct	Free Cholesterol to Total Lipids in IDL percentage	%	Relative lipoprotein lipid concentrations	IDL ratios	Percentage	TRUE	ep1_ischstroke_alg	85399	0.00844559	0.0223971	0.377083	0.706112	0.151127	0.86273	1.00848	0.965168	1.05374
IDL_FC_pct_C	Free Cholesterol to Cholesterol in IDL percentage	%	Relative lipoprotein cholesterol concentrations	IDL ratios	Percentage	FALSE	ep1_ischstroke_alg	85521	0.0311064	0.018856	1.64968	0.0990079	1.00433	0.289888	1.0316	0.994166	1.07043
IDL_L	Total Lipids in IDL	mmol/L	Lipoprotein subclasses	IDL (average diameter 28.6 nm)	Composite	TRUE	ep1_ischstroke_alg	85399	0.131881	0.101445	1.30002	0.193594	0.713108	0.430945	1.14097	0.93524	1.39196
IDL_P	Concentration of IDL Particles	mmol/L	Lipoprotein subclasses	IDL (average diameter 28.6 nm)	Non-derived	TRUE	ep1_ischstroke_alg	85851	485.554	370.379	1.31097	0.189869	0.721546	0.430945	7.47295e+210	3.98937e-105	Inf
IDL_PL	Phospholipids in IDL	mmol/L	Lipoprotein subclasses	IDL (average diameter 28.6 nm)	Non-derived	TRUE	ep1_ischstroke_alg	85544	0.753464	0.440552	1.71027	0.0872153	1.05941	0.275188	2.12435	0.895818	5.03768
IDL_PL_pct	Phospholipids to Total Lipids in IDL percentage	%	Relative lipoprotein lipid concentrations	IDL ratios	Percentage	TRUE	ep1_ischstroke_alg	85399	0.0649994	0.0267901	2.42625	0.0152558	1.81657	0.109308	1.06716	1.01257	1.12469
IDL_TG	Triglycerides in IDL	mmol/L	Lipoprotein subclasses	IDL (average diameter 28.6 nm)	Non-derived	TRUE	ep1_ischstroke_alg	85733	1.55241	0.969063	1.60197	0.109163	0.961926	0.303229	4.72283	0.706837	31.5563
IDL_TG_pct	Triglycerides to Total Lipids in IDL percentage	%	Relative lipoprotein lipid concentrations	IDL ratios	Percentage	TRUE	ep1_ischstroke_alg	85399	0.00466565	0.0100264	0.465336	0.641691	0.192674	0.811477	1.00468	0.985126	1.02462
Ile	Isoleucine	mmol/L	Amino acids	Branched-chain amino acids	Non-derived	TRUE	ep1_ischstroke_alg	86356	-1.58194	1.47713	-1.07095	0.284192	0.546388	0.547087	0.205577	0.0113661	3.71822
LA	Linoleic Acid	mmol/L	Fatty acids		Non-derived	TRUE	ep1_ischstroke_alg	85502	-0.0379184	0.0415837	-0.911857	0.361844	0.441478	0.632255	0.962792	0.887433	1.04455
LA_pct	Linoleic Acid to Total Fatty Acids percentage	%	Fatty acids	Fatty acid ratios	Percentage	TRUE	ep1_ischstroke_alg	85160	-0.0102795	0.0078825	-1.30409	0.192204	0.716239	0.430945	0.989773	0.974599	1.00518
LDL_C	LDL Cholesterol	mmol/L	Cholesterol		Composite	TRUE	ep1_ischstroke_alg	85482	0.00120159	0.0651364	0.0184474	0.985282	0.00643946	0.991383	1.0012	0.881204	1.13754
LDL_CE	Cholesteryl Esters in LDL	mmol/L	Cholesteryl esters		Composite	TRUE	ep1_ischstroke_alg	85548	-0.00212516	0.088188	-0.0240981	0.980774	0.00843089	0.989912	0.997877	0.839479	1.18616
LDL_CE_pct	Cholesteryl Esters to Total Lipids in LDL percentage	%	Relative lipid concentrations		Percentage	FALSE	ep1_ischstroke_alg	85214	-0.0372054	0.0152116	-2.44586	0.0144507	1.84011	0.10922	0.963478	0.935176	0.992637
LDL_CE_pct_C	Cholesteryl Esters to Cholesterol in LDL percentage	%	Relative cholesterol concentrations		Percentage	FALSE	ep1_ischstroke_alg	85482	-0.00643058	0.0136429	-0.471351	0.63739	0.195595	0.809187	0.99359	0.967373	1.02052
LDL_C_pct	Cholesterol to Total Lipids in LDL percentage	%	Relative lipid concentrations		Percentage	FALSE	ep1_ischstroke_alg	85214	-0.0192686	0.0114002	-1.69019	0.0909909	1.041	0.278982	0.980916	0.959241	1.00308
LDL_FC	Free Cholesterol in LDL	mmol/L	Free cholesterol		Composite	TRUE	ep1_ischstroke_alg	85533	0.0543164	0.237782	0.228429	0.819312	0.0865504	0.921212	1.05582	0.662499	1.68265
LDL_FC_by_CE	Free Cholesterol to Cholesteryl Esters in LDL percentage	ratio	Relative lipid concentrations		Ratio	FALSE	ep1_ischstroke_alg	85482	0.408637	0.741458	0.551126	0.581547	0.235415	0.779228	1.50477	0.351825	6.43592
LDL_FC_pct	Free Cholesterol to Total Lipids in LDL percentage	%	Relative lipid concentrations		Percentage	FALSE	ep1_ischstroke_alg	85214	0.000186199	0.0165394	0.0112579	0.991018	0.0039186	0.994076	1.00019	0.968283	1.03314
LDL_FC_pct_C	Free Cholesterol to Cholesterol in LDL percentage	%	Relative cholesterol concentrations		Percentage	FALSE	ep1_ischstroke_alg	85482	0.00643058	0.0136429	0.471351	0.63739	0.195595	0.809187	1.00645	0.979895	1.03373
LDL_L	Total Lipids in LDL	mmol/L	Total lipids		Composite	TRUE	ep1_ischstroke_alg	85214	0.00746175	0.0475321	0.156983	0.875258	0.0578639	0.938581	1.00749	0.917868	1.10586
LDL_P	Concentration of LDL Particles	mmol/L	Lipoprotein particle concentrations		Composite	TRUE	ep1_ischstroke_alg	85484	81.719	98.9771	0.825636	0.409011	0.388265	0.661826	3.09119e+35	1.73421e-49	5.50997e+119
LDL_PL	Phospholipids in LDL	mmol/L	Phospholipids		Composite	TRUE	ep1_ischstroke_alg	85455	0.065049	0.201629	0.322617	0.746985	0.126688	0.887258	1.06721	0.71882	1.58446
LDL_PL_pct	Phospholipids to Total Lipids in LDL percentage	%	Relative lipid concentrations		Percentage	FALSE	ep1_ischstroke_alg	85214	0.0254113	0.0323301	0.785996	0.43187	0.364647	0.669864	1.02574	0.962756	1.09284
LDL_TG	Triglycerides in LDL	mmol/L	Triglycerides		Composite	TRUE	ep1_ischstroke_alg	85501	0.697115	0.617067	1.12972	0.258593	0.587383	0.518782	2.00795	0.599094	6.72994
LDL_TG_pct	Triglycerides to Total Lipids in LDL percentage	%	Relative lipid concentrations		Percentage	FALSE	ep1_ischstroke_alg	85214	0.018467	0.0129153	1.42986	0.152758	0.815996	0.37898	1.01864	0.993176	1.04475
LDL_size	Average Diameter for LDL Particles	nm	Lipoprotein particle sizes		Non-derived	TRUE	ep1_ischstroke_alg	86187	0.286338	0.294124	0.97353	0.33029	0.481105	0.607311	1.33154	0.748156	2.36984
L_HDL_C	Cholesterol in Large HDL	mmol/L	Lipoprotein subclasses	Large HDL (average diameter 12.1 nm)	Composite	TRUE	ep1_ischstroke_alg	86323	0.28333	0.183564	1.54349	0.122711	0.911115	0.320039	1.32754	0.926394	1.9024
L_HDL_CE	Cholesteryl Esters in Large HDL	mmol/L	Lipoprotein subclasses	Large HDL (average diameter 12.1 nm)	Non-derived	TRUE	ep1_ischstroke_alg	86401	0.324893	0.236415	1.37425	0.169365	0.771177	0.404048	1.38388	0.87068	2.19958
L_HDL_CE_pct	Cholesteryl Esters to Total Lipids in Large HDL percentage	%	Relative lipoprotein lipid concentrations	Large HDL ratios	Percentage	TRUE	ep1_ischstroke_alg	85794	0.00573128	0.00531346	1.07864	0.28075	0.55168	0.547087	1.00575	0.995328	1.01628
L_HDL_CE_pct_C	Cholesteryl Esters to Cholesterol in Large HDL percentage	%	Relative lipoprotein cholesterol concentrations	Large HDL ratios	Percentage	FALSE	ep1_ischstroke_alg	86323	-0.0117305	0.0070558	-1.66253	0.0964069	1.01589	0.287452	0.988338	0.974764	1.0021
L_HDL_C_pct	Cholesterol to Total Lipids in Large HDL percentage	%	Relative lipoprotein lipid concentrations	Large HDL ratios	Percentage	TRUE	ep1_ischstroke_alg	85794	0.00863399	0.00467569	1.84657	0.0648095	1.18836	0.226485	1.00867	0.99947	1.01796
L_HDL_FC	Free Cholesterol in Large HDL	mmol/L	Lipoprotein subclasses	Large HDL (average diameter 12.1 nm)	Non-derived	TRUE	ep1_ischstroke_alg	86373	1.62893	0.810696	2.0093	0.0445057	1.35158	0.182918	5.09841	1.04077	24.9754
L_HDL_FC_by_CE	Free Cholesterol to Cholesteryl Esters in Large HDL ratio	ratio	Relative lipoprotein lipid concentrations	Large HDL ratios	Ratio	FALSE	ep1_ischstroke_alg	86323	-0.00234671	0.0288298	-0.0813989	0.935125	0.0291305	0.974088	0.997656	0.942845	1.05565
L_HDL_FC_pct	Free Cholesterol to Total Lipids in Large HDL percentage	%	Relative lipoprotein lipid concentrations	Large HDL ratios	Percentage	TRUE	ep1_ischstroke_alg	85794	0.0979572	0.0232573	4.21189	2.53239e-05	4.59647	0.00185081	1.10292	1.05377	1.15435
L_HDL_FC_pct_C	Free Cholesterol to Cholesterol in Large HDL percentage	%	Relative lipoprotein cholesterol concentrations	Large HDL ratios	Percentage	FALSE	ep1_ischstroke_alg	86323	0.0117305	0.0070558	1.66253	0.0964069	1.01589	0.287452	1.0118	0.997903	1.02589
L_HDL_L	Total Lipids in Large HDL	mmol/L	Lipoprotein subclasses	Large HDL (average diameter 12.1 nm)	Composite	TRUE	ep1_ischstroke_alg	85794	0.117246	0.0957536	1.22445	0.220782	0.656036	0.471379	1.1244	0.931992	1.35652
L_HDL_P	Concentration of Large HDL Particles	mmol/L	Lipoprotein subclasses	Large HDL (average diameter 12.1 nm)	Non-derived	TRUE	ep1_ischstroke_alg	86331	61.5638	40.0892	1.53567	0.124619	0.904415	0.321439	5.45525e+26	4.09447e-08	7.26827e+60
L_HDL_PL	Phospholipids in Large HDL	mmol/L	Lipoprotein subclasses	Large HDL (average diameter 12.1 nm)	Non-derived	TRUE	ep1_ischstroke_alg	86270	0.267123	0.200541	1.33201	0.182857	0.737889	0.418511	1.3062	0.881669	1.93515
L_HDL_PL_pct	Phospholipids to Total Lipids in Large HDL percentage	%	Relative lipoprotein lipid concentrations	Large HDL ratios	Percentage	TRUE	ep1_ischstroke_alg	85794	-0.0181837	0.00847304	-2.14606	0.0318682	1.49664	0.145876	0.981981	0.965807	0.998425
L_HDL_TG	Triglycerides in Large HDL	mmol/L	Lipoprotein subclasses	Large HDL (average diameter 12.1 nm)	Non-derived	TRUE	ep1_ischstroke_alg	85905	1.75927	2.12607	0.827477	0.407967	0.389375	0.661826	5.80822	0.0900109	374.793
L_HDL_TG_pct	Triglycerides to Total Lipids in Large HDL percentage	%	Relative lipoprotein lipid concentrations	Large HDL ratios	Percentage	TRUE	ep1_ischstroke_alg	85794	-0.00904848	0.00784436	-1.1535	0.248704	0.604317	0.508358	0.990992	0.975872	1.00635
L_LDL_C	Cholesterol in Large LDL	mmol/L	Lipoprotein subclasses	Large LDL (average diameter 25.5 nm)	Composite	TRUE	ep1_ischstroke_alg	85548	0.013899	0.101944	0.13634	0.891553	0.0498529	0.942424	1.014	0.830347	1.23826
L_LDL_CE	Cholesteryl Esters in Large LDL	mmol/L	Lipoprotein subclasses	Large LDL (average diameter 25.5 nm)	Non-derived	TRUE	ep1_ischstroke_alg	85614	0.00464035	0.138103	0.0336007	0.973196	0.0117999	0.988402	1.00465	0.766408	1.31695
L_LDL_CE_pct	Cholesteryl Esters to Total Lipids in Large LDL percentage	%	Relative lipoprotein lipid concentrations	Large LDL ratios	Percentage	TRUE	ep1_ischstroke_alg	85349	-0.0295396	0.0130671	-2.26061	0.0237833	1.62373	0.131831	0.970892	0.946342	0.99608
L_LDL_CE_pct_C	Cholesteryl Esters to Cholesterol in Large LDL percentage	%	Relative lipoprotein cholesterol concentrations	Large LDL ratios	Percentage	FALSE	ep1_ischstroke_alg	85547	-0.00916425	0.0163333	-0.561079	0.574744	0.240526	0.779228	0.990878	0.959659	1.02311
L_LDL_C_pct	Cholesterol to Total Lipids in Large LDL percentage	%	Relative lipoprotein lipid concentrations	Large LDL ratios	Percentage	TRUE	ep1_ischstroke_alg	85349	-0.0158203	0.0102601	-1.54193	0.123092	0.909771	0.320039	0.984304	0.964708	1.0043
L_LDL_FC	Free Cholesterol in Large LDL	mmol/L	Lipoprotein subclasses	Large LDL (average diameter 25.5 nm)	Non-derived	TRUE	ep1_ischstroke_alg	85599	0.146386	0.37576	0.389574	0.696852	0.15686	0.854629	1.15764	0.55427	2.41784
L_LDL_FC_by_CE	Free Cholesterol to Cholesteryl Esters in Large LDL ratio	ratio	Relative lipoprotein lipid concentrations	Large LDL ratios	Ratio	FALSE	ep1_ischstroke_alg	85547	0.625863	0.912293	0.686032	0.492693	0.307424	0.714844	1.86986	0.312787	11.1781
L_LDL_FC_pct	Free Cholesterol to Total Lipids in Large LDL percentage	%	Relative lipoprotein lipid concentrations	Large LDL ratios	Percentage	TRUE	ep1_ischstroke_alg	85349	0.00272609	0.0189624	0.143763	0.885688	0.0527193	0.942424	1.00273	0.966146	1.0407
L_LDL_FC_pct_C	Free Cholesterol to Cholesterol in Large LDL percentage	%	Relative lipoprotein cholesterol concentrations	Large LDL ratios	Percentage	FALSE	ep1_ischstroke_alg	85547	0.00916425	0.0163333	0.561079	0.574744	0.240526	0.779228	1.00921	0.97741	1.04204
L_LDL_L	Total Lipids in Large LDL	mmol/L	Lipoprotein subclasses	Large LDL (average diameter 25.5 nm)	Composite	TRUE	ep1_ischstroke_alg	85349	0.0161573	0.076272	0.211838	0.832233	0.0797549	0.921212	1.01629	0.875171	1.18016
L_LDL_P	Concentration of Large LDL Particles	mmol/L	Lipoprotein subclasses	Large LDL (average diameter 25.5 nm)	Non-derived	TRUE	ep1_ischstroke_alg	85653	130.145	158.572	0.820731	0.4118	0.385314	0.661826	3.32152e+56	3.48198e-79	3.16845e+191
L_LDL_PL	Phospholipids in Large LDL	mmol/L	Lipoprotein subclasses	Large LDL (average diameter 25.5 nm)	Non-derived	TRUE	ep1_ischstroke_alg	85455	0.116385	0.347238	0.335175	0.737493	0.132242	0.887258	1.12343	0.568815	2.21881
L_LDL_PL_pct	Phospholipids to Total Lipids in Large LDL percentage	%	Relative lipoprotein lipid concentrations	Large LDL ratios	Percentage	TRUE	ep1_ischstroke_alg	85349	0.00537013	0.0285818	0.187887	0.850966	0.070088	0.921212	1.00538	0.950611	1.06331
L_LDL_TG	Triglycerides in Large LDL	mmol/L	Lipoprotein subclasses	Large LDL (average diameter 25.5 nm)	Non-derived	TRUE	ep1_ischstroke_alg	85694	1.43893	0.992362	1.45	0.147057	0.832513	0.367643	4.21618	0.602842	29.4873
L_LDL_TG_pct	Triglycerides to Total Lipids in Large LDL percentage	%	Relative lipoprotein lipid concentrations	Large LDL ratios	Percentage	TRUE	ep1_ischstroke_alg	85349	0.018231	0.0117356	1.55348	0.120308	0.919705	0.319237	1.0184	0.995241	1.04209
L_VLDL_C	Cholesterol in Large VLDL	mmol/L	Lipoprotein subclasses	Large VLDL (average diameter 53.6 nm)	Composite	TRUE	ep1_ischstroke_alg	86299	-0.157032	0.570977	-0.275023	0.783299	0.106073	0.90595	0.854677	0.27911	2.61714
L_VLDL_CE	Cholesteryl Esters in Large VLDL	mmol/L	Lipoprotein subclasses	Large VLDL (average diameter 53.6 nm)	Non-derived	TRUE	ep1_ischstroke_alg	86494	-0.136566	1.17125	-0.116599	0.907178	0.0423075	0.951074	0.872349	0.0878423	8.66316
L_VLDL_CE_pct	Cholesteryl Esters to Total Lipids in Large VLDL percentage	%	Relative lipoprotein lipid concentrations	Large VLDL ratios	Percentage	TRUE	ep1_ischstroke_alg	86108	0.023246	0.0076604	3.03457	0.00240875	2.61821	0.0269946	1.02352	1.00827	1.039
L_VLDL_CE_pct_C	Cholesteryl Esters to Cholesterol in Large VLDL percentage	%	Relative lipoprotein cholesterol concentrations	Large VLDL ratios	Percentage	FALSE	ep1_ischstroke_alg	86299	0.0122585	0.00611575	2.00441	0.0450259	1.34654	0.182918	1.01233	1.00027	1.02454
L_VLDL_C_pct	Cholesterol to Total Lipids in Large VLDL percentage	%	Relative lipoprotein lipid concentrations	Large VLDL ratios	Percentage	TRUE	ep1_ischstroke_alg	86108	0.0169222	0.00570699	2.96518	0.00302507	2.51927	0.0317144	1.01707	1.00575	1.02851
L_VLDL_FC	Free Cholesterol in Large VLDL	mmol/L	Lipoprotein subclasses	Large VLDL (average diameter 53.6 nm)	Non-derived	TRUE	ep1_ischstroke_alg	86366	-0.556202	1.08435	-0.512938	0.607995	0.2161	0.794233	0.573383	0.068459	4.8024
L_VLDL_FC_by_CE	Free Cholesterol to Cholesteryl Esters in Large VLDL ratio	ratio	Relative lipoprotein lipid concentrations	Large VLDL ratios	Ratio	FALSE	ep1_ischstroke_alg	86299	-0.234388	0.158186	-1.48172	0.138414	0.85882	0.351442	0.791055	0.580171	1.07859
L_VLDL_FC_pct	Free Cholesterol to Total Lipids in Large VLDL percentage	%	Relative lipoprotein lipid concentrations	Large VLDL ratios	Percentage	TRUE	ep1_ischstroke_alg	86108	0.0311407	0.0160227	1.94354	0.0519508	1.28441	0.19748	1.03163	0.999736	1.06454
L_VLDL_FC_pct_C	Free Cholesterol to Cholesterol in Large VLDL percentage	%	Relative lipoprotein cholesterol concentrations	Large VLDL ratios	Percentage	FALSE	ep1_ischstroke_alg	86299	-0.0122585	0.00611575	-2.00441	0.0450259	1.34654	0.182918	0.987816	0.976046	0.999728
L_VLDL_L	Total Lipids in Large VLDL	mmol/L	Lipoprotein subclasses	Large VLDL (average diameter 53.6 nm)	Composite	TRUE	ep1_ischstroke_alg	86108	-0.119038	0.152186	-0.782184	0.434107	0.362404	0.669864	0.887774	0.658808	1.19632
L_VLDL_P	Concentration of Large VLDL Particles	mmol/L	Lipoprotein subclasses	Large VLDL (average diameter 53.6 nm)	Non-derived	TRUE	ep1_ischstroke_alg	86308	-3260.21	4817.58	-0.676731	0.498577	0.302268	0.71698	0	0	Inf
L_VLDL_PL	Phospholipids in Large VLDL	mmol/L	Lipoprotein subclasses	Large VLDL (average diameter 53.6 nm)	Non-derived	TRUE	ep1_ischstroke_alg	86308	-0.409713	0.680331	-0.602226	0.547024	0.261994	0.759755	0.663841	0.174966	2.51868
L_VLDL_PL_pct	Phospholipids to Total Lipids in Large VLDL percentage	%	Relative lipoprotein lipid concentrations	Large VLDL ratios	Percentage	TRUE	ep1_ischstroke_alg	86108	-0.00107714	0.00816575	-0.131909	0.895056	0.0481496	0.942424	0.998923	0.983063	1.01504
L_VLDL_TG	Triglycerides in Large VLDL	mmol/L	Lipoprotein subclasses	Large VLDL (average diameter 53.6 nm)	Non-derived	TRUE	ep1_ischstroke_alg	86238	-0.304702	0.288223	-1.05717	0.290433	0.536954	0.5548	0.737343	0.419111	1.29721
L_VLDL_TG_pct	Triglycerides to Total Lipids in Large VLDL percentage	%	Relative lipoprotein lipid concentrations	Large VLDL ratios	Percentage	TRUE	ep1_ischstroke_alg	86108	-0.00971687	0.00456412	-2.12897	0.0332567	1.47812	0.150117	0.99033	0.981511	0.999229
Lactate	Lactate	mmol/L	Glycolysis related metabolites		Non-derived	TRUE	ep1_ischstroke_alg	86076	-0.0210556	0.0248224	-0.848249	0.396299	0.401977	0.661826	0.979165	0.932667	1.02798
Leu	Leucine	mmol/L	Amino acids	Branched-chain amino acids	Non-derived	TRUE	ep1_ischstroke_alg	86287	-2.20187	0.963734	-2.28472	0.0223291	1.65113	0.131831	0.110597	0.0167261	0.731289
MUFA	Monounsaturated Fatty Acids	mmol/L	Fatty acids		Non-derived	TRUE	ep1_ischstroke_alg	85485	0.0194391	0.0307396	0.632379	0.527139	0.278074	0.73845	1.01963	0.960011	1.08295
MUFA_pct	Monounsaturated Fatty Acids to Total Fatty Acids percentage	%	Fatty acids	Fatty acid ratios	Percentage	TRUE	ep1_ischstroke_alg	85160	0.0158932	0.00989434	1.60629	0.108209	0.965736	0.303173	1.01602	0.996506	1.03592
M_HDL_C	Cholesterol in Medium HDL	mmol/L	Lipoprotein subclasses	Medium HDL (average diameter 10.9 nm)	Composite	TRUE	ep1_ischstroke_alg	85594	-0.434102	0.239686	-1.81113	0.0701211	1.15415	0.24244	0.647846	0.404992	1.03633
M_HDL_CE	Cholesteryl Esters in Medium HDL	mmol/L	Lipoprotein subclasses	Medium HDL (average diameter 10.9 nm)	Non-derived	TRUE	ep1_ischstroke_alg	85666	-0.580038	0.297261	-1.95127	0.0510245	1.29222	0.19748	0.559877	0.31265	1.0026
M_HDL_CE_pct	Cholesteryl Esters to Total Lipids in Medium HDL percentage	%	Relative lipoprotein lipid concentrations	Medium HDL ratios	Percentage	TRUE	ep1_ischstroke_alg	85487	-0.00943467	0.0098926	-0.95371	0.34023	0.468227	0.610369	0.99061	0.971587	1.01
M_HDL_CE_pct_C	Cholesteryl Esters to Cholesterol in Medium HDL percentage	%	Relative lipoprotein cholesterol concentrations	Medium HDL ratios	Percentage	FALSE	ep1_ischstroke_alg	85594	-0.0283536	0.0209645	-1.35246	0.176228	0.753924	0.412045	0.972045	0.932912	1.01282
M_HDL_C_pct	Cholesterol to Total Lipids in Medium HDL percentage	%	Relative lipoprotein lipid concentrations	Medium HDL ratios	Percentage	TRUE	ep1_ischstroke_alg	85487	-0.00624507	0.00888605	-0.702795	0.482184	0.316788	0.702734	0.993774	0.976616	1.01123
M_HDL_FC	Free Cholesterol in Medium HDL	mmol/L	Lipoprotein subclasses	Medium HDL (average diameter 10.9 nm)	Non-derived	TRUE	ep1_ischstroke_alg	85594	-1.39571	1.19832	-1.16472	0.244132	0.612375	0.50217	0.247657	0.0236492	2.59348
M_HDL_FC_by_CE	Free Cholesterol to Cholesteryl Esters in Medium HDL ratio	ratio	Relative lipoprotein lipid concentrations	Medium HDL ratios	Ratio	FALSE	ep1_ischstroke_alg	85594	1.46751	1.15001	1.27609	0.201923	0.694813	0.437673	4.33843	0.455436	41.3272
M_HDL_FC_pct	Free Cholesterol to Total Lipids in Medium HDL percentage	%	Relative lipoprotein lipid concentrations	Medium HDL ratios	Percentage	TRUE	ep1_ischstroke_alg	85487	0.029575	0.0419093	0.705692	0.48038	0.318415	0.702734	1.03002	0.948791	1.1182
M_HDL_FC_pct_C	Free Cholesterol to Cholesterol in Medium HDL percentage	%	Relative lipoprotein cholesterol concentrations	Medium HDL ratios	Percentage	FALSE	ep1_ischstroke_alg	85594	0.0283536	0.0209645	1.35246	0.176228	0.753924	0.412045	1.02876	0.987344	1.07191
M_HDL_L	Total Lipids in Medium HDL	mmol/L	Lipoprotein subclasses	Medium HDL (average diameter 10.9 nm)	Composite	TRUE	ep1_ischstroke_alg	85487	-0.228872	0.127164	-1.79982	0.071889	1.14334	0.245936	0.79543	0.619952	1.02058
M_HDL_P	Concentration of Medium HDL Particles	mmol/L	Lipoprotein subclasses	Medium HDL (average diameter 10.9 nm)	Non-derived	TRUE	ep1_ischstroke_alg	85594	-56.1396	31.3162	-1.79267	0.0730258	1.13652	0.246167	4.15806e-25	9.16233e-52	188.701
M_HDL_PL	Phospholipids in Medium HDL	mmol/L	Lipoprotein subclasses	Medium HDL (average diameter 10.9 nm)	Non-derived	TRUE	ep1_ischstroke_alg	85559	-0.494863	0.279528	-1.77035	0.0766682	1.11538	0.249172	0.609654	0.352488	1.05444
M_HDL_PL_pct	Phospholipids to Total Lipids in Medium HDL percentage	%	Relative lipoprotein lipid concentrations	Medium HDL ratios	Percentage	TRUE	ep1_ischstroke_alg	85487	0.0182995	0.0212126	0.862668	0.38832	0.41081	0.660754	1.01847	0.976992	1.06171
M_HDL_TG	Triglycerides in Medium HDL	mmol/L	Lipoprotein subclasses	Medium HDL (average diameter 10.9 nm)	Non-derived	TRUE	ep1_ischstroke_alg	86075	-0.761935	1.34586	-0.566133	0.571303	0.243133	0.779228	0.466762	0.0333793	6.52701
M_HDL_TG_pct	Triglycerides to Total Lipids in Medium HDL percentage	%	Relative lipoprotein lipid concentrations	Medium HDL ratios	Percentage	TRUE	ep1_ischstroke_alg	85487	0.00759668	0.0140359	0.541234	0.588346	0.230367	0.779228	1.00763	0.980283	1.03573
M_LDL_C	Cholesterol in Medium LDL	mmol/L	Lipoprotein subclasses	Medium LDL (average diameter 23 nm)	Composite	TRUE	ep1_ischstroke_alg	85611	-0.0749539	0.238673	-0.314045	0.753487	0.122924	0.887258	0.927786	0.581146	1.48119
M_LDL_CE	Cholesteryl Esters in Medium LDL	mmol/L	Lipoprotein subclasses	Medium LDL (average diameter 23 nm)	Non-derived	TRUE	ep1_ischstroke_alg	85677	-0.0979056	0.318763	-0.307142	0.758735	0.11991	0.890213	0.906734	0.485449	1.69362
M_LDL_CE_pct	Cholesteryl Esters to Total Lipids in Medium LDL percentage	%	Relative lipoprotein lipid concentrations	Medium LDL ratios	Percentage	TRUE	ep1_ischstroke_alg	85398	-0.0150681	0.0125232	-1.20322	0.228892	0.64037	0.476858	0.985045	0.961161	1.00952
M_LDL_CE_pct_C	Cholesteryl Esters to Cholesterol in Medium LDL percentage	%	Relative lipoprotein cholesterol concentrations	Medium LDL ratios	Percentage	FALSE	ep1_ischstroke_alg	85611	-0.00731935	0.00950107	-0.770371	0.44108	0.355483	0.669864	0.992707	0.974392	1.01137
M_LDL_C_pct	Cholesterol to Total Lipids in Medium LDL percentage	%	Relative lipoprotein lipid concentrations	Medium LDL ratios	Percentage	TRUE	ep1_ischstroke_alg	85398	-0.0154619	0.0118866	-1.30078	0.193333	0.713695	0.430945	0.984657	0.961982	1.00787
M_LDL_FC	Free Cholesterol in Medium LDL	mmol/L	Lipoprotein subclasses	Medium LDL (average diameter 23 nm)	Non-derived	TRUE	ep1_ischstroke_alg	85730	-0.199295	0.875136	-0.22773	0.819856	0.0862624	0.921212	0.819308	0.147406	4.55385
M_LDL_FC_pct	Free Cholesterol to Total Lipids in Medium LDL percentage	%	Relative lipoprotein lipid concentrations	Medium LDL ratios	Percentage	TRUE	ep1_ischstroke_alg	85398	-0.000914411	0.0131012	-0.0697962	0.944356	0.0248643	0.980487	0.999086	0.973758	1.02507
M_LDL_FC_pct_C	Free Cholesterol to Cholesterol in Medium LDL percentage	%	Relative lipoprotein cholesterol concentrations	Medium LDL ratios	Percentage	FALSE	ep1_ischstroke_alg	85611	0.00731935	0.00950107	0.770371	0.44108	0.355483	0.669864	1.00735	0.988761	1.02628
M_LDL_L	Total Lipids in Medium LDL	mmol/L	Lipoprotein subclasses	Medium LDL (average diameter 23 nm)	Composite	TRUE	ep1_ischstroke_alg	85398	-0.0338389	0.169704	-0.199399	0.84195	0.0747135	0.921212	0.966727	0.693184	1.34822
M_LDL_P	Concentration of Medium LDL Particles	mmol/L	Lipoprotein subclasses	Medium LDL (average diameter 23 nm)	Non-derived	TRUE	ep1_ischstroke_alg	85875	281.242	364.901	0.770735	0.440864	0.355695	0.669864	1.38589e+122	3.40297e-189	Inf
M_LDL_PL	Phospholipids in Medium LDL	mmol/L	Lipoprotein subclasses	Medium LDL (average diameter 23 nm)	Non-derived	TRUE	ep1_ischstroke_alg	85662	-0.137062	0.667242	-0.205416	0.837247	0.0771464	0.921212	0.871916	0.23578	3.22435
M_LDL_PL_pct	Phospholipids to Total Lipids in Medium LDL percentage	%	Relative lipoprotein lipid concentrations	Medium LDL ratios	Percentage	TRUE	ep1_ischstroke_alg	85398	-0.00335898	0.0300752	-0.111686	0.911072	0.0404472	0.952085	0.996647	0.939595	1.05716
M_LDL_TG	Triglycerides in Medium LDL	mmol/L	Lipoprotein subclasses	Medium LDL (average diameter 23 nm)	Non-derived	TRUE	ep1_ischstroke_alg	85674	1.66028	2.44563	0.678876	0.497216	0.303455	0.71698	5.2608	0.0435799	635.064
M_LDL_TG_pct	Triglycerides to Total Lipids in Medium LDL percentage	%	Relative lipoprotein lipid concentrations	Medium LDL ratios	Percentage	TRUE	ep1_ischstroke_alg	85398	0.0202582	0.0135305	1.49722	0.134336	0.871809	0.343772	1.02046	0.993758	1.04789
M_VLDL_C	Cholesterol in Medium VLDL	mmol/L	Lipoprotein subclasses	Medium VLDL (average diameter 44.5 nm)	Composite	TRUE	ep1_ischstroke_alg	85649	0.282817	0.432402	0.654062	0.513072	0.289822	0.728236	1.32686	0.568537	3.09666
M_VLDL_CE	Cholesteryl Esters in Medium VLDL	mmol/L	Lipoprotein subclasses	Medium VLDL (average diameter 44.5 nm)	Non-derived	TRUE	ep1_ischstroke_alg	85885	0.78537	0.745175	1.05394	0.29191	0.534751	0.5548	2.19322	0.509069	9.44903
M_VLDL_CE_pct	Cholesteryl Esters to Total Lipids in Medium VLDL percentage	%	Relative lipoprotein lipid concentrations	Medium VLDL ratios	Percentage	TRUE	ep1_ischstroke_alg	85464	0.0103565	0.0054491	1.90059	0.0573553	1.24143	0.209443	1.01041	0.999676	1.02126
M_VLDL_CE_pct_C	Cholesteryl Esters to Cholesterol in Medium VLDL percentage	%	Relative lipoprotein cholesterol concentrations	Medium VLDL ratios	Percentage	FALSE	ep1_ischstroke_alg	85649	0.00411033	0.00323122	1.27207	0.203349	0.691757	0.437673	1.00412	0.99778	1.0105
M_VLDL_C_pct	Cholesterol to Total Lipids in Medium VLDL percentage	%	Relative lipoprotein lipid concentrations	Medium VLDL ratios	Percentage	TRUE	ep1_ischstroke_alg	85464	0.0084205	0.00407567	2.06604	0.0388247	1.41089	0.17285	1.00846	1.00043	1.01654
M_VLDL_FC	Free Cholesterol in Medium VLDL	mmol/L	Lipoprotein subclasses	Medium VLDL (average diameter 44.5 nm)	Non-derived	TRUE	ep1_ischstroke_alg	85967	0.301427	0.943691	0.319412	0.749414	0.125278	0.887258	1.35179	0.212629	8.59397
M_VLDL_FC_by_CE	Free Cholesterol to Cholesteryl Esters in Medium VLDL ratio	ratio	Relative lipoprotein lipid concentrations	Medium VLDL ratios	Ratio	FALSE	ep1_ischstroke_alg	85649	-6.88076e-06	3.5585e-05	-0.193361	0.846676	0.0722827	0.921212	0.999993	0.999923	1.00006
M_VLDL_FC_pct	Free Cholesterol to Total Lipids in Medium VLDL percentage	%	Relative lipoprotein lipid concentrations	Medium VLDL ratios	Percentage	TRUE	ep1_ischstroke_alg	85464	0.0382506	0.0155726	2.45627	0.0140386	1.85268	0.10922	1.03899	1.00776	1.07119
M_VLDL_FC_pct_C	Free Cholesterol to Cholesterol in Medium VLDL percentage	%	Relative lipoprotein cholesterol concentrations	Medium VLDL ratios	Percentage	FALSE	ep1_ischstroke_alg	85649	-0.00411033	0.00323122	-1.27207	0.203349	0.691757	0.437673	0.995898	0.989611	1.00223
M_VLDL_L	Total Lipids in Medium VLDL	mmol/L	Lipoprotein subclasses	Medium VLDL (average diameter 44.5 nm)	Composite	TRUE	ep1_ischstroke_alg	85464	-0.04311	0.133425	-0.323103	0.746617	0.126902	0.887258	0.957806	0.737402	1.24409
M_VLDL_P	Concentration of Medium VLDL Particles	mmol/L	Lipoprotein subclasses	Medium VLDL (average diameter 44.5 nm)	Non-derived	TRUE	ep1_ischstroke_alg	86135	-127.953	2240.25	-0.0571154	0.954453	0.0202453	0.980487	2.69674e-56	0	Inf
M_VLDL_PL	Phospholipids in Medium VLDL	mmol/L	Lipoprotein subclasses	Medium VLDL (average diameter 44.5 nm)	Non-derived	TRUE	ep1_ischstroke_alg	86071	0.0886672	0.577305	0.153588	0.877934	0.0565379	0.938581	1.09272	0.352449	3.38781
M_VLDL_PL_pct	Phospholipids to Total Lipids in Medium VLDL percentage	%	Relative lipoprotein lipid concentrations	Medium VLDL ratios	Percentage	TRUE	ep1_ischstroke_alg	85464	0.0400097	0.0148534	2.69364	0.0070677	2.15072	0.0604474	1.04082	1.01096	1.07157
M_VLDL_TG	Triglycerides in Medium VLDL	mmol/L	Lipoprotein subclasses	Medium VLDL (average diameter 44.5 nm)	Non-derived	TRUE	ep1_ischstroke_alg	86304	-0.202905	0.231134	-0.877867	0.380016	0.420198	0.650027	0.816356	0.518961	1.28418
M_VLDL_TG_pct	Triglycerides to Total Lipids in Medium VLDL percentage	%	Relative lipoprotein lipid concentrations	Medium VLDL ratios	Percentage	TRUE	ep1_ischstroke_alg	85464	-0.00730893	0.00325578	-2.24491	0.0247741	1.606	0.131831	0.992718	0.986403	0.999073
Omega_3	Omega-3 Fatty Acids	mmol/L	Fatty acids		Non-derived	TRUE	ep1_ischstroke_alg	85901	-0.164247	0.119786	-1.37117	0.170322	0.76873	0.404048	0.848532	0.670972	1.07308
Omega_3_pct	Omega-3 Fatty Acids to Total Fatty Acids percentage	%	Fatty acids	Fatty acid ratios	Percentage	TRUE	ep1_ischstroke_alg	85160	-0.0241361	0.0170949	-1.41189	0.157983	0.801389	0.386049	0.976153	0.943988	1.00941
Omega_3_pct_PUFA	Omega-3 Fatty Acids to Polyunsaturated Fatty Acids percentage	%	Fatty acids	Fatty acid ratios	Percentage	FALSE	ep1_ischstroke_alg	85436	-0.00829157	0.00746289	-1.11104	0.266551	0.57422	0.525024	0.991743	0.977342	1.00636
Omega_6	Omega-6 Fatty Acids	mmol/L	Fatty acids		Non-derived	TRUE	ep1_ischstroke_alg	85436	-0.0365709	0.0415854	-0.879416	0.379176	0.42116	0.650027	0.96409	0.888627	1.04596
Omega_6_by_Omega_3	Omega-6 Fatty Acids to Omega-3 Fatty Acids ratio	ratio	Fatty acids	Fatty acid ratios	Ratio	TRUE	ep1_ischstroke_alg	85436	0.0100457	0.00588941	1.70572	0.0880602	1.05522	0.275188	1.0101	0.998504	1.02182
Omega_6_pct	Omega-6 Fatty Acids to Total Fatty Acids percentage	%	Fatty acids	Fatty acid ratios	Percentage	TRUE	ep1_ischstroke_alg	85160	-0.0074593	0.00693192	-1.07608	0.281892	0.549918	0.547087	0.992568	0.979174	1.00615
Omega_6_pct_PUFA	Omega-6 Fatty Acids to Polyunsaturated Fatty Acids percentage	%	Fatty acids	Fatty acid ratios	Percentage	FALSE	ep1_ischstroke_alg	85436	0.00829157	0.00746289	1.11104	0.266551	0.57422	0.525024	1.00833	0.993684	1.02318
PUFA	Polyunsaturated Fatty Acids	mmol/L	Fatty acids		Composite	TRUE	ep1_ischstroke_alg	85436	-0.0397473	0.0349349	-1.13775	0.255224	0.593079	0.515203	0.961032	0.89743	1.02914
PUFA_by_MUFA	Polyunsaturated Fatty Acids to Monounsaturated Fatty Acids ratio	ratio	Fatty acids	Fatty acid ratios	Ratio	TRUE	ep1_ischstroke_alg	85160	-0.12657	0.0786102	-1.61009	0.107377	0.969088	0.303173	0.881113	0.755296	1.02789
PUFA_pct	Polyunsaturated Fatty Acids to Total Fatty Acids percentage	%	Fatty acids	Fatty acid ratios	Percentage	TRUE	ep1_ischstroke_alg	85160	-0.0109445	0.00674098	-1.62357	0.104468	0.981019	0.298379	0.989115	0.976133	1.00227
Phe	Phenylalanine	mmol/L	Amino acids	Aromatic amino acids	Non-derived	TRUE	ep1_ischstroke_alg	86092	5.67565	2.31158	2.45531	0.0140764	1.85151	0.10922	291.679	3.14227	27074.8
Phosphatidylc	Phosphatidylcholines	mmol/L	Other lipids		Non-derived	TRUE	ep1_ischstroke_alg	85439	-0.039257	0.0761912	-0.515243	0.606383	0.217253	0.794233	0.961504	0.828124	1.11636
Phosphoglyc	Phosphoglycerides	mmol/L	Other lipids		Non-derived	TRUE	ep1_ischstroke_alg	85373	-0.0325932	0.070756	-0.460642	0.645055	0.190403	0.81257	0.967932	0.84259	1.11192
Pyruvate	Pyruvate	mmol/L	Glycolysis related metabolites		Non-derived	TRUE	ep1_ischstroke_alg	86060	-0.803756	0.902289	-0.890796	0.373038	0.428246	0.648329	0.447645	0.0763641	2.62408
Remnant_C	Remnant Cholesterol (Non-HDL, Non-LDL -Cholesterol)	mmol/L	Cholesterol		Composite	TRUE	ep1_ischstroke_alg	84767	0.0660967	0.068486	0.965113	0.334488	0.475619	0.607311	1.06833	0.934134	1.22181
SFA	Saturated Fatty Acids	mmol/L	Fatty acids		Non-derived	TRUE	ep1_ischstroke_alg	85474	0.00625078	0.0265609	0.235338	0.813947	0.0894041	0.921212	1.00627	0.955225	1.06004
SFA_pct	Saturated Fatty Acids to Total Fatty Acids percentage	%	Fatty acids	Fatty acid ratios	Percentage	TRUE	ep1_ischstroke_alg	85160	0.0118375	0.0123513	0.958403	0.337859	0.471264	0.610024	1.01191	0.987705	1.0367
S_HDL_C	Cholesterol in Small HDL	mmol/L	Lipoprotein subclasses	Small HDL (average diameter 8.7 nm)	Composite	TRUE	ep1_ischstroke_alg	85421	-1.68171	0.448527	-3.74941	0.000177251	3.75141	0.00661727	0.186055	0.0772412	0.448163
S_HDL_CE	Cholesteryl Esters in Small HDL	mmol/L	Lipoprotein subclasses	Small HDL (average diameter 8.7 nm)	Non-derived	TRUE	ep1_ischstroke_alg	85476	-2.39055	0.573956	-4.16504	3.11302e-05	4.50682	0.00185081	0.0915796	0.0297329	0.282072
S_HDL_CE_pct	Cholesteryl Esters to Total Lipids in Small HDL percentage	%	Relative lipoprotein lipid concentrations	Small HDL ratios	Percentage	TRUE	ep1_ischstroke_alg	85211	-0.0260927	0.0134493	-1.94008	0.0523705	1.28091	0.19748	0.974245	0.948899	1.00027
S_HDL_CE_pct_C	Cholesteryl Esters to Cholesterol in Small HDL percentage	%	Relative lipoprotein cholesterol concentrations	Small HDL ratios	Percentage	FALSE	ep1_ischstroke_alg	85421	-0.0426348	0.0124098	-3.43557	0.000591315	3.22818	0.0128118	0.958261	0.935234	0.981855
S_HDL_C_pct	Cholesterol to Total Lipids in Small HDL percentage	%	Relative lipoprotein lipid concentrations	Small HDL ratios	Percentage	TRUE	ep1_ischstroke_alg	85211	-0.0136301	0.0137549	-0.990927	0.321721	0.49252	0.60439	0.986462	0.960223	1.01342
S_HDL_FC	Free Cholesterol in Small HDL	mmol/L	Lipoprotein subclasses	Small HDL (average diameter 8.7 nm)	Non-derived	TRUE	ep1_ischstroke_alg	85421	-3.52296	1.71123	-2.05873	0.03952	1.40318	0.173568	0.029512	0.00103127	0.84455
S_HDL_FC_by_CE	Free Cholesterol to Cholesteryl Esters in Small HDL ratio	ratio	Relative lipoprotein lipid concentrations	Small HDL ratios	Ratio	FALSE	ep1_ischstroke_alg	85421	-2.30934e-05	0.000510666	-0.0452222	0.96393	0.0159544	0.985149	0.999977	0.998977	1.00098
S_HDL_FC_pct	Free Cholesterol to Total Lipids in Small HDL percentage	%	Relative lipoprotein lipid concentrations	Small HDL ratios	Percentage	TRUE	ep1_ischstroke_alg	85211	0.18323	0.0495807	3.69559	0.00021938	3.6588	0.00712986	1.20109	1.08986	1.32367
S_HDL_FC_pct_C	Free Cholesterol to Cholesterol in Small HDL percentage	%	Relative lipoprotein cholesterol concentrations	Small HDL ratios	Percentage	FALSE	ep1_ischstroke_alg	85421	0.0426348	0.0124098	3.43557	0.000591315	3.22818	0.0128118	1.04356	1.01848	1.06925
S_HDL_L	Total Lipids in Small HDL	mmol/L	Lipoprotein subclasses	Small HDL (average diameter 8.7 nm)	Composite	TRUE	ep1_ischstroke_alg	85211	-0.571015	0.171431	-3.33087	0.000865755	3.06261	0.0157275	0.564952	0.403726	0.790563
S_HDL_P	Concentration of Small HDL Particles	mmol/L	Lipoprotein subclasses	Small HDL (average diameter 8.7 nm)	Non-derived	TRUE	ep1_ischstroke_alg	85476	-79.8863	20.8924	-3.82371	0.000131458	3.88121	0.00610342	2.02212e-35	3.3256e-53	1.22954e-17
S_HDL_PL	Phospholipids in Small HDL	mmol/L	Lipoprotein subclasses	Small HDL (average diameter 8.7 nm)	Non-derived	TRUE	ep1_ischstroke_alg	85487	-0.893957	0.287941	-3.10466	0.00190501	2.7201	0.0221117	0.409034	0.232626	0.719216
S_HDL_PL_pct	Phospholipids to Total Lipids in Small HDL percentage	%	Relative lipoprotein lipid concentrations	Small HDL ratios	Percentage	TRUE	ep1_ischstroke_alg	85211	0.0116032	0.0214901	0.539933	0.589243	0.229706	0.779228	1.01167	0.969944	1.05519
S_HDL_TG	Triglycerides in Small HDL	mmol/L	Lipoprotein subclasses	Small HDL (average diameter 8.7 nm)	Non-derived	TRUE	ep1_ischstroke_alg	86092	-1.0809	1.5114	-0.715165	0.474507	0.323757	0.697804	0.33929	0.0175406	6.56295
S_HDL_TG_pct	Triglycerides to Total Lipids in Small HDL percentage	%	Relative lipoprotein lipid concentrations	Small HDL ratios	Percentage	TRUE	ep1_ischstroke_alg	85211	0.0192041	0.0202393	0.948852	0.342696	0.465091	0.610369	1.01939	0.979743	1.06064
S_LDL_C	Cholesterol in Small LDL	mmol/L	Lipoprotein subclasses	Small LDL (average diameter 18.7 nm)	Composite	TRUE	ep1_ischstroke_alg	85548	0.142899	0.63229	0.226002	0.8212	0.0855509	0.921212	1.15361	0.334075	3.98361
S_LDL_CE	Cholesteryl Esters in Small LDL	mmol/L	Lipoprotein subclasses	Small LDL (average diameter 18.7 nm)	Non-derived	TRUE	ep1_ischstroke_alg	85603	0.135797	0.840112	0.161642	0.871588	0.0596888	0.937967	1.14545	0.220728	5.94421
S_LDL_CE_pct	Cholesteryl Esters to Total Lipids in Small LDL percentage	%	Relative lipoprotein lipid concentrations	Small LDL ratios	Percentage	TRUE	ep1_ischstroke_alg	85485	-0.022411	0.0118443	-1.89213	0.0584739	1.23304	0.211156	0.977838	0.955399	1.0008
S_LDL_CE_pct_C	Cholesteryl Esters to Cholesterol in Small LDL percentage	%	Relative lipoprotein cholesterol concentrations	Small LDL ratios	Percentage	FALSE	ep1_ischstroke_alg	85548	-0.00450996	0.00817291	-0.551818	0.581073	0.23577	0.779228	0.9955	0.97968	1.01158
S_LDL_C_pct	Cholesterol to Total Lipids in Small LDL percentage	%	Relative lipoprotein lipid concentrations	Small LDL ratios	Percentage	TRUE	ep1_ischstroke_alg	85485	-0.0252646	0.0111313	-2.26968	0.0232269	1.63401	0.131831	0.975052	0.954009	0.996559
S_LDL_FC	Free Cholesterol in Small LDL	mmol/L	Lipoprotein subclasses	Small LDL (average diameter 18.7 nm)	Non-derived	TRUE	ep1_ischstroke_alg	85861	1.10643	2.21193	0.500212	0.616926	0.209767	0.794233	3.02355	0.0395993	230.86
S_LDL_FC_by_CE	Free Cholesterol to Cholesteryl Esters in Small LDL ratio	ratio	Relative lipoprotein lipid concentrations	Small LDL ratios	Ratio	FALSE	ep1_ischstroke_alg	85548	0.303674	0.453847	0.66911	0.503425	0.298065	0.720763	1.35483	0.556623	3.29766
S_LDL_FC_pct	Free Cholesterol to Total Lipids in Small LDL percentage	%	Relative lipoprotein lipid concentrations	Small LDL ratios	Percentage	TRUE	ep1_ischstroke_alg	85485	-0.00396943	0.0120116	-0.330465	0.741049	0.130153	0.887258	0.996038	0.972863	1.01977
S_LDL_FC_pct_C	Free Cholesterol to Cholesterol in Small LDL percentage	%	Relative lipoprotein cholesterol concentrations	Small LDL ratios	Percentage	FALSE	ep1_ischstroke_alg	85548	0.00450996	0.00817291	0.551818	0.581073	0.23577	0.779228	1.00452	0.988557	1.02074
S_LDL_L	Total Lipids in Small LDL	mmol/L	Lipoprotein subclasses	Small LDL (average diameter 18.7 nm)	Composite	TRUE	ep1_ischstroke_alg	85485	0.234195	0.424266	0.552	0.580949	0.235862	0.779228	1.26389	0.550259	2.90303
S_LDL_P	Concentration of Small LDL Particles	mmol/L	Lipoprotein subclasses	Small LDL (average diameter 18.7 nm)	Non-derived	TRUE	ep1_ischstroke_alg	85922	626.536	734.01	0.853579	0.393338	0.405234	0.661826	1.26225e+272	0	Inf
S_LDL_PL	Phospholipids in Small LDL	mmol/L	Lipoprotein subclasses	Small LDL (average diameter 18.7 nm)	Non-derived	TRUE	ep1_ischstroke_alg	86062	1.7386	1.46117	1.18987	0.234099	0.630601	0.4846	5.68938	0.324556	99.7334
S_LDL_PL_pct	Phospholipids to Total Lipids in Small LDL percentage	%	Relative lipoprotein lipid concentrations	Small LDL ratios	Percentage	TRUE	ep1_ischstroke_alg	85485	0.0341686	0.0140268	2.43595	0.0148525	1.8282	0.109308	1.03476	1.0067	1.0636
S_LDL_TG	Triglycerides in Small LDL	mmol/L	Lipoprotein subclasses	Small LDL (average diameter 18.7 nm)	Non-derived	TRUE	ep1_ischstroke_alg	86086	0.860475	4.39279	0.195884	0.844701	0.0732968	0.921212	2.36428	0.000431007	12969.3
S_LDL_TG_pct	Triglycerides to Total Lipids in Small LDL percentage	%	Relative lipoprotein lipid concentrations	Small LDL ratios	Percentage	TRUE	ep1_ischstroke_alg	85485	0.00271241	0.0131265	0.206636	0.836294	0.0776408	0.921212	1.00272	0.977247	1.02885
S_VLDL_C	Cholesterol in Small VLDL	mmol/L	Lipoprotein subclasses	Small VLDL (average diameter 36.8 nm)	Composite	TRUE	ep1_ischstroke_alg	85698	0.401638	0.534882	0.750892	0.452718	0.344172	0.678034	1.49427	0.523756	4.26314
S_VLDL_CE	Cholesteryl Esters in Small VLDL	mmol/L	Lipoprotein subclasses	Small VLDL (average diameter 36.8 nm)	Non-derived	TRUE	ep1_ischstroke_alg	86066	0.641109	0.826974	0.775247	0.438194	0.358334	0.669864	1.89858	0.375401	9.60205
S_VLDL_CE_pct	Cholesteryl Esters to Total Lipids in Small VLDL percentage	%	Relative lipoprotein lipid concentrations	Small VLDL ratios	Percentage	TRUE	ep1_ischstroke_alg	85581	0.0225468	0.00964966	2.33653	0.0194634	1.71078	0.124032	1.0228	1.00364	1.04233
S_VLDL_CE_pct_C	Cholesteryl Esters to Cholesterol in Small VLDL percentage	%	Relative lipoprotein cholesterol concentrations	Small VLDL ratios	Percentage	FALSE	ep1_ischstroke_alg	85698	0.00558497	0.0112083	0.498289	0.61828	0.208815	0.794233	1.0056	0.98375	1.02794
S_VLDL_C_pct	Cholesterol to Total Lipids in Small VLDL percentage	%	Relative lipoprotein lipid concentrations	Small VLDL ratios	Percentage	TRUE	ep1_ischstroke_alg	85581	0.0114436	0.00582306	1.96522	0.049389	1.30637	0.19748	1.01151	1.00003	1.02312
S_VLDL_FC	Free Cholesterol in Small VLDL	mmol/L	Lipoprotein subclasses	Small VLDL (average diameter 36.8 nm)	Non-derived	TRUE	ep1_ischstroke_alg	85698	0.911063	1.47599	0.617258	0.537065	0.269973	0.749125	2.48697	0.137811	44.8802
S_VLDL_FC_by_CE	Free Cholesterol to Cholesteryl Esters in Small VLDL ratio	ratio	Relative lipoprotein lipid concentrations	Small VLDL ratios	Ratio	FALSE	ep1_ischstroke_alg	85698	0.243683	0.315242	0.773004	0.43952	0.357021	0.669864	1.27594	0.687845	2.36684
S_VLDL_FC_pct	Free Cholesterol to Total Lipids in Small VLDL percentage	%	Relative lipoprotein lipid concentrations	Small VLDL ratios	Percentage	TRUE	ep1_ischstroke_alg	85581	0.0155378	0.0128004	1.21385	0.224805	0.648193	0.474427	1.01566	0.990494	1.04146
S_VLDL_FC_pct_C	Free Cholesterol to Cholesterol in Small VLDL percentage	%	Relative lipoprotein cholesterol concentrations	Small VLDL ratios	Percentage	FALSE	ep1_ischstroke_alg	85698	-0.00558497	0.0112083	-0.498289	0.61828	0.208815	0.794233	0.994431	0.972823	1.01652
S_VLDL_L	Total Lipids in Small VLDL	mmol/L	Lipoprotein subclasses	Small VLDL (average diameter 36.8 nm)	Composite	TRUE	ep1_ischstroke_alg	85581	0.0401969	0.206836	0.194342	0.845908	0.0726769	0.921212	1.04102	0.694057	1.56142
S_VLDL_P	Concentration of Small VLDL Particles	mmol/L	Lipoprotein subclasses	Small VLDL (average diameter 36.8 nm)	Non-derived	TRUE	ep1_ischstroke_alg	86110	545.735	2071.36	0.263467	0.792191	0.10117	0.912986	1.02246e+237	0	Inf
S_VLDL_PL	Phospholipids in Small VLDL	mmol/L	Lipoprotein subclasses	Small VLDL (average diameter 36.8 nm)	Non-derived	TRUE	ep1_ischstroke_alg	85941	0.366419	0.911168	0.402142	0.68758	0.162677	0.849671	1.44256	0.241842	8.60469
S_VLDL_PL_pct	Phospholipids to Total Lipids in Small VLDL percentage	%	Relative lipoprotein lipid concentrations	Small VLDL ratios	Percentage	TRUE	ep1_ischstroke_alg	85581	0.0166356	0.0136194	1.22146	0.221911	0.653822	0.471379	1.01677	0.989992	1.04428
S_VLDL_TG	Triglycerides in Small VLDL	mmol/L	Lipoprotein subclasses	Small VLDL (average diameter 36.8 nm)	Non-derived	TRUE	ep1_ischstroke_alg	86181	-0.128661	0.433227	-0.296982	0.76648	0.115499	0.890259	0.879272	0.376143	2.05539
S_VLDL_TG_pct	Triglycerides to Total Lipids in Small VLDL percentage	%	Relative lipoprotein lipid concentrations	Small VLDL ratios	Percentage	TRUE	ep1_ischstroke_alg	85581	-0.00735467	0.00414818	-1.77299	0.0762304	1.11787	0.249172	0.992672	0.984634	1.00078
Sphingomyelins	Sphingomyelins	mmol/L	Other lipids		Non-derived	TRUE	ep1_ischstroke_alg	85494	0.6557	0.415319	1.57879	0.114385	0.94163	0.312397	1.92649	0.853572	4.34804
TG_by_PG	Triglycerides to Phosphoglycerides ratio	ratio	Other lipids		Ratio	TRUE	ep1_ischstroke_alg	84502	-0.0220189	0.118984	-0.185057	0.853184	0.0689571	0.921212	0.978222	0.77474	1.23515
Total_BCAA	Total Concentration of Branched-Chain Amino Acids (Leucine + Isoleucine + Valine)	mmol/L	Amino acids	Branched-chain amino acids	Composite	TRUE	ep1_ischstroke_alg	85677	-0.583075	0.32576	-1.78989	0.0734715	1.13388	0.246167	0.558179	0.294768	1.05698
Total_C	Total Cholesterol	mmol/L	Cholesterol		Composite	TRUE	ep1_ischstroke_alg	84767	0.0043645	0.0313877	0.139051	0.88941	0.0508982	0.942424	1.00437	0.944447	1.0681
Total_CE	Total Esterified Cholesterol	mmol/L	Cholesteryl esters		Composite	TRUE	ep1_ischstroke_alg	85181	0.00267427	0.0439809	0.0608052	0.951514	0.0215847	0.980487	1.00268	0.919865	1.09295
Total_CE_pct	Total Esterified Cholesterol to Total Lipids percentage	%	Relative lipid concentrations		Percentage	FALSE	ep1_ischstroke_alg	84246	0.0027748	0.00813096	0.341264	0.732905	0.134952	0.887258	1.00278	0.986924	1.01889
Total_CE_pct_C	Total Esterified Cholesterol to Total Cholesterol percentage	%	Relative cholesterol concentrations		Percentage	FALSE	ep1_ischstroke_alg	84767	-0.0616672	0.0279129	-2.20927	0.0271559	1.56614	0.131831	0.940196	0.89014	0.993066
Total_C_pct	Total Cholesterol to Total Lipids percentage	%	Relative lipid concentrations		Percentage	FALSE	ep1_ischstroke_alg	84246	0.00447851	0.00626195	0.715193	0.47449	0.323773	0.697804	1.00449	0.992235	1.01689
Total_FA	Total Fatty Acids	mmol/L	Fatty acids		Composite	TRUE	ep1_ischstroke_alg	85160	-0.000596471	0.0108981	-0.0547319	0.956352	0.0193822	0.980487	0.999404	0.978283	1.02098
Total_FC	Total Free Cholesterol	mmol/L	Free cholesterol		Composite	TRUE	ep1_ischstroke_alg	84817	0.0509371	0.10678	0.477027	0.633343	0.198361	0.809187	1.05226	0.853549	1.29722
Total_FC_by_CE	Total Free Cholesterol to Total Esterified Cholesterol ratio	ratio	Relative lipid concentrations		Ratio	FALSE	ep1_ischstroke_alg	84767	3.23833	1.4565	2.22336	0.0261913	1.58184	0.131831	25.4912	1.46754	442.781
Total_FC_pct	Total Free Cholesterol to Total Lipids percentage	%	Relative lipid concentrations		Percentage	FALSE	ep1_ischstroke_alg	84246	0.0421923	0.0241816	1.74481	0.081018	1.09142	0.260702	1.0431	0.99481	1.09372
Total_FC_pct_C	Total Free Cholesterol to Total Cholesterol percentage	%	Relative cholesterol concentrations		Percentage	FALSE	ep1_ischstroke_alg	84767	0.0616672	0.0279129	2.20927	0.0271559	1.56614	0.131831	1.06361	1.00698	1.12342
Total_L	Total Lipids in Lipoprotein Particles	mmol/L	Total lipids		Composite	TRUE	ep1_ischstroke_alg	84246	-0.00221217	0.016928	-0.130681	0.896028	0.0476786	0.942424	0.99779	0.965228	1.03145
Total_P	Total Concentration of Lipoprotein Particles	mmol/L	Lipoprotein particle concentrations		Composite	TRUE	ep1_ischstroke_alg	84827	-25.6795	11.4745	-2.23795	0.0252241	1.59818	0.131831	7.03947e-12	1.20285e-21	0.0411971
Total_PL	Total Phospholipids in Lipoprotein Particles	mmol/L	Phospholipids		Composite	TRUE	ep1_ischstroke_alg	84817	-0.0184495	0.0608157	-0.303366	0.761611	0.118267	0.890259	0.98172	0.871405	1.106
Total_PL_pct	Total Phospholipids to Total Lipids percentage	%	Relative lipid concentrations		Percentage	FALSE	ep1_ischstroke_alg	84246	-0.0026516	0.0128256	-0.206743	0.83621	0.0776844	0.921212	0.997352	0.972593	1.02274
Total_TG	Total Triglycerides	mmol/L	Triglycerides		Composite	TRUE	ep1_ischstroke_alg	84674	-0.0177882	0.0452425	-0.393175	0.694191	0.158521	0.854591	0.982369	0.899008	1.07346
Total_TG_pct	Total Triglycerides to Total Lipids percentage	%	Relative lipid concentrations		Percentage	FALSE	ep1_ischstroke_alg	84246	-0.00265513	0.00519509	-0.511084	0.609292	0.215175	0.794233	0.997348	0.987245	1.00756
Tyr	Tyrosine	mmol/L	Amino acids	Aromatic amino acids	Non-derived	TRUE	ep1_ischstroke_alg	86021	-2.4812	1.84178	-1.34717	0.177925	0.749763	0.41304	0.0836429	0.00226293	3.09162
Unsaturation	Degree of Unsaturation	degree	Fatty acids		Non-derived	TRUE	ep1_ischstroke_alg	86362	-0.559131	0.322557	-1.73343	0.0830187	1.08082	0.26452	0.571706	0.303813	1.07582
VLDL_C	VLDL Cholesterol	mmol/L	Cholesterol		Composite	TRUE	ep1_ischstroke_alg	85208	0.0729097	0.111487	0.653978	0.513126	0.289776	0.728236	1.07563	0.8645	1.33833
VLDL_CE	Cholesteryl Esters in VLDL	mmol/L	Cholesteryl esters		Composite	TRUE	ep1_ischstroke_alg	85411	0.1831	0.193991	0.943856	0.345243	0.461875	0.610369	1.20093	0.82109	1.7565
VLDL_CE_pct	Cholesteryl Esters to Total Lipids in VLDL percentage	%	Relative lipid concentrations		Percentage	FALSE	ep1_ischstroke_alg	84894	0.0138753	0.00614952	2.25632	0.0240504	1.61888	0.131831	1.01397	1.00182	1.02627
VLDL_CE_pct_C	Cholesteryl Esters to Cholesterol in VLDL percentage	%	Relative cholesterol concentrations		Percentage	FALSE	ep1_ischstroke_alg	85208	0.0193475	0.00863358	2.24095	0.0250291	1.60156	0.131831	1.01954	1.00243	1.03694
VLDL_C_pct	Cholesterol to Total Lipids in VLDL percentage	%	Relative lipid concentrations		Percentage	FALSE	ep1_ischstroke_alg	84894	0.010247	0.00467516	2.19179	0.0283944	1.54677	0.131831	1.0103	1.00108	1.0196
VLDL_FC	Free Cholesterol in VLDL	mmol/L	Free cholesterol		Composite	TRUE	ep1_ischstroke_alg	85314	0.063101	0.251954	0.250446	0.802242	0.0956945	0.918059	1.06513	0.650035	1.74531
VLDL_FC_by_CE	Free Cholesterol to Cholesteryl Esters in VLDL percentage	ratio	Relative lipid concentrations		Ratio	FALSE	ep1_ischstroke_alg	85208	-0.626054	0.285317	-2.19424	0.028218	1.54947	0.131831	0.534698	0.305662	0.935351
VLDL_FC_pct	Free Cholesterol to Total Lipids in VLDL percentage	%	Relative lipid concentrations		Percentage	FALSE	ep1_ischstroke_alg	84894	0.0370883	0.0190719	1.94465	0.0518169	1.28553	0.19748	1.03778	0.999707	1.07731
VLDL_FC_pct_C	Free Cholesterol to Cholesterol in VLDL percentage	%	Relative cholesterol concentrations		Percentage	FALSE	ep1_ischstroke_alg	85208	-0.0193475	0.00863358	-2.24095	0.0250291	1.60156	0.131831	0.980838	0.964381	0.997577
VLDL_L	Total Lipids in VLDL	mmol/L	Total lipids		Composite	TRUE	ep1_ischstroke_alg	84894	-0.00609542	0.0308703	-0.197453	0.843473	0.0739286	0.921212	0.993923	0.935568	1.05592
VLDL_P	Concentration of VLDL Particles	mmol/L	Lipoprotein particle concentrations		Composite	TRUE	ep1_ischstroke_alg	85248	329.672	608.512	0.541767	0.587979	0.230638	0.779228	1.49488e+143	0	Inf
VLDL_PL	Phospholipids in VLDL	mmol/L	Phospholipids		Composite	TRUE	ep1_ischstroke_alg	85383	0.00846095	0.147612	0.0573188	0.954291	0.0203191	0.980487	1.0085	0.755135	1.34687
VLDL_PL_pct	Phospholipids to Total Lipids in VLDL percentage	%	Relative lipid concentrations		Percentage	FALSE	ep1_ischstroke_alg	84894	0.05241	0.0184762	2.83662	0.0045594	2.34109	0.0411612	1.05381	1.01633	1.09267
VLDL_TG	Triglycerides in VLDL	mmol/L	Triglycerides		Composite	TRUE	ep1_ischstroke_alg	85427	-0.0423668	0.0540625	-0.783662	0.433238	0.363273	0.669864	0.958518	0.862147	1.06566
VLDL_TG_pct	Triglycerides to Total Lipids in VLDL percentage	%	Relative lipid concentrations		Percentage	FALSE	ep1_ischstroke_alg	84894	-0.00886472	0.00377523	-2.34813	0.018868	1.72427	0.124032	0.991174	0.983867	0.998536
VLDL_size	Average Diameter for VLDL Particles	nm	Lipoprotein particle sizes		Non-derived	TRUE	ep1_ischstroke_alg	86359	-0.0458463	0.0208525	-2.1986	0.0279065	1.5543	0.131831	0.955189	0.916936	0.995037
Val	Valine	mmol/L	Amino acids	Branched-chain amino acids	Non-derived	TRUE	ep1_ischstroke_alg	85946	-1.03265	0.665647	-1.55135	0.120819	0.917865	0.319237	0.356063	0.0965865	1.31261
XL_HDL_C	Cholesterol in Very Large HDL	mmol/L	Lipoprotein subclasses	Very large HDL (average diameter 14.3 nm)	Composite	TRUE	ep1_ischstroke_alg	86383	2.71704	0.847631	3.20545	0.00134853	2.87014	0.0190553	15.1354	2.87393	79.7099
XL_HDL_CE	Cholesteryl Esters in Very Large HDL	mmol/L	Lipoprotein subclasses	Very large HDL (average diameter 14.3 nm)	Non-derived	TRUE	ep1_ischstroke_alg	86516	3.12627	1.07322	2.91298	0.00357996	2.44612	0.0352572	22.7887	2.78085	186.751
XL_HDL_CE_pct	Cholesteryl Esters to Total Lipids in Very Large HDL percentage	%	Relative lipoprotein lipid concentrations	Very large HDL ratios	Percentage	TRUE	ep1_ischstroke_alg	85863	-0.00669981	0.00675744	-0.991471	0.321455	0.492879	0.60439	0.993323	0.980253	1.00657
XL_HDL_CE_pct_C	Cholesteryl Esters to Cholesterol in Very Large HDL percentage	%	Relative lipoprotein cholesterol concentrations	Very large HDL ratios	Percentage	FALSE	ep1_ischstroke_alg	86383	0.00973348	0.00479655	2.02927	0.042431	1.37232	0.179092	1.00978	1.00033	1.01932
XL_HDL_C_pct	Cholesterol to Total Lipids in Very Large HDL percentage	%	Relative lipoprotein lipid concentrations	Very large HDL ratios	Percentage	TRUE	ep1_ischstroke_alg	85863	-0.014995	0.00521687	-2.87434	0.00404878	2.39268	0.0375959	0.985117	0.975095	0.995241
XL_HDL_FC	Free Cholesterol in Very Large HDL	mmol/L	Lipoprotein subclasses	Very large HDL (average diameter 14.3 nm)	Non-derived	TRUE	ep1_ischstroke_alg	86428	15.9785	3.85196	4.14816	3.35162e-05	4.47475	0.00185081	8.69728e+06	4576.48	1.65285e+10
XL_HDL_FC_by_CE	Free Cholesterol to Cholesteryl Esters in Very Large HDL ratio	ratio	Relative lipoprotein lipid concentrations	Very large HDL ratios	Ratio	FALSE	ep1_ischstroke_alg	86383	-3.77938e-06	1.10838e-05	-0.340983	0.733116	0.134827	0.887258	0.999996	0.999974	1.00002
XL_HDL_FC_pct	Free Cholesterol to Total Lipids in Very Large HDL percentage	%	Relative lipoprotein lipid concentrations	Very large HDL ratios	Percentage	TRUE	ep1_ischstroke_alg	85863	-0.0214138	0.00744714	-2.87544	0.00403463	2.3942	0.0375959	0.978814	0.96463	0.993206
XL_HDL_FC_pct_C	Free Cholesterol to Cholesterol in Very Large HDL percentage	%	Relative lipoprotein cholesterol concentrations	Very large HDL ratios	Percentage	FALSE	ep1_ischstroke_alg	86383	-0.00973348	0.00479655	-2.02927	0.042431	1.37232	0.179092	0.990314	0.981047	0.999668
XL_HDL_L	Total Lipids in Very Large HDL	mmol/L	Lipoprotein subclasses	Very large HDL (average diameter 14.3 nm)	Composite	TRUE	ep1_ischstroke_alg	85863	1.15253	0.370731	3.10881	0.00187843	2.7262	0.0221117	3.1662	1.53097	6.54803
XL_HDL_P	Concentration of Very Large HDL Particles	mmol/L	Lipoprotein subclasses	Very large HDL (average diameter 14.3 nm)	Non-derived	TRUE	ep1_ischstroke_alg	86390	966.601	310.326	3.11479	0.00184076	2.735	0.0221117	Inf	4.30907e+155	Inf
XL_HDL_PL	Phospholipids in Very Large HDL	mmol/L	Lipoprotein subclasses	Very large HDL (average diameter 14.3 nm)	Non-derived	TRUE	ep1_ischstroke_alg	86453	2.10886	0.656695	3.21132	0.00132127	2.87901	0.0190553	8.23883	2.27444	29.8439
XL_HDL_PL_pct	Phospholipids to Total Lipids in Very Large HDL percentage	%	Relative lipoprotein lipid concentrations	Very large HDL ratios	Percentage	TRUE	ep1_ischstroke_alg	85863	0.0157467	0.00429202	3.66884	0.000243658	3.61322	0.00719898	1.01587	1.00736	1.02445
XL_HDL_TG	Triglycerides in Very Large HDL	mmol/L	Lipoprotein subclasses	Very large HDL (average diameter 14.3 nm)	Non-derived	TRUE	ep1_ischstroke_alg	86059	12.6993	9.08703	1.39752	0.162258	0.789795	0.393535	327519	0.00602834	1.7794e+13
XL_HDL_TG_pct	Triglycerides to Total Lipids in Very Large HDL percentage	%	Relative lipoprotein lipid concentrations	Very large HDL ratios	Percentage	TRUE	ep1_ischstroke_alg	85863	-0.0162399	0.00697945	-2.32682	0.0199748	1.69952	0.124843	0.983891	0.970523	0.997443
XL_VLDL_C	Cholesterol in Very Large VLDL	mmol/L	Lipoprotein subclasses	Very large VLDL (average diameter 64 nm)	Composite	TRUE	ep1_ischstroke_alg	86312	-0.179655	0.941754	-0.190766	0.848709	0.0712414	0.921212	0.835558	0.131929	5.29193
XL_VLDL_CE	Cholesteryl Esters in Very Large VLDL	mmol/L	Lipoprotein subclasses	Very large VLDL (average diameter 64 nm)	Non-derived	TRUE	ep1_ischstroke_alg	86443	-0.0125618	1.86771	-0.00672578	0.994634	0.00233685	0.994634	0.987517	0.0253932	38.4036
XL_VLDL_CE_pct	Cholesteryl Esters to Total Lipids in Very Large VLDL percentage	%	Relative lipoprotein lipid concentrations	Very large VLDL ratios	Percentage	TRUE	ep1_ischstroke_alg	86047	0.011401	0.00357941	3.18517	0.0014467	2.83962	0.0195908	1.01147	1.0044	1.01859
XL_VLDL_CE_pct_C	Cholesteryl Esters to Cholesterol in Very Large VLDL percentage	%	Relative lipoprotein cholesterol concentrations	Very large VLDL ratios	Percentage	FALSE	ep1_ischstroke_alg	86312	0.00785737	0.00422376	1.86028	0.0628458	1.20172	0.22201	1.00789	0.999579	1.01627
XL_VLDL_C_pct	Cholesterol to Total Lipids in Very Large VLDL percentage	%	Relative lipoprotein lipid concentrations	Very large VLDL ratios	Percentage	TRUE	ep1_ischstroke_alg	86047	0.0100278	0.00298748	3.35661	0.000789054	3.10289	0.0157275	1.01008	1.00418	1.01601
XL_VLDL_FC	Free Cholesterol in Very Large VLDL	mmol/L	Lipoprotein subclasses	Very large VLDL (average diameter 64 nm)	Non-derived	TRUE	ep1_ischstroke_alg	86430	-0.797184	1.83518	-0.43439	0.664005	0.177828	0.833211	0.450596	0.0123495	16.4409
XL_VLDL_FC_by_CE	Free Cholesterol to Cholesteryl Esters in Very Large VLDL ratio	ratio	Relative lipoprotein lipid concentrations	Very large VLDL ratios	Ratio	FALSE	ep1_ischstroke_alg	86312	-0.228042	0.127874	-1.78333	0.0745324	1.12766	0.247174	0.796091	0.619604	1.02285
XL_VLDL_FC_pct	Free Cholesterol to Total Lipids in Very Large VLDL percentage	%	Relative lipoprotein lipid concentrations	Very large VLDL ratios	Percentage	TRUE	ep1_ischstroke_alg	86047	0.0318831	0.0108544	2.93733	0.00331051	2.4801	0.0336224	1.0324	1.01066	1.0546
XL_VLDL_FC_pct_C	Free Cholesterol to Cholesterol in Very Large VLDL percentage	%	Relative lipoprotein cholesterol concentrations	Very large VLDL ratios	Percentage	FALSE	ep1_ischstroke_alg	86312	-0.00785737	0.00422376	-1.86028	0.0628458	1.20172	0.22201	0.992173	0.983994	1.00042
XL_VLDL_L	Total Lipids in Very Large VLDL	mmol/L	Lipoprotein subclasses	Very large VLDL (average diameter 64 nm)	Composite	TRUE	ep1_ischstroke_alg	86047	-0.141463	0.196218	-0.720948	0.470942	0.327033	0.697804	0.868087	0.590934	1.27523
XL_VLDL_P	Concentration of Very Large VLDL Particles	mmol/L	Lipoprotein subclasses	Very large VLDL (average diameter 64 nm)	Non-derived	TRUE	ep1_ischstroke_alg	86289	-8499.12	11608.7	-0.732136	0.464086	0.333402	0.691871	0	0	Inf
XL_VLDL_PL	Phospholipids in Very Large VLDL	mmol/L	Lipoprotein subclasses	Very large VLDL (average diameter 64 nm)	Non-derived	TRUE	ep1_ischstroke_alg	86298	-0.553639	1.0113	-0.547451	0.584069	0.233536	0.779228	0.574854	0.0791988	4.1725
XL_VLDL_PL_pct	Phospholipids to Total Lipids in Very Large VLDL percentage	%	Relative lipoprotein lipid concentrations	Very large VLDL ratios	Percentage	TRUE	ep1_ischstroke_alg	86047	0.00918575	0.00951105	0.965797	0.334146	0.476064	0.607311	1.00923	0.990589	1.02822
XL_VLDL_TG	Triglycerides in Very Large VLDL	mmol/L	Lipoprotein subclasses	Very large VLDL (average diameter 64 nm)	Non-derived	TRUE	ep1_ischstroke_alg	86289	-0.310399	0.319847	-0.97046	0.331817	0.479101	0.607311	0.733154	0.391684	1.37232
XL_VLDL_TG_pct	Triglycerides to Total Lipids in Very Large VLDL percentage	%	Relative lipoprotein lipid concentrations	Very large VLDL ratios	Percentage	TRUE	ep1_ischstroke_alg	86047	-0.011789	0.00315126	-3.74106	0.000183247	3.73696	0.00661727	0.98828	0.982195	0.994403
XS_VLDL_C	Cholesterol in Very Small VLDL	mmol/L	Lipoprotein subclasses	Very small VLDL (average diameter 31.3 nm)	Composite	TRUE	ep1_ischstroke_alg	86008	1.37015	0.573183	2.39043	0.0168285	1.77395	0.116368	3.93596	1.27982	12.1047
XS_VLDL_CE	Cholesteryl Esters in Very Small VLDL	mmol/L	Lipoprotein subclasses	Very small VLDL (average diameter 31.3 nm)	Non-derived	TRUE	ep1_ischstroke_alg	86134	1.88512	0.815063	2.31285	0.020731	1.68338	0.127124	6.58712	1.33321	32.5455
XS_VLDL_CE_pct	Cholesteryl Esters to Total Lipids in Very Small VLDL percentage	%	Relative lipoprotein lipid concentrations	Very small VLDL ratios	Percentage	TRUE	ep1_ischstroke_alg	85862	0.00759489	0.00674869	1.12539	0.260425	0.584318	0.519252	1.00762	0.994383	1.02104
XS_VLDL_CE_pct_C	Cholesteryl Esters to Cholesterol in Very Small VLDL percentage	%	Relative lipoprotein cholesterol concentrations	Very small VLDL ratios	Percentage	FALSE	ep1_ischstroke_alg	86008	0.00963544	0.0117635	0.819099	0.41273	0.384334	0.661826	1.00968	0.986669	1.03323
XS_VLDL_C_pct	Cholesterol to Total Lipids in Very Small VLDL percentage	%	Relative lipoprotein lipid concentrations	Very small VLDL ratios	Percentage	TRUE	ep1_ischstroke_alg	85862	0.00728921	0.00603475	1.20787	0.227096	0.643791	0.476169	1.00732	0.995471	1.0193
XS_VLDL_FC	Free Cholesterol in Very Small VLDL	mmol/L	Lipoprotein subclasses	Very small VLDL (average diameter 31.3 nm)	Non-derived	TRUE	ep1_ischstroke_alg	86008	4.31002	1.84407	2.33723	0.0194272	1.71159	0.124032	74.4418	2.00499	2763.9
XS_VLDL_FC_by_CE	Free Cholesterol to Cholesteryl Esters in Very Small VLDL ratio	ratio	Relative lipoprotein lipid concentrations	Very small VLDL ratios	Ratio	FALSE	ep1_ischstroke_alg	86008	-0.407343	0.504418	-0.80755	0.41935	0.377423	0.664823	0.665416	0.247585	1.78839
XS_VLDL_FC_pct	Free Cholesterol to Total Lipids in Very Small VLDL percentage	%	Relative lipoprotein lipid concentrations	Very small VLDL ratios	Percentage	TRUE	ep1_ischstroke_alg	85862	0.0577386	0.0416352	1.38677	0.165511	0.781173	0.398453	1.05944	0.976416	1.14952
XS_VLDL_FC_pct_C	Free Cholesterol to Cholesterol in Very Small VLDL percentage	%	Relative lipoprotein cholesterol concentrations	Very small VLDL ratios	Percentage	FALSE	ep1_ischstroke_alg	86008	-0.00963544	0.0117635	-0.819099	0.41273	0.384334	0.661826	0.990411	0.967837	1.01351
XS_VLDL_L	Total Lipids in Very Small VLDL	mmol/L	Lipoprotein subclasses	Very small VLDL (average diameter 31.3 nm)	Composite	TRUE	ep1_ischstroke_alg	85862	0.68095	0.305691	2.22758	0.0259088	1.58655	0.131831	1.97575	1.08523	3.59701
XS_VLDL_P	Concentration of Very Small VLDL Particles	mmol/L	Lipoprotein subclasses	Very small VLDL (average diameter 31.3 nm)	Non-derived	TRUE	ep1_ischstroke_alg	85868	4375.1	1967.82	2.22332	0.0261942	1.58179	0.131831	Inf	1.08943e+225	Inf
XS_VLDL_PL	Phospholipids in Very Small VLDL	mmol/L	Lipoprotein subclasses	Very small VLDL (average diameter 31.3 nm)	Non-derived	TRUE	ep1_ischstroke_alg	86137	2.37674	1.0058	2.36304	0.0181258	1.7417	0.122727	10.7698	1.49987	77.3322
XS_VLDL_PL_pct	Phospholipids to Total Lipids in Very Small VLDL percentage	%	Relative lipoprotein lipid concentrations	Very small VLDL ratios	Percentage	TRUE	ep1_ischstroke_alg	85862	0.0481126	0.0302991	1.58792	0.112305	0.949602	0.309314	1.04929	0.98879	1.11349
XS_VLDL_TG	Triglycerides in Very Small VLDL	mmol/L	Lipoprotein subclasses	Very small VLDL (average diameter 31.3 nm)	Non-derived	TRUE	ep1_ischstroke_alg	86116	1.05038	1.18579	0.885807	0.375722	0.425134	0.649519	2.85875	0.279774	29.2109
XS_VLDL_TG_pct	Triglycerides to Total Lipids in Very Small VLDL percentage	%	Relative lipoprotein lipid concentrations	Very small VLDL ratios	Percentage	TRUE	ep1_ischstroke_alg	85862	-0.0114713	0.00675903	-1.69718	0.089663	1.04739	0.277528	0.988594	0.975584	1.00178
XXL_VLDL_C	Cholesterol in Chylomicrons and Extremely Large VLDL	mmol/L	Lipoprotein subclasses	Chylomicrons and extremely large VLDL (particle diameters from 75 nm upwards)	Composite	TRUE	ep1_ischstroke_alg	86294	-0.244864	0.606136	-0.403975	0.686231	0.16353	0.849671	0.782811	0.238618	2.56809
XXL_VLDL_CE	Cholesteryl Esters in Chylomicrons and Extremely Large VLDL	mmol/L	Lipoprotein subclasses	Chylomicrons and extremely large VLDL (particle diameters from 75 nm upwards)	Non-derived	TRUE	ep1_ischstroke_alg	86369	-0.0453647	1.10786	-0.0409482	0.967337	0.0144221	0.985532	0.955649	0.108961	8.38155
XXL_VLDL_CE_pct	Cholesteryl Esters to Total Lipids in Chylomicrons and Extremely Large VLDL percentage	%	Relative lipoprotein lipid concentrations	Chylomicrons and extremely large VLDL ratios	Percentage	TRUE	ep1_ischstroke_alg	86089	0.00846173	0.00256048	3.30474	0.000950646	3.02198	0.0157275	1.0085	1.00345	1.01357
XXL_VLDL_CE_pct_C	Cholesteryl Esters to Cholesterol in Chylomicrons and Extremely Large VLDL percentage	%	Relative lipoprotein cholesterol concentrations	Chylomicrons and extremely large VLDL ratios	Percentage	FALSE	ep1_ischstroke_alg	86294	0.0145444	0.00405987	3.58249	0.000340332	3.4681	0.00850831	1.01465	1.00661	1.02276
XXL_VLDL_C_pct	Cholesterol to Total Lipids in Chylomicrons and Extremely Large VLDL percentage	%	Relative lipoprotein lipid concentrations	Chylomicrons and extremely large VLDL ratios	Percentage	TRUE	ep1_ischstroke_alg	86089	0.00444131	0.00175359	2.53269	0.011319	1.94619	0.0943252	1.00445	1.001	1.00791
XXL_VLDL_FC	Free Cholesterol in Chylomicrons and Extremely Large VLDL	mmol/L	Lipoprotein subclasses	Chylomicrons and extremely large VLDL (particle diameters from 75 nm upwards)	Non-derived	TRUE	ep1_ischstroke_alg	86294	-1.11395	1.32219	-0.842502	0.399507	0.398475	0.661826	0.328261	0.0245895	4.38217
XXL_VLDL_FC_by_CE	Free Cholesterol to Cholesteryl Esters in Chylomicrons and Extremely Large VLDL ratio	ratio	Relative lipoprotein lipid concentrations	Chylomicrons and extremely large VLDL ratios	Ratio	FALSE	ep1_ischstroke_alg	86294	-0.217197	0.0886424	-2.45026	0.0142755	1.84541	0.10922	0.804772	0.676424	0.957473
XXL_VLDL_FC_pct	Free Cholesterol to Total Lipids in Chylomicrons and Extremely Large VLDL percentage	%	Relative lipoprotein lipid concentrations	Chylomicrons and extremely large VLDL ratios	Percentage	TRUE	ep1_ischstroke_alg	86089	0.00348598	0.0041823	0.83351	0.404557	0.39302	0.661826	1.00349	0.9953	1.01175
XXL_VLDL_FC_pct_C	Free Cholesterol to Cholesterol in Chylomicrons and Extremely Large VLDL percentage	%	Relative lipoprotein cholesterol concentrations	Chylomicrons and extremely large VLDL ratios	Percentage	FALSE	ep1_ischstroke_alg	86294	-0.0145444	0.00405987	-3.58249	0.000340332	3.4681	0.00850831	0.985561	0.977749	0.993435
XXL_VLDL_L	Total Lipids in Chylomicrons and Extremely Large VLDL	mmol/L	Lipoprotein subclasses	Chylomicrons and extremely large VLDL (particle diameters from 75 nm upwards)	Composite	TRUE	ep1_ischstroke_alg	86089	-0.0992929	0.122369	-0.811419	0.417125	0.379734	0.664537	0.905477	0.712385	1.15091
XXL_VLDL_P	Concentration of Chylomicrons and Extremely Large VLDL Particles	mmol/L	Lipoprotein subclasses	Chylomicrons and extremely large VLDL (particle diameters from 75 nm upwards)	Non-derived	TRUE	ep1_ischstroke_alg	86294	-14103.2	16661.5	-0.846453	0.3973	0.400882	0.661826	0	0	Inf
XXL_VLDL_PL	Phospholipids in Chylomicrons and Extremely Large VLDL	mmol/L	Lipoprotein subclasses	Chylomicrons and extremely large VLDL (particle diameters from 75 nm upwards)	Non-derived	TRUE	ep1_ischstroke_alg	86362	-0.754271	0.799667	-0.943231	0.345563	0.461473	0.610369	0.470353	0.0981146	2.25483
XXL_VLDL_PL_pct	Phospholipids to Total Lipids in Chylomicrons and Extremely Large VLDL percentage	%	Relative lipoprotein lipid concentrations	Chylomicrons and extremely large VLDL ratios	Percentage	TRUE	ep1_ischstroke_alg	86089	-0.00948044	0.00581916	-1.62918	0.103276	0.986001	0.298379	0.990564	0.979331	1.00193
XXL_VLDL_TG	Triglycerides in Chylomicrons and Extremely Large VLDL	mmol/L	Lipoprotein subclasses	Chylomicrons and extremely large VLDL (particle diameters from 75 nm upwards)	Non-derived	TRUE	ep1_ischstroke_alg	86157	-0.182602	0.186976	-0.976607	0.328764	0.483116	0.607311	0.8331	0.577484	1.20186
XXL_VLDL_TG_pct	Triglycerides to Total Lipids in Chylomicrons and Extremely Large VLDL percentage	%	Relative lipoprotein lipid concentrations	Chylomicrons and extremely large VLDL ratios	Percentage	TRUE	ep1_ischstroke_alg	86089	-0.00333236	0.00173541	-1.92022	0.0548302	1.26098	0.202498	0.996673	0.993289	1.00007
bOHbutyrate	3-Hydroxybutyrate	mmol/L	Ketone bodies		Non-derived	TRUE	ep1_ischstroke_alg	85421	0.746409	0.384324	1.94213	0.0521208	1.28299	0.19748	2.10941	0.993157	4.48027
non_HDL_C	Total Cholesterol Minus HDL-C	mmol/L	Cholesterol		Composite	TRUE	ep1_ischstroke_alg	84767	0.0170682	0.03413	0.500092	0.61701	0.209708	0.794233	1.01721	0.951394	1.08759
Acetate	Acetate	mmol/L	Ketone bodies		Non-derived	TRUE	ep1_stroke_alg	85870	0.748473	0.443444	1.68786	0.0914376	1.03887	0.180104	2.11377	0.886319	5.0411
Acetoacetate	Acetoacetate	mmol/L	Ketone bodies		Non-derived	TRUE	ep1_stroke_alg	86324	2.07458	1.71469	1.20989	0.226322	0.645273	0.364132	7.9612	0.276316	229.378
Acetone	Acetone	mmol/L	Ketone bodies		Non-derived	TRUE	ep1_stroke_alg	86179	8.44003	3.56109	2.37007	0.0177848	1.74995	0.0614898	4628.69	4.30722	4.97416e+06
Ala	Alanine	mmol/L	Amino acids		Non-derived	TRUE	ep1_stroke_alg	85920	-0.145065	0.370998	-0.391013	0.695788	0.157523	0.801883	0.864966	0.418022	1.78978
Albumin	Albumin	g/l	Fluid balance		Non-derived	TRUE	ep1_stroke_alg	85332	-0.0504731	0.00758313	-6.65597	2.81442e-11	10.5506	9.14686e-09	0.95078	0.936753	0.965016
ApoA1	Apolipoprotein A1	g/l	Apolipoproteins		Non-derived	TRUE	ep1_stroke_alg	85594	-0.129903	0.110383	-1.17684	0.239258	0.621133	0.37747	0.87818	0.707333	1.09029
ApoB	Apolipoprotein B	g/l	Apolipoproteins		Non-derived	TRUE	ep1_stroke_alg	85484	0.116635	0.127708	0.913294	0.361088	0.442387	0.535861	1.12371	0.874876	1.44332
ApoB_by_ApoA1	Apolipoprotein B to Apolipoprotein A1 ratio	ratio	Apolipoproteins		Ratio	TRUE	ep1_stroke_alg	85357	0.303952	0.147739	2.05736	0.0396516	1.40174	0.113042	1.3552	1.01449	1.81035
Cholines	Total Cholines	mmol/L	Other lipids		Non-derived	TRUE	ep1_stroke_alg	85301	-0.0234759	0.0645795	-0.36352	0.716217	0.144956	0.816738	0.976798	0.860663	1.1086
Citrate	Citrate	mmol/L	Glycolysis related metabolites		Non-derived	TRUE	ep1_stroke_alg	85708	1.11607	1.99047	0.560706	0.574998	0.240334	0.727138	3.05282	0.0617138	151.015
Clinical_LDL_C	Clinical LDL Cholesterol	mmol/L	Cholesterol		Non-derived	TRUE	ep1_stroke_alg	85667	0.0163622	0.0355638	0.460081	0.645458	0.190132	0.78567	1.0165	0.948055	1.08988
Creatinine	Creatinine	mmol/L	Fluid balance		Non-derived	TRUE	ep1_stroke_alg	82382	2.80758	0.977069	2.87347	0.0040599	2.39148	0.0199919	16.5697	2.44128	112.464
DHA	Docosahexaenoic Acid	mmol/L	Fatty acids		Non-derived	TRUE	ep1_stroke_alg	85914	-0.478192	0.297493	-1.6074	0.107966	0.966713	0.204006	0.619903	0.346013	1.11059
DHA_pct	Docosahexaenoic Acid to Total Fatty Acids percentage	%	Fatty acids	Fatty acid ratios	Percentage	TRUE	ep1_stroke_alg	85160	-0.040813	0.0359534	-1.13516	0.256307	0.591239	0.398564	0.960009	0.894687	1.0301
Gln	Glutamine	mmol/L	Amino acids		Non-derived	TRUE	ep1_stroke_alg	85300	0.358919	0.311139	1.15356	0.248679	0.604361	0.388561	1.43178	0.77809	2.63465
Glucose	Glucose	mmol/L	Glycolysis related metabolites		Non-derived	TRUE	ep1_stroke_alg	85930	0.0400805	0.0160308	2.50021	0.012412	1.90616	0.0458609	1.04089	1.0087	1.07412
Gly	Glycine	mmol/L	Amino acids		Non-derived	TRUE	ep1_stroke_alg	86160	-0.500323	0.427907	-1.16923	0.24231	0.615629	0.380438	0.606335	0.262102	1.40267
GlycA	Glycoprotein Acetyls	mmol/L	Inflammation		Non-derived	TRUE	ep1_stroke_alg	85484	0.172287	0.218773	0.787512	0.430982	0.365541	0.601155	1.18802	0.773748	1.82409
HDL_C	HDL Cholesterol	mmol/L	Cholesterol		Composite	TRUE	ep1_stroke_alg	85238	0.00317157	0.0859915	0.0368824	0.970579	0.0129692	0.979621	1.00318	0.847579	1.18734
HDL_CE	Cholesteryl Esters in HDL	mmol/L	Cholesteryl esters		Composite	TRUE	ep1_stroke_alg	85426	-0.0204148	0.109447	-0.186527	0.852032	0.0695443	0.915822	0.979792	0.790626	1.21422
HDL_CE_pct	Cholesteryl Esters to Total Lipids in HDL percentage	%	Relative lipid concentrations		Percentage	FALSE	ep1_stroke_alg	84899	-0.00152682	0.009671	-0.157876	0.874554	0.0582132	0.919839	0.998474	0.979726	1.01758
HDL_CE_pct_C	Cholesteryl Esters to Cholesterol in HDL percentage	%	Relative cholesterol concentrations		Percentage	FALSE	ep1_stroke_alg	85238	-0.0580097	0.0157146	-3.69145	0.000222982	3.65173	0.00181173	0.943641	0.915019	0.973158
HDL_C_pct	Cholesterol to Total Lipids in HDL percentage	%	Relative lipid concentrations		Percentage	FALSE	ep1_stroke_alg	84899	0.00818439	0.00903932	0.905421	0.365243	0.437419	0.539563	1.00822	0.990513	1.02624
HDL_FC	Free Cholesterol in HDL	mmol/L	Free cholesterol		Composite	TRUE	ep1_stroke_alg	85288	0.397013	0.380211	1.04419	0.296397	0.528126	0.450135	1.48738	0.705957	3.13374
HDL_FC_by_CE	Free Cholesterol to Cholesteryl Esters in HDL percentage	ratio	Relative lipid concentrations		Ratio	FALSE	ep1_stroke_alg	85238	3.0686	0.823284	3.72727	0.000193568	3.71317	0.00174749	21.5117	4.28432	108.011
HDL_FC_pct	Free Cholesterol to Total Lipids in HDL percentage	%	Relative lipid concentrations		Percentage	FALSE	ep1_stroke_alg	84899	0.262421	0.046804	5.6068	2.06104e-08	7.68591	3.34918e-06	1.30007	1.18612	1.42498
HDL_FC_pct_C	Free Cholesterol to Cholesterol in HDL percentage	%	Relative cholesterol concentrations		Percentage	FALSE	ep1_stroke_alg	85238	0.0580097	0.0157146	3.69145	0.000222982	3.65173	0.00181173	1.05973	1.02758	1.09287
HDL_L	Total Lipids in HDL	mmol/L	Total lipids		Composite	TRUE	ep1_stroke_alg	84899	-0.0136568	0.0428293	-0.318865	0.749829	0.125038	0.841324	0.986436	0.90701	1.07282
HDL_P	Concentration of HDL Particles	mmol/L	Lipoprotein particle concentrations		Composite	TRUE	ep1_stroke_alg	85415	-25.4676	10.8683	-2.3433	0.0191142	1.71864	0.0640423	8.70123e-12	4.87901e-21	0.0155178
HDL_PL	Phospholipids in HDL	mmol/L	Phospholipids		Composite	TRUE	ep1_stroke_alg	85424	-0.0358472	0.084212	-0.425678	0.670343	0.173703	0.789947	0.964788	0.817992	1.13793
HDL_PL_pct	Phospholipids to Total Lipids in HDL percentage	%	Relative lipid concentrations		Percentage	FALSE	ep1_stroke_alg	84899	-0.0309833	0.0201827	-1.53514	0.124748	0.903965	0.227771	0.969492	0.931889	1.00861
HDL_TG	Triglycerides in HDL	mmol/L	Triglycerides		Composite	TRUE	ep1_stroke_alg	85577	-0.413582	0.498874	-0.829031	0.407087	0.390313	0.582834	0.661277	0.248733	1.75806
HDL_TG_pct	Triglycerides to Total Lipids in HDL percentage	%	Relative lipid concentrations		Percentage	FALSE	ep1_stroke_alg	84899	-0.00482416	0.0141612	-0.34066	0.733359	0.134683	0.829202	0.995187	0.967945	1.0232
HDL_size	Average Diameter for HDL Particles	nm	Lipoprotein particle sizes		Non-derived	TRUE	ep1_stroke_alg	86516	0.436605	0.130821	3.33741	0.000845618	3.07283	0.00597448	1.54744	1.19745	1.99973
His	Histidine	mmol/L	Amino acids		Non-derived	TRUE	ep1_stroke_alg	85968	-10.1117	2.69305	-3.75475	0.000173512	3.76067	0.00161118	4.06001e-05	2.07089e-07	0.00795972
IDL_C	Cholesterol in IDL	mmol/L	Lipoprotein subclasses	IDL (average diameter 28.6 nm)	Composite	TRUE	ep1_stroke_alg	85521	0.224378	0.124885	1.79668	0.0723868	1.14034	0.158958	1.25154	0.97981	1.59864
IDL_CE	Cholesteryl Esters in IDL	mmol/L	Lipoprotein subclasses	IDL (average diameter 28.6 nm)	Non-derived	TRUE	ep1_stroke_alg	85667	0.279178	0.168068	1.66111	0.0966923	1.01461	0.188174	1.32204	0.951006	1.83784
IDL_CE_pct	Cholesteryl Esters to Total Lipids in IDL percentage	%	Relative lipoprotein lipid concentrations	IDL ratios	Percentage	TRUE	ep1_stroke_alg	85399	-0.0048317	0.00945514	-0.511013	0.609342	0.215139	0.755863	0.99518	0.976907	1.01379
IDL_CE_pct_C	Cholesteryl Esters to Cholesterol in IDL percentage	%	Relative lipoprotein cholesterol concentrations	IDL ratios	Percentage	FALSE	ep1_stroke_alg	85521	-0.0315445	0.0174886	-1.80372	0.0712755	1.14706	0.157582	0.968948	0.936297	1.00274
IDL_C_pct	Cholesterol to Total Lipids in IDL percentage	%	Relative lipoprotein lipid concentrations	IDL ratios	Percentage	TRUE	ep1_stroke_alg	85399	0.000572873	0.00777547	0.0736769	0.941267	0.026287	0.961987	1.00057	0.98544	1.01594
IDL_FC	Free Cholesterol in IDL	mmol/L	Lipoprotein subclasses	IDL (average diameter 28.6 nm)	Non-derived	TRUE	ep1_stroke_alg	85589	0.970988	0.471079	2.0612	0.0392838	1.40579	0.112984	2.64055	1.04883	6.64791
IDL_FC_by_CE	Free Cholesterol to Cholesteryl Esters in IDL percentage	ratio	Relative lipoprotein lipid concentrations	IDL ratios	Ratio	FALSE	ep1_stroke_alg	85521	1.71907	0.941997	1.82492	0.068013	1.16741	0.155664	5.57933	0.880518	35.353
IDL_FC_pct	Free Cholesterol to Total Lipids in IDL percentage	%	Relative lipoprotein lipid concentrations	IDL ratios	Percentage	TRUE	ep1_stroke_alg	85399	0.0277024	0.0210176	1.31806	0.187484	0.727035	0.320697	1.02809	0.986599	1.07133
IDL_FC_pct_C	Free Cholesterol to Cholesterol in IDL percentage	%	Relative lipoprotein cholesterol concentrations	IDL ratios	Percentage	FALSE	ep1_stroke_alg	85521	0.0315445	0.0174886	1.80372	0.0712755	1.14706	0.157582	1.03205	0.997271	1.06804
IDL_L	Total Lipids in IDL	mmol/L	Lipoprotein subclasses	IDL (average diameter 28.6 nm)	Composite	TRUE	ep1_stroke_alg	85399	0.183149	0.0922354	1.98566	0.0470707	1.32725	0.123371	1.20099	1.00237	1.43897
IDL_P	Concentration of IDL Particles	mmol/L	Lipoprotein subclasses	IDL (average diameter 28.6 nm)	Non-derived	TRUE	ep1_stroke_alg	85851	680.58	336.045	2.02526	0.0428404	1.36815	0.117001	3.73381e+295	3.34694e+09	Inf
IDL_PL	Phospholipids in IDL	mmol/L	Lipoprotein subclasses	IDL (average diameter 28.6 nm)	Non-derived	TRUE	ep1_stroke_alg	85544	0.905224	0.400768	2.25873	0.0239005	1.62159	0.0754141	2.47249	1.12718	5.42343
IDL_PL_pct	Phospholipids to Total Lipids in IDL percentage	%	Relative lipoprotein lipid concentrations	IDL ratios	Percentage	TRUE	ep1_stroke_alg	85399	0.0372576	0.0247052	1.50809	0.131533	0.880967	0.237489	1.03796	0.988897	1.08946
IDL_TG	Triglycerides in IDL	mmol/L	Lipoprotein subclasses	IDL (average diameter 28.6 nm)	Non-derived	TRUE	ep1_stroke_alg	85733	1.32123	0.893064	1.47944	0.139023	0.856914	0.246898	3.74805	0.651049	21.5773
IDL_TG_pct	Triglycerides to Total Lipids in IDL percentage	%	Relative lipoprotein lipid concentrations	IDL ratios	Percentage	TRUE	ep1_stroke_alg	85399	-0.00638758	0.00955305	-0.668643	0.503723	0.297808	0.670943	0.993633	0.975201	1.01241
Ile	Isoleucine	mmol/L	Amino acids	Branched-chain amino acids	Non-derived	TRUE	ep1_stroke_alg	86356	-1.735	1.36425	-1.27176	0.203457	0.691528	0.340843	0.1764	0.0121682	2.55723
LA	Linoleic Acid	mmol/L	Fatty acids		Non-derived	TRUE	ep1_stroke_alg	85502	-0.037697	0.0379715	-0.992771	0.320822	0.493736	0.482718	0.963005	0.893936	1.03741
LA_pct	Linoleic Acid to Total Fatty Acids percentage	%	Fatty acids	Fatty acid ratios	Percentage	TRUE	ep1_stroke_alg	85160	-0.000328456	0.00727867	-0.0451257	0.964007	0.0159198	0.97907	0.999672	0.985511	1.01404
LDL_C	LDL Cholesterol	mmol/L	Cholesterol		Composite	TRUE	ep1_stroke_alg	85482	0.000929553	0.0594527	0.0156352	0.987525	0.0054517	0.990573	1.00093	0.890834	1.12463
LDL_CE	Cholesteryl Esters in LDL	mmol/L	Cholesteryl esters		Composite	TRUE	ep1_stroke_alg	85548	-0.0121365	0.0805553	-0.150661	0.880243	0.0553973	0.919868	0.987937	0.843644	1.15691
LDL_CE_pct	Cholesteryl Esters to Total Lipids in LDL percentage	%	Relative lipid concentrations		Percentage	FALSE	ep1_stroke_alg	85214	-0.0418785	0.0139267	-3.00706	0.00263784	2.57875	0.0142883	0.958986	0.933164	0.985524
LDL_CE_pct_C	Cholesteryl Esters to Cholesterol in LDL percentage	%	Relative cholesterol concentrations		Percentage	FALSE	ep1_stroke_alg	85482	-0.0324141	0.0129628	-2.50055	0.0124	1.90658	0.0458609	0.968106	0.943819	0.993017
LDL_C_pct	Cholesterol to Total Lipids in LDL percentage	%	Relative lipid concentrations		Percentage	FALSE	ep1_stroke_alg	85214	-0.00832722	0.0118361	-0.703542	0.481718	0.317207	0.64962	0.991707	0.968966	1.01498
LDL_FC	Free Cholesterol in LDL	mmol/L	Free cholesterol		Composite	TRUE	ep1_stroke_alg	85533	0.127114	0.216671	0.586667	0.557427	0.253812	0.718904	1.13555	0.742627	1.73636
LDL_FC_by_CE	Free Cholesterol to Cholesteryl Esters in LDL percentage	ratio	Relative lipid concentrations		Ratio	FALSE	ep1_stroke_alg	85482	1.54955	0.588057	2.63504	0.00841277	2.07506	0.0346095	4.70937	1.4873	14.9117
LDL_FC_pct	Free Cholesterol to Total Lipids in LDL percentage	%	Relative lipid concentrations		Percentage	FALSE	ep1_stroke_alg	85214	0.0271226	0.01582	1.71444	0.0864472	1.06325	0.175596	1.02749	0.996123	1.05985
LDL_FC_pct_C	Free Cholesterol to Cholesterol in LDL percentage	%	Relative cholesterol concentrations		Percentage	FALSE	ep1_stroke_alg	85482	0.0324141	0.0129628	2.50055	0.0124	1.90658	0.0458609	1.03295	1.00703	1.05953
LDL_L	Total Lipids in LDL	mmol/L	Total lipids		Composite	TRUE	ep1_stroke_alg	85214	0.00768043	0.0433783	0.177057	0.859464	0.0657725	0.915822	1.00771	0.925574	1.09713
LDL_P	Concentration of LDL Particles	mmol/L	Lipoprotein particle concentrations		Composite	TRUE	ep1_stroke_alg	85484	63.0686	90.3875	0.697758	0.485328	0.313964	0.651784	2.4567e+27	2.82472e-50	2.13663e+104
LDL_PL	Phospholipids in LDL	mmol/L	Phospholipids		Composite	TRUE	ep1_stroke_alg	85455	0.0781036	0.183818	0.424897	0.670912	0.173334	0.789947	1.08123	0.754138	1.5502
LDL_PL_pct	Phospholipids to Total Lipids in LDL percentage	%	Relative lipid concentrations		Percentage	FALSE	ep1_stroke_alg	85214	0.0357918	0.0295246	1.21227	0.225409	0.647029	0.364132	1.03644	0.978165	1.09819
LDL_TG	Triglycerides in LDL	mmol/L	Triglycerides		Composite	TRUE	ep1_stroke_alg	85501	0.458676	0.571396	0.802728	0.422132	0.374552	0.593908	1.58198	0.5162	4.84822
LDL_TG_pct	Triglycerides to Total Lipids in LDL percentage	%	Relative lipid concentrations		Percentage	FALSE	ep1_stroke_alg	85214	0.00301876	0.01281	0.235657	0.813699	0.0895365	0.893783	1.00302	0.978153	1.02853
LDL_size	Average Diameter for LDL Particles	nm	Lipoprotein particle sizes		Non-derived	TRUE	ep1_stroke_alg	86187	0.325733	0.271713	1.19881	0.230601	0.637138	0.365654	1.38505	0.813162	2.35912
L_HDL_C	Cholesterol in Large HDL	mmol/L	Lipoprotein subclasses	Large HDL (average diameter 12.1 nm)	Composite	TRUE	ep1_stroke_alg	86323	0.404423	0.165027	2.45065	0.01426	1.84588	0.0509285	1.49844	1.08434	2.07068
L_HDL_CE	Cholesteryl Esters in Large HDL	mmol/L	Lipoprotein subclasses	Large HDL (average diameter 12.1 nm)	Non-derived	TRUE	ep1_stroke_alg	86401	0.48102	0.212554	2.26305	0.0236327	1.62649	0.0753003	1.61772	1.06653	2.45377
L_HDL_CE_pct	Cholesteryl Esters to Total Lipids in Large HDL percentage	%	Relative lipoprotein lipid concentrations	Large HDL ratios	Percentage	TRUE	ep1_stroke_alg	85794	0.00939981	0.00503966	1.86517	0.0621578	1.2065	0.147269	1.00944	0.999522	1.01946
L_HDL_CE_pct_C	Cholesteryl Esters to Cholesterol in Large HDL percentage	%	Relative lipoprotein cholesterol concentrations	Large HDL ratios	Percentage	FALSE	ep1_stroke_alg	86323	-0.0137634	0.00662059	-2.07888	0.0376281	1.42449	0.109189	0.986331	0.973615	0.999213
L_HDL_C_pct	Cholesterol to Total Lipids in Large HDL percentage	%	Relative lipoprotein lipid concentrations	Large HDL ratios	Percentage	TRUE	ep1_stroke_alg	85794	0.0124183	0.00445673	2.78641	0.00532951	2.27331	0.0240568	1.0125	1.00369	1.02138
L_HDL_FC	Free Cholesterol in Large HDL	mmol/L	Lipoprotein subclasses	Large HDL (average diameter 12.1 nm)	Non-derived	TRUE	ep1_stroke_alg	86373	2.13594	0.728827	2.93065	0.00338255	2.47076	0.017177	8.46497	2.02878	35.3196
L_HDL_FC_by_CE	Free Cholesterol to Cholesteryl Esters in Large HDL ratio	ratio	Relative lipoprotein lipid concentrations	Large HDL ratios	Ratio	FALSE	ep1_stroke_alg	86323	-0.00203182	0.0234244	-0.0867395	0.930879	0.031107	0.95575	0.99797	0.953187	1.04486
L_HDL_FC_pct	Free Cholesterol to Total Lipids in Large HDL percentage	%	Relative lipoprotein lipid concentrations	Large HDL ratios	Percentage	TRUE	ep1_stroke_alg	85794	0.121467	0.0224092	5.42042	5.94593e-08	7.22578	4.83107e-06	1.12915	1.08063	1.17985
L_HDL_FC_pct_C	Free Cholesterol to Cholesterol in Large HDL percentage	%	Relative lipoprotein cholesterol concentrations	Large HDL ratios	Percentage	FALSE	ep1_stroke_alg	86323	0.0137634	0.00662059	2.07888	0.0376281	1.42449	0.109189	1.01386	1.00079	1.0271
L_HDL_L	Total Lipids in Large HDL	mmol/L	Lipoprotein subclasses	Large HDL (average diameter 12.1 nm)	Composite	TRUE	ep1_stroke_alg	85794	0.185839	0.086023	2.16034	0.030746	1.51221	0.0925228	1.20423	1.01738	1.42539
L_HDL_P	Concentration of Large HDL Particles	mmol/L	Lipoprotein subclasses	Large HDL (average diameter 12.1 nm)	Non-derived	TRUE	ep1_stroke_alg	86331	85.962	36.0737	2.38295	0.0171744	1.76512	0.0600182	2.15183e+37	4.22892e+06	1.09493e+68
L_HDL_PL	Phospholipids in Large HDL	mmol/L	Lipoprotein subclasses	Large HDL (average diameter 12.1 nm)	Non-derived	TRUE	ep1_stroke_alg	86270	0.384071	0.180759	2.12476	0.0336063	1.47358	0.0992914	1.46825	1.03023	2.0925
L_HDL_PL_pct	Phospholipids to Total Lipids in Large HDL percentage	%	Relative lipoprotein lipid concentrations	Large HDL ratios	Percentage	TRUE	ep1_stroke_alg	85794	-0.0254132	0.0079098	-3.21288	0.00131412	2.88137	0.00871607	0.974907	0.959909	0.990139
L_HDL_TG	Triglycerides in Large HDL	mmol/L	Lipoprotein subclasses	Large HDL (average diameter 12.1 nm)	Non-derived	TRUE	ep1_stroke_alg	85905	1.67925	1.94687	0.86254	0.388391	0.410731	0.56859	5.36153	0.118054	243.498
L_HDL_TG_pct	Triglycerides to Total Lipids in Large HDL percentage	%	Relative lipoprotein lipid concentrations	Large HDL ratios	Percentage	TRUE	ep1_stroke_alg	85794	-0.0131106	0.0074598	-1.7575	0.0788328	1.10329	0.168557	0.986975	0.972649	1.00151
L_LDL_C	Cholesterol in Large LDL	mmol/L	Lipoprotein subclasses	Large LDL (average diameter 25.5 nm)	Composite	TRUE	ep1_stroke_alg	85548	0.0242503	0.0929703	0.260839	0.794216	0.100061	0.880957	1.02455	0.853874	1.22933
L_LDL_CE	Cholesteryl Esters in Large LDL	mmol/L	Lipoprotein subclasses	Large LDL (average diameter 25.5 nm)	Non-derived	TRUE	ep1_stroke_alg	85614	0.00516798	0.126041	0.0410024	0.967294	0.0144415	0.979347	1.00518	0.785157	1.28686
L_LDL_CE_pct	Cholesteryl Esters to Total Lipids in Large LDL percentage	%	Relative lipoprotein lipid concentrations	Large LDL ratios	Percentage	TRUE	ep1_stroke_alg	85349	-0.0310744	0.0122636	-2.53388	0.0112807	1.94766	0.0436456	0.969403	0.94638	0.992987
L_LDL_CE_pct_C	Cholesteryl Esters to Cholesterol in Large LDL percentage	%	Relative lipoprotein cholesterol concentrations	Large LDL ratios	Percentage	FALSE	ep1_stroke_alg	85547	-0.0423286	0.0154788	-2.73462	0.00624532	2.20445	0.0270296	0.958555	0.92991	0.988081
L_LDL_C_pct	Cholesterol to Total Lipids in Large LDL percentage	%	Relative lipoprotein lipid concentrations	Large LDL ratios	Percentage	TRUE	ep1_stroke_alg	85349	-0.0062338	0.0107916	-0.577651	0.5635	0.249106	0.721013	0.993786	0.972986	1.01503
L_LDL_FC	Free Cholesterol in Large LDL	mmol/L	Lipoprotein subclasses	Large LDL (average diameter 25.5 nm)	Non-derived	TRUE	ep1_stroke_alg	85599	0.288041	0.342141	0.841878	0.399856	0.398096	0.57757	1.33381	0.682116	2.60814
L_LDL_FC_by_CE	Free Cholesterol to Cholesteryl Esters in Large LDL ratio	ratio	Relative lipoprotein lipid concentrations	Large LDL ratios	Ratio	FALSE	ep1_stroke_alg	85547	2.35871	0.84646	2.78656	0.00532709	2.27351	0.0240568	10.5773	2.01305	55.5771
L_LDL_FC_pct	Free Cholesterol to Total Lipids in Large LDL percentage	%	Relative lipoprotein lipid concentrations	Large LDL ratios	Percentage	TRUE	ep1_stroke_alg	85349	0.035306	0.0181904	1.94092	0.0522686	1.28176	0.130671	1.03594	0.999653	1.07354
L_LDL_FC_pct_C	Free Cholesterol to Cholesterol in Large LDL percentage	%	Relative lipoprotein cholesterol concentrations	Large LDL ratios	Percentage	FALSE	ep1_stroke_alg	85547	0.0423286	0.0154788	2.73462	0.00624532	2.20445	0.0270296	1.04324	1.01206	1.07537
L_LDL_L	Total Lipids in Large LDL	mmol/L	Lipoprotein subclasses	Large LDL (average diameter 25.5 nm)	Composite	TRUE	ep1_stroke_alg	85349	0.0255019	0.0695457	0.366692	0.713849	0.146394	0.816738	1.02583	0.895111	1.17564
L_LDL_P	Concentration of Large LDL Particles	mmol/L	Lipoprotein subclasses	Large LDL (average diameter 25.5 nm)	Non-derived	TRUE	ep1_stroke_alg	85653	109.766	144.734	0.758397	0.448213	0.348515	0.617243	4.68583e+47	2.95448e-76	7.43178e+170
L_LDL_PL	Phospholipids in Large LDL	mmol/L	Lipoprotein subclasses	Large LDL (average diameter 25.5 nm)	Non-derived	TRUE	ep1_stroke_alg	85455	0.183927	0.316335	0.581429	0.560951	0.251075	0.72059	1.20193	0.646559	2.23434
L_LDL_PL_pct	Phospholipids to Total Lipids in Large LDL percentage	%	Relative lipoprotein lipid concentrations	Large LDL ratios	Percentage	TRUE	ep1_stroke_alg	85349	0.0123952	0.0263378	0.470624	0.637909	0.195241	0.7794	1.01247	0.961533	1.06611
L_LDL_TG	Triglycerides in Large LDL	mmol/L	Lipoprotein subclasses	Large LDL (average diameter 25.5 nm)	Non-derived	TRUE	ep1_stroke_alg	85694	1.17757	0.915796	1.28584	0.198499	0.702241	0.334261	3.24646	0.539348	19.5412
L_LDL_TG_pct	Triglycerides to Total Lipids in Large LDL percentage	%	Relative lipoprotein lipid concentrations	Large LDL ratios	Percentage	TRUE	ep1_stroke_alg	85349	0.00472623	0.0118335	0.399393	0.689603	0.161401	0.800433	1.00474	0.981702	1.02831
L_VLDL_C	Cholesterol in Large VLDL	mmol/L	Lipoprotein subclasses	Large VLDL (average diameter 53.6 nm)	Composite	TRUE	ep1_stroke_alg	86299	-0.584953	0.525174	-1.11383	0.265353	0.576176	0.408719	0.557132	0.199031	1.55953
L_VLDL_CE	Cholesteryl Esters in Large VLDL	mmol/L	Lipoprotein subclasses	Large VLDL (average diameter 53.6 nm)	Non-derived	TRUE	ep1_stroke_alg	86494	-0.874072	1.07248	-0.815003	0.41507	0.381878	0.586513	0.417249	0.05099	3.41433
L_VLDL_CE_pct	Cholesteryl Esters to Total Lipids in Large VLDL percentage	%	Relative lipoprotein lipid concentrations	Large VLDL ratios	Percentage	TRUE	ep1_stroke_alg	86108	0.0300391	0.00693073	4.33419	1.46298e-05	4.83476	0.000396225	1.03049	1.01659	1.04459
L_VLDL_CE_pct_C	Cholesteryl Esters to Cholesterol in Large VLDL percentage	%	Relative lipoprotein cholesterol concentrations	Large VLDL ratios	Percentage	FALSE	ep1_stroke_alg	86299	0.0213766	0.00561956	3.80397	0.000142396	3.8465	0.00148823	1.02161	1.01042	1.03292
L_VLDL_C_pct	Cholesterol to Total Lipids in Large VLDL percentage	%	Relative lipoprotein lipid concentrations	Large VLDL ratios	Percentage	TRUE	ep1_stroke_alg	86108	0.0196307	0.0051943	3.77929	0.000157278	3.80333	0.00150339	1.01982	1.00949	1.03026
L_VLDL_FC	Free Cholesterol in Large VLDL	mmol/L	Lipoprotein subclasses	Large VLDL (average diameter 53.6 nm)	Non-derived	TRUE	ep1_stroke_alg	86366	-1.46383	1.00258	-1.46006	0.144273	0.840816	0.25483	0.231348	0.0324228	1.65075
L_VLDL_FC_by_CE	Free Cholesterol to Cholesteryl Esters in Large VLDL ratio	ratio	Relative lipoprotein lipid concentrations	Large VLDL ratios	Ratio	FALSE	ep1_stroke_alg	86299	-0.455081	0.149777	-3.0384	0.00237837	2.62372	0.0133271	0.634396	0.473008	0.85085
L_VLDL_FC_pct	Free Cholesterol to Total Lipids in Large VLDL percentage	%	Relative lipoprotein lipid concentrations	Large VLDL ratios	Percentage	TRUE	ep1_stroke_alg	86108	0.0217096	0.0153559	1.41376	0.157432	0.802908	0.273611	1.02195	0.991647	1.05317
L_VLDL_FC_pct_C	Free Cholesterol to Cholesterol in Large VLDL percentage	%	Relative lipoprotein cholesterol concentrations	Large VLDL ratios	Percentage	FALSE	ep1_stroke_alg	86299	-0.0213766	0.00561956	-3.80397	0.000142396	3.8465	0.00148823	0.97885	0.968128	0.989691
L_VLDL_L	Total Lipids in Large VLDL	mmol/L	Lipoprotein subclasses	Large VLDL (average diameter 53.6 nm)	Composite	TRUE	ep1_stroke_alg	86108	-0.239193	0.141066	-1.69561	0.0899595	1.04595	0.178273	0.787263	0.597093	1.038
L_VLDL_P	Concentration of Large VLDL Particles	mmol/L	Lipoprotein subclasses	Large VLDL (average diameter 53.6 nm)	Non-derived	TRUE	ep1_stroke_alg	86308	-7068.41	4467.12	-1.58232	0.113576	0.944712	0.210928	0	0	Inf
L_VLDL_PL	Phospholipids in Large VLDL	mmol/L	Lipoprotein subclasses	Large VLDL (average diameter 53.6 nm)	Non-derived	TRUE	ep1_stroke_alg	86308	-0.942479	0.629851	-1.49635	0.134562	0.871078	0.241616	0.389661	0.113383	1.33914
L_VLDL_PL_pct	Phospholipids to Total Lipids in Large VLDL percentage	%	Relative lipoprotein lipid concentrations	Large VLDL ratios	Percentage	TRUE	ep1_stroke_alg	86108	-0.00858106	0.00715862	-1.1987	0.230643	0.637059	0.365654	0.991456	0.977642	1.00546
L_VLDL_TG	Triglycerides in Large VLDL	mmol/L	Lipoprotein subclasses	Large VLDL (average diameter 53.6 nm)	Non-derived	TRUE	ep1_stroke_alg	86238	-0.536448	0.268421	-1.99853	0.0456592	1.34047	0.121633	0.584822	0.345572	0.989711
L_VLDL_TG_pct	Triglycerides to Total Lipids in Large VLDL percentage	%	Relative lipoprotein lipid concentrations	Large VLDL ratios	Percentage	TRUE	ep1_stroke_alg	86108	-0.00882143	0.0041516	-2.12482	0.0336013	1.47364	0.0992914	0.991217	0.983184	0.999316
Lactate	Lactate	mmol/L	Glycolysis related metabolites		Non-derived	TRUE	ep1_stroke_alg	86076	-0.0206316	0.0228821	-0.901649	0.367243	0.435046	0.540064	0.97958	0.936617	1.02451
Leu	Leucine	mmol/L	Amino acids	Branched-chain amino acids	Non-derived	TRUE	ep1_stroke_alg	86287	-2.0651	0.888224	-2.32498	0.020073	1.69739	0.0665686	0.126805	0.0222364	0.723117
MUFA	Monounsaturated Fatty Acids	mmol/L	Fatty acids		Non-derived	TRUE	ep1_stroke_alg	85485	-0.0162155	0.0288331	-0.562391	0.573849	0.241202	0.727138	0.983915	0.929853	1.04112
MUFA_pct	Monounsaturated Fatty Acids to Total Fatty Acids percentage	%	Fatty acids	Fatty acid ratios	Percentage	TRUE	ep1_stroke_alg	85160	-0.00130899	0.00920826	-0.142153	0.886959	0.0520966	0.923915	0.998692	0.980829	1.01688
M_HDL_C	Cholesterol in Medium HDL	mmol/L	Lipoprotein subclasses	Medium HDL (average diameter 10.9 nm)	Composite	TRUE	ep1_stroke_alg	85594	-0.325319	0.218294	-1.49028	0.13615	0.865981	0.243126	0.722297	0.470869	1.10798
M_HDL_CE	Cholesteryl Esters in Medium HDL	mmol/L	Lipoprotein subclasses	Medium HDL (average diameter 10.9 nm)	Non-derived	TRUE	ep1_stroke_alg	85666	-0.444999	0.270823	-1.64314	0.100354	0.998463	0.193833	0.640825	0.376886	1.0896
M_HDL_CE_pct	Cholesteryl Esters to Total Lipids in Medium HDL percentage	%	Relative lipoprotein lipid concentrations	Medium HDL ratios	Percentage	TRUE	ep1_stroke_alg	85487	-0.00507117	0.00917427	-0.55276	0.580428	0.236252	0.730632	0.994942	0.977211	1.01299
M_HDL_CE_pct_C	Cholesteryl Esters to Cholesterol in Medium HDL percentage	%	Relative lipoprotein cholesterol concentrations	Medium HDL ratios	Percentage	FALSE	ep1_stroke_alg	85594	-0.0422299	0.0188292	-2.24279	0.0249105	1.60362	0.0771038	0.958649	0.923915	0.994689
M_HDL_C_pct	Cholesterol to Total Lipids in Medium HDL percentage	%	Relative lipoprotein lipid concentrations	Medium HDL ratios	Percentage	TRUE	ep1_stroke_alg	85487	-0.00126441	0.00823662	-0.153511	0.877996	0.0565077	0.919868	0.998736	0.982742	1.01499
M_HDL_FC	Free Cholesterol in Medium HDL	mmol/L	Lipoprotein subclasses	Medium HDL (average diameter 10.9 nm)	Non-derived	TRUE	ep1_stroke_alg	85594	-0.89137	1.09079	-0.817182	0.413824	0.383184	0.586513	0.410093	0.048349	3.47839
M_HDL_FC_by_CE	Free Cholesterol to Cholesteryl Esters in Medium HDL ratio	ratio	Relative lipoprotein lipid concentrations	Medium HDL ratios	Ratio	FALSE	ep1_stroke_alg	85594	2.23363	0.915812	2.43896	0.0147297	1.83181	0.0520343	9.33366	1.55059	56.1832
M_HDL_FC_pct	Free Cholesterol to Total Lipids in Medium HDL percentage	%	Relative lipoprotein lipid concentrations	Medium HDL ratios	Percentage	TRUE	ep1_stroke_alg	85487	0.061448	0.038653	1.58973	0.111895	0.951189	0.208999	1.06338	0.98579	1.14707
M_HDL_FC_pct_C	Free Cholesterol to Cholesterol in Medium HDL percentage	%	Relative lipoprotein cholesterol concentrations	Medium HDL ratios	Percentage	FALSE	ep1_stroke_alg	85594	0.0422299	0.0188292	2.24279	0.0249105	1.60362	0.0771038	1.04313	1.00534	1.08235
M_HDL_L	Total Lipids in Medium HDL	mmol/L	Lipoprotein subclasses	Medium HDL (average diameter 10.9 nm)	Composite	TRUE	ep1_stroke_alg	85487	-0.200562	0.116193	-1.72611	0.0843271	1.07403	0.174563	0.818271	0.651616	1.02755
M_HDL_P	Concentration of Medium HDL Particles	mmol/L	Lipoprotein subclasses	Medium HDL (average diameter 10.9 nm)	Non-derived	TRUE	ep1_stroke_alg	85594	-45.733	28.5671	-1.6009	0.109399	0.960986	0.205519	1.37529e-20	6.63132e-45	28522.7
M_HDL_PL	Phospholipids in Medium HDL	mmol/L	Lipoprotein subclasses	Medium HDL (average diameter 10.9 nm)	Non-derived	TRUE	ep1_stroke_alg	85559	-0.467435	0.255899	-1.82664	0.0677546	1.16906	0.155664	0.626608	0.379463	1.03472
M_HDL_PL_pct	Phospholipids to Total Lipids in Medium HDL percentage	%	Relative lipoprotein lipid concentrations	Medium HDL ratios	Percentage	TRUE	ep1_stroke_alg	85487	0.00191065	0.0196736	0.0971175	0.922633	0.034971	0.951923	1.00191	0.964014	1.0413
M_HDL_TG	Triglycerides in Medium HDL	mmol/L	Lipoprotein subclasses	Medium HDL (average diameter 10.9 nm)	Non-derived	TRUE	ep1_stroke_alg	86075	-1.53222	1.24466	-1.23104	0.218309	0.660928	0.356535	0.216056	0.0188405	2.47765
M_HDL_TG_pct	Triglycerides to Total Lipids in Medium HDL percentage	%	Relative lipoprotein lipid concentrations	Medium HDL ratios	Percentage	TRUE	ep1_stroke_alg	85487	0.00232567	0.0130155	0.178684	0.858186	0.0664186	0.915822	1.00233	0.977082	1.02823
M_LDL_C	Cholesterol in Medium LDL	mmol/L	Lipoprotein subclasses	Medium LDL (average diameter 23 nm)	Composite	TRUE	ep1_stroke_alg	85611	-0.12244	0.21819	-0.561162	0.574687	0.240568	0.727138	0.884759	0.576896	1.35691
M_LDL_CE	Cholesteryl Esters in Medium LDL	mmol/L	Lipoprotein subclasses	Medium LDL (average diameter 23 nm)	Non-derived	TRUE	ep1_stroke_alg	85677	-0.195974	0.29166	-0.671927	0.50163	0.299616	0.670904	0.822033	0.464113	1.45598
M_LDL_CE_pct	Cholesteryl Esters to Total Lipids in Medium LDL percentage	%	Relative lipoprotein lipid concentrations	Medium LDL ratios	Percentage	TRUE	ep1_stroke_alg	85398	-0.0217204	0.0113266	-1.91765	0.055156	1.25841	0.134999	0.978514	0.95703	1.00048
M_LDL_CE_pct_C	Cholesteryl Esters to Cholesterol in Medium LDL percentage	%	Relative lipoprotein cholesterol concentrations	Medium LDL ratios	Percentage	FALSE	ep1_stroke_alg	85611	-0.0167951	0.00877633	-1.91368	0.0556613	1.25445	0.134999	0.983345	0.966575	1.00041
M_LDL_C_pct	Cholesterol to Total Lipids in Medium LDL percentage	%	Relative lipoprotein lipid concentrations	Medium LDL ratios	Percentage	TRUE	ep1_stroke_alg	85398	-0.00517165	0.0119966	-0.431095	0.666399	0.176266	0.789947	0.994842	0.971723	1.01851
M_LDL_FC	Free Cholesterol in Medium LDL	mmol/L	Lipoprotein subclasses	Medium LDL (average diameter 23 nm)	Non-derived	TRUE	ep1_stroke_alg	85730	-0.0873296	0.798563	-0.109358	0.912918	0.0395682	0.947918	0.916375	0.191568	4.38353
M_LDL_FC_pct	Free Cholesterol to Total Lipids in Medium LDL percentage	%	Relative lipoprotein lipid concentrations	Medium LDL ratios	Percentage	TRUE	ep1_stroke_alg	85398	0.0189063	0.0123732	1.52801	0.126511	0.897873	0.229698	1.01909	0.994669	1.0441
M_LDL_FC_pct_C	Free Cholesterol to Cholesterol in Medium LDL percentage	%	Relative lipoprotein cholesterol concentrations	Medium LDL ratios	Percentage	FALSE	ep1_stroke_alg	85611	0.0167951	0.00877633	1.91368	0.0556613	1.25445	0.134999	1.01694	0.999594	1.03458
M_LDL_L	Total Lipids in Medium LDL	mmol/L	Lipoprotein subclasses	Medium LDL (average diameter 23 nm)	Composite	TRUE	ep1_stroke_alg	85398	-0.0701571	0.155122	-0.452269	0.651075	0.186369	0.786637	0.932247	0.687841	1.2635
M_LDL_P	Concentration of Medium LDL Particles	mmol/L	Lipoprotein subclasses	Medium LDL (average diameter 23 nm)	Non-derived	TRUE	ep1_stroke_alg	85875	160.211	333.536	0.480341	0.630985	0.199981	0.774724	3.79089e+69	4.64642e-215	Inf
M_LDL_PL	Phospholipids in Medium LDL	mmol/L	Lipoprotein subclasses	Medium LDL (average diameter 23 nm)	Non-derived	TRUE	ep1_stroke_alg	85662	-0.257033	0.609582	-0.421654	0.673278	0.171806	0.789947	0.773343	0.234145	2.55422
M_LDL_PL_pct	Phospholipids to Total Lipids in Medium LDL percentage	%	Relative lipoprotein lipid concentrations	Medium LDL ratios	Percentage	TRUE	ep1_stroke_alg	85398	0.00458496	0.0274473	0.167046	0.867334	0.0618138	0.918187	1.0046	0.95198	1.06012
M_LDL_TG	Triglycerides in Medium LDL	mmol/L	Lipoprotein subclasses	Medium LDL (average diameter 23 nm)	Non-derived	TRUE	ep1_stroke_alg	85674	0.382258	2.27347	0.168139	0.866474	0.0622444	0.918187	1.46559	0.0170137	126.249
M_LDL_TG_pct	Triglycerides to Total Lipids in Medium LDL percentage	%	Relative lipoprotein lipid concentrations	Medium LDL ratios	Percentage	TRUE	ep1_stroke_alg	85398	0.0053071	0.0134527	0.3945	0.693212	0.159134	0.801758	1.00532	0.97916	1.03218
M_VLDL_C	Cholesterol in Medium VLDL	mmol/L	Lipoprotein subclasses	Medium VLDL (average diameter 44.5 nm)	Composite	TRUE	ep1_stroke_alg	85649	0.282076	0.393279	0.717241	0.473226	0.324932	0.640826	1.32588	0.613392	2.86596
M_VLDL_CE	Cholesteryl Esters in Medium VLDL	mmol/L	Lipoprotein subclasses	Medium VLDL (average diameter 44.5 nm)	Non-derived	TRUE	ep1_stroke_alg	85885	0.886388	0.677807	1.30773	0.190965	0.719047	0.32494	2.42635	0.642677	9.1604
M_VLDL_CE_pct	Cholesteryl Esters to Total Lipids in Medium VLDL percentage	%	Relative lipoprotein lipid concentrations	Medium VLDL ratios	Percentage	TRUE	ep1_stroke_alg	85464	0.017558	0.00504598	3.4796	0.000502157	3.29916	0.00370911	1.01771	1.0077	1.02783
M_VLDL_CE_pct_C	Cholesteryl Esters to Cholesterol in Medium VLDL percentage	%	Relative lipoprotein cholesterol concentrations	Medium VLDL ratios	Percentage	FALSE	ep1_stroke_alg	85649	0.00838108	0.00317118	2.64289	0.00822022	2.08512	0.0342509	1.00842	1.00217	1.0147
M_VLDL_C_pct	Cholesterol to Total Lipids in Medium VLDL percentage	%	Relative lipoprotein lipid concentrations	Medium VLDL ratios	Percentage	TRUE	ep1_stroke_alg	85464	0.0137654	0.00377891	3.64268	0.000269816	3.56893	0.00213878	1.01386	1.00638	1.0214
M_VLDL_FC	Free Cholesterol in Medium VLDL	mmol/L	Lipoprotein subclasses	Medium VLDL (average diameter 44.5 nm)	Non-derived	TRUE	ep1_stroke_alg	85967	0.0899627	0.860664	0.104527	0.916751	0.0377486	0.948867	1.09413	0.202515	5.91129
M_VLDL_FC_by_CE	Free Cholesterol to Cholesteryl Esters in Medium VLDL ratio	ratio	Relative lipoprotein lipid concentrations	Medium VLDL ratios	Ratio	FALSE	ep1_stroke_alg	85649	-7.86482e-06	3.61085e-05	-0.217811	0.827577	0.0821918	0.901962	0.999992	0.999921	1.00006
M_VLDL_FC_pct	Free Cholesterol to Total Lipids in Medium VLDL percentage	%	Relative lipoprotein lipid concentrations	Medium VLDL ratios	Percentage	TRUE	ep1_stroke_alg	85464	0.0574606	0.0144853	3.96683	7.28337e-05	4.13767	0.00101865	1.05914	1.0295	1.08964
M_VLDL_FC_pct_C	Free Cholesterol to Cholesterol in Medium VLDL percentage	%	Relative lipoprotein cholesterol concentrations	Medium VLDL ratios	Percentage	FALSE	ep1_stroke_alg	85649	-0.00838108	0.00317118	-2.64289	0.00822022	2.08512	0.0342509	0.991654	0.985509	0.997837
M_VLDL_L	Total Lipids in Medium VLDL	mmol/L	Lipoprotein subclasses	Medium VLDL (average diameter 44.5 nm)	Composite	TRUE	ep1_stroke_alg	85464	-0.116198	0.122423	-0.949149	0.342545	0.465283	0.510674	0.890299	0.70037	1.13173
M_VLDL_P	Concentration of Medium VLDL Particles	mmol/L	Lipoprotein subclasses	Medium VLDL (average diameter 44.5 nm)	Non-derived	TRUE	ep1_stroke_alg	86135	-1127.38	2049.44	-0.550091	0.582257	0.234885	0.730632	0	0	Inf
M_VLDL_PL	Phospholipids in Medium VLDL	mmol/L	Lipoprotein subclasses	Medium VLDL (average diameter 44.5 nm)	Non-derived	TRUE	ep1_stroke_alg	86071	-0.124136	0.527724	-0.23523	0.81403	0.0893594	0.893783	0.883259	0.313965	2.48482
M_VLDL_PL_pct	Phospholipids to Total Lipids in Medium VLDL percentage	%	Relative lipoprotein lipid concentrations	Medium VLDL ratios	Percentage	TRUE	ep1_stroke_alg	85464	0.0551903	0.0138325	3.98991	6.6097e-05	4.17982	0.000976433	1.05674	1.02848	1.08578
M_VLDL_TG	Triglycerides in Medium VLDL	mmol/L	Lipoprotein subclasses	Medium VLDL (average diameter 44.5 nm)	Non-derived	TRUE	ep1_stroke_alg	86304	-0.397603	0.214272	-1.8556	0.0635103	1.19716	0.147435	0.671929	0.441501	1.02262
M_VLDL_TG_pct	Triglycerides to Total Lipids in Medium VLDL percentage	%	Relative lipoprotein lipid concentrations	Medium VLDL ratios	Percentage	TRUE	ep1_stroke_alg	85464	-0.0114492	0.0030215	-3.78923	0.000151112	3.8207	0.00148823	0.988616	0.982779	0.994488
Omega_3	Omega-3 Fatty Acids	mmol/L	Fatty acids		Non-derived	TRUE	ep1_stroke_alg	85901	-0.242264	0.110584	-2.19076	0.0284691	1.54563	0.0872874	0.784849	0.631909	0.974804
Omega_3_pct	Omega-3 Fatty Acids to Total Fatty Acids percentage	%	Fatty acids	Fatty acid ratios	Percentage	TRUE	ep1_stroke_alg	85160	-0.0308721	0.0157144	-1.96457	0.0494638	1.30571	0.126581	0.9696	0.940191	0.999928
Omega_3_pct_PUFA	Omega-3 Fatty Acids to Polyunsaturated Fatty Acids percentage	%	Fatty acids	Fatty acid ratios	Percentage	FALSE	ep1_stroke_alg	85436	-0.0138358	0.00690609	-2.00342	0.0451322	1.34551	0.121223	0.986259	0.972999	0.9997
Omega_6	Omega-6 Fatty Acids	mmol/L	Fatty acids		Non-derived	TRUE	ep1_stroke_alg	85436	-0.0480553	0.038076	-1.26209	0.206917	0.684204	0.343925	0.953081	0.884543	1.02693
Omega_6_by_Omega_3	Omega-6 Fatty Acids to Omega-3 Fatty Acids ratio	ratio	Fatty acids	Fatty acid ratios	Ratio	TRUE	ep1_stroke_alg	85436	0.015949	0.00504809	3.15941	0.00158089	2.8011	0.0100952	1.01608	1.00607	1.02618
Omega_6_pct	Omega-6 Fatty Acids to Total Fatty Acids percentage	%	Fatty acids	Fatty acid ratios	Percentage	TRUE	ep1_stroke_alg	85160	-0.000212493	0.0064676	-0.0328549	0.97379	0.0115346	0.97982	0.999788	0.987194	1.01254
Omega_6_pct_PUFA	Omega-6 Fatty Acids to Polyunsaturated Fatty Acids percentage	%	Fatty acids	Fatty acid ratios	Percentage	FALSE	ep1_stroke_alg	85436	0.0138358	0.00690609	2.00342	0.0451322	1.34551	0.121223	1.01393	1.0003	1.02775
PUFA	Polyunsaturated Fatty Acids	mmol/L	Fatty acids		Composite	TRUE	ep1_stroke_alg	85436	-0.0550656	0.0320304	-1.71917	0.0855843	1.06761	0.174937	0.946423	0.888834	1.00774
PUFA_by_MUFA	Polyunsaturated Fatty Acids to Monounsaturated Fatty Acids ratio	ratio	Fatty acids	Fatty acid ratios	Ratio	TRUE	ep1_stroke_alg	85160	-0.0201317	0.0721552	-0.279005	0.780241	0.107771	0.868419	0.98007	0.850819	1.12896
PUFA_pct	Polyunsaturated Fatty Acids to Total Fatty Acids percentage	%	Fatty acids	Fatty acid ratios	Percentage	TRUE	ep1_stroke_alg	85160	-0.00528874	0.00627977	-0.842187	0.399683	0.398284	0.57757	0.994725	0.982557	1.00704
Phe	Phenylalanine	mmol/L	Amino acids	Aromatic amino acids	Non-derived	TRUE	ep1_stroke_alg	86092	4.95881	2.14692	2.30973	0.0209031	1.67979	0.0686214	142.425	2.11878	9573.81
Phosphatidylc	Phosphatidylcholines	mmol/L	Other lipids		Non-derived	TRUE	ep1_stroke_alg	85439	-0.0297747	0.0697673	-0.426771	0.669546	0.17422	0.789947	0.970664	0.846607	1.1129
Phosphoglyc	Phosphoglycerides	mmol/L	Other lipids		Non-derived	TRUE	ep1_stroke_alg	85373	-0.0384678	0.0649341	-0.592412	0.553575	0.256824	0.71678	0.962263	0.847268	1.09287
Pyruvate	Pyruvate	mmol/L	Glycolysis related metabolites		Non-derived	TRUE	ep1_stroke_alg	86060	-0.646481	0.814182	-0.794024	0.427181	0.369388	0.598422	0.523886	0.106216	2.58394
Remnant_C	Remnant Cholesterol (Non-HDL, Non-LDL -Cholesterol)	mmol/L	Cholesterol		Composite	TRUE	ep1_stroke_alg	84767	0.0701391	0.0623679	1.1246	0.260757	0.583764	0.403553	1.07266	0.949232	1.21213
SFA	Saturated Fatty Acids	mmol/L	Fatty acids		Non-derived	TRUE	ep1_stroke_alg	85474	-0.00521207	0.0246558	-0.211394	0.83258	0.079574	0.901962	0.994801	0.94787	1.04406
SFA_pct	Saturated Fatty Acids to Total Fatty Acids percentage	%	Fatty acids	Fatty acid ratios	Percentage	TRUE	ep1_stroke_alg	85160	0.0194842	0.0113938	1.71007	0.0872526	1.05922	0.176131	1.01968	0.997156	1.0427
S_HDL_C	Cholesterol in Small HDL	mmol/L	Lipoprotein subclasses	Small HDL (average diameter 8.7 nm)	Composite	TRUE	ep1_stroke_alg	85421	-1.76912	0.411746	-4.29664	1.73408e-05	4.76093	0.000422061	0.170483	0.0760668	0.38209
S_HDL_CE	Cholesteryl Esters in Small HDL	mmol/L	Lipoprotein subclasses	Small HDL (average diameter 8.7 nm)	Non-derived	TRUE	ep1_stroke_alg	85476	-2.48196	0.526294	-4.71592	2.40622e-06	5.61866	8.68914e-05	0.0835792	0.0297926	0.234471
S_HDL_CE_pct	Cholesteryl Esters to Total Lipids in Small HDL percentage	%	Relative lipoprotein lipid concentrations	Small HDL ratios	Percentage	TRUE	ep1_stroke_alg	85211	-0.0243966	0.0123828	-1.97021	0.0488143	1.31145	0.126581	0.975899	0.952498	0.999874
S_HDL_CE_pct_C	Cholesteryl Esters to Cholesterol in Small HDL percentage	%	Relative lipoprotein cholesterol concentrations	Small HDL ratios	Percentage	FALSE	ep1_stroke_alg	85421	-0.0473832	0.0110948	-4.27077	1.94797e-05	4.71042	0.000422061	0.953722	0.933206	0.974688
S_HDL_C_pct	Cholesterol to Total Lipids in Small HDL percentage	%	Relative lipoprotein lipid concentrations	Small HDL ratios	Percentage	TRUE	ep1_stroke_alg	85211	-0.00815242	0.0126889	-0.642486	0.520558	0.283531	0.687729	0.991881	0.967517	1.01686
S_HDL_FC	Free Cholesterol in Small HDL	mmol/L	Lipoprotein subclasses	Small HDL (average diameter 8.7 nm)	Non-derived	TRUE	ep1_stroke_alg	85421	-3.71759	1.57294	-2.36347	0.0181048	1.74221	0.0619375	0.0242924	0.00111316	0.530131
S_HDL_FC_by_CE	Free Cholesterol to Cholesteryl Esters in Small HDL ratio	ratio	Relative lipoprotein lipid concentrations	Small HDL ratios	Ratio	FALSE	ep1_stroke_alg	85421	-2.40676e-05	0.000495208	-0.0486011	0.961237	0.0171694	0.97907	0.999976	0.999006	1.00095
S_HDL_FC_pct	Free Cholesterol to Total Lipids in Small HDL percentage	%	Relative lipoprotein lipid concentrations	Small HDL ratios	Percentage	TRUE	ep1_stroke_alg	85211	0.226462	0.0444629	5.09329	3.51909e-07	6.45357	2.28741e-05	1.25416	1.14949	1.36836
S_HDL_FC_pct_C	Free Cholesterol to Cholesterol in Small HDL percentage	%	Relative lipoprotein cholesterol concentrations	Small HDL ratios	Percentage	FALSE	ep1_stroke_alg	85421	0.0473832	0.0110948	4.27077	1.94797e-05	4.71042	0.000422061	1.04852	1.02597	1.07157
S_HDL_L	Total Lipids in Small HDL	mmol/L	Lipoprotein subclasses	Small HDL (average diameter 8.7 nm)	Composite	TRUE	ep1_stroke_alg	85211	-0.642779	0.157624	-4.07793	4.54388e-05	4.34257	0.000738381	0.525829	0.386076	0.716171
S_HDL_P	Concentration of Small HDL Particles	mmol/L	Lipoprotein subclasses	Small HDL (average diameter 8.7 nm)	Non-derived	TRUE	ep1_stroke_alg	85476	-84.7723	19.1728	-4.42148	9.80274e-06	5.00865	0.000318589	1.52699e-37	7.30431e-54	3.19223e-21
S_HDL_PL	Phospholipids in Small HDL	mmol/L	Lipoprotein subclasses	Small HDL (average diameter 8.7 nm)	Non-derived	TRUE	ep1_stroke_alg	85487	-1.0047	0.265074	-3.79027	0.000150486	3.8225	0.00148823	0.366155	0.217786	0.615602
S_HDL_PL_pct	Phospholipids to Total Lipids in Small HDL percentage	%	Relative lipoprotein lipid concentrations	Small HDL ratios	Percentage	TRUE	ep1_stroke_alg	85211	0.0146473	0.0196787	0.744324	0.456681	0.340387	0.621009	1.01476	0.976361	1.05466
S_HDL_TG	Triglycerides in Small HDL	mmol/L	Lipoprotein subclasses	Small HDL (average diameter 8.7 nm)	Non-derived	TRUE	ep1_stroke_alg	86092	-2.3408	1.40048	-1.67142	0.0946382	1.02393	0.185286	0.0962504	0.00618423	1.49803
S_HDL_TG_pct	Triglycerides to Total Lipids in Small HDL percentage	%	Relative lipoprotein lipid concentrations	Small HDL ratios	Percentage	TRUE	ep1_stroke_alg	85211	0.0044478	0.018712	0.237698	0.812116	0.0903821	0.893783	1.00446	0.968286	1.04198
S_LDL_C	Cholesterol in Small LDL	mmol/L	Lipoprotein subclasses	Small LDL (average diameter 18.7 nm)	Composite	TRUE	ep1_stroke_alg	85548	0.049133	0.577713	0.0850475	0.932224	0.0304799	0.95575	1.05036	0.338516	3.2591
S_LDL_CE	Cholesteryl Esters in Small LDL	mmol/L	Lipoprotein subclasses	Small LDL (average diameter 18.7 nm)	Non-derived	TRUE	ep1_stroke_alg	85603	-0.123819	0.768825	-0.161049	0.872054	0.0594564	0.919839	0.88354	0.195789	3.98716
S_LDL_CE_pct	Cholesteryl Esters to Total Lipids in Small LDL percentage	%	Relative lipoprotein lipid concentrations	Small LDL ratios	Percentage	TRUE	ep1_stroke_alg	85485	-0.0307116	0.0107673	-2.85229	0.00434048	2.36246	0.0210546	0.969755	0.949504	0.990438
S_LDL_CE_pct_C	Cholesteryl Esters to Cholesterol in Small LDL percentage	%	Relative lipoprotein cholesterol concentrations	Small LDL ratios	Percentage	FALSE	ep1_stroke_alg	85548	-0.0136405	0.00771095	-1.76898	0.0768966	1.11409	0.165506	0.986452	0.971655	1.00147
S_LDL_C_pct	Cholesterol to Total Lipids in Small LDL percentage	%	Relative lipoprotein lipid concentrations	Small LDL ratios	Percentage	TRUE	ep1_stroke_alg	85485	-0.0197861	0.0106481	-1.85818	0.0631432	1.19967	0.147435	0.980408	0.960159	1.00108
S_LDL_FC	Free Cholesterol in Small LDL	mmol/L	Lipoprotein subclasses	Small LDL (average diameter 18.7 nm)	Non-derived	TRUE	ep1_stroke_alg	85861	1.70734	2.0201	0.845176	0.398013	0.400103	0.57757	5.51429	0.105182	289.093
S_LDL_FC_by_CE	Free Cholesterol to Cholesteryl Esters in Small LDL ratio	ratio	Relative lipoprotein lipid concentrations	Small LDL ratios	Ratio	FALSE	ep1_stroke_alg	85548	0.738816	0.422101	1.75033	0.0800613	1.09658	0.170065	2.09345	0.915302	4.7881
S_LDL_FC_pct	Free Cholesterol to Total Lipids in Small LDL percentage	%	Relative lipoprotein lipid concentrations	Small LDL ratios	Percentage	TRUE	ep1_stroke_alg	85485	0.0119823	0.0114245	1.04882	0.294261	0.531267	0.44899	1.01205	0.989644	1.03497
S_LDL_FC_pct_C	Free Cholesterol to Cholesterol in Small LDL percentage	%	Relative lipoprotein cholesterol concentrations	Small LDL ratios	Percentage	FALSE	ep1_stroke_alg	85548	0.0136405	0.00771095	1.76898	0.0768966	1.11409	0.165506	1.01373	0.998528	1.02917
S_LDL_L	Total Lipids in Small LDL	mmol/L	Lipoprotein subclasses	Small LDL (average diameter 18.7 nm)	Composite	TRUE	ep1_stroke_alg	85485	0.158171	0.388094	0.407558	0.683598	0.165199	0.799171	1.17137	0.547445	2.50637
S_LDL_P	Concentration of Small LDL Particles	mmol/L	Lipoprotein subclasses	Small LDL (average diameter 18.7 nm)	Non-derived	TRUE	ep1_stroke_alg	85922	511.203	670.681	0.762214	0.445932	0.350731	0.616715	1.02945e+222	0	Inf
S_LDL_PL	Phospholipids in Small LDL	mmol/L	Lipoprotein subclasses	Small LDL (average diameter 18.7 nm)	Non-derived	TRUE	ep1_stroke_alg	86062	1.71883	1.33634	1.28622	0.198368	0.702529	0.334261	5.57799	0.406404	76.5591
S_LDL_PL_pct	Phospholipids to Total Lipids in Small LDL percentage	%	Relative lipoprotein lipid concentrations	Small LDL ratios	Percentage	TRUE	ep1_stroke_alg	85485	0.0451174	0.0127806	3.53014	0.000415334	3.3816	0.00313915	1.04615	1.02027	1.07269
S_LDL_TG	Triglycerides in Small LDL	mmol/L	Lipoprotein subclasses	Small LDL (average diameter 18.7 nm)	Non-derived	TRUE	ep1_stroke_alg	86086	-2.57314	4.11235	-0.62571	0.531505	0.274492	0.699349	0.0762957	2.40988e-05	241.549
S_LDL_TG_pct	Triglycerides to Total Lipids in Small LDL percentage	%	Relative lipoprotein lipid concentrations	Small LDL ratios	Percentage	TRUE	ep1_stroke_alg	85485	-0.0158977	0.0126367	-1.25806	0.208369	0.681167	0.343925	0.984228	0.96015	1.00891
S_VLDL_C	Cholesterol in Small VLDL	mmol/L	Lipoprotein subclasses	Small VLDL (average diameter 36.8 nm)	Composite	TRUE	ep1_stroke_alg	85698	0.259559	0.487802	0.532099	0.594658	0.225733	0.743322	1.29636	0.49831	3.37249
S_VLDL_CE	Cholesteryl Esters in Small VLDL	mmol/L	Lipoprotein subclasses	Small VLDL (average diameter 36.8 nm)	Non-derived	TRUE	ep1_stroke_alg	86066	0.447582	0.753634	0.593898	0.55258	0.257605	0.71678	1.56452	0.357171	6.85313
S_VLDL_CE_pct	Cholesteryl Esters to Total Lipids in Small VLDL percentage	%	Relative lipoprotein lipid concentrations	Small VLDL ratios	Percentage	TRUE	ep1_stroke_alg	85581	0.0293998	0.00889916	3.30366	0.000954305	3.02031	0.00659892	1.02984	1.01203	1.04796
S_VLDL_CE_pct_C	Cholesteryl Esters to Cholesterol in Small VLDL percentage	%	Relative lipoprotein cholesterol concentrations	Small VLDL ratios	Percentage	FALSE	ep1_stroke_alg	85698	-0.00444971	0.0101702	-0.437525	0.66173	0.179319	0.789947	0.99556	0.975912	1.0156
S_VLDL_C_pct	Cholesterol to Total Lipids in Small VLDL percentage	%	Relative lipoprotein lipid concentrations	Small VLDL ratios	Percentage	TRUE	ep1_stroke_alg	85581	0.0167729	0.0053716	3.12252	0.0017931	2.74639	0.0112069	1.01691	1.00626	1.02768
S_VLDL_FC	Free Cholesterol in Small VLDL	mmol/L	Lipoprotein subclasses	Small VLDL (average diameter 36.8 nm)	Non-derived	TRUE	ep1_stroke_alg	85698	0.608958	1.34653	0.452244	0.651093	0.186357	0.786637	1.83851	0.131305	25.7426
S_VLDL_FC_by_CE	Free Cholesterol to Cholesteryl Esters in Small VLDL ratio	ratio	Relative lipoprotein lipid concentrations	Small VLDL ratios	Ratio	FALSE	ep1_stroke_alg	85698	0.426234	0.277002	1.53874	0.123868	0.907042	0.227441	1.53148	0.889861	2.63572
S_VLDL_FC_pct	Free Cholesterol to Total Lipids in Small VLDL percentage	%	Relative lipoprotein lipid concentrations	Small VLDL ratios	Percentage	TRUE	ep1_stroke_alg	85581	0.0289943	0.0117587	2.46578	0.0136715	1.86418	0.0493693	1.02942	1.00597	1.05342
S_VLDL_FC_pct_C	Free Cholesterol to Cholesterol in Small VLDL percentage	%	Relative lipoprotein cholesterol concentrations	Small VLDL ratios	Percentage	FALSE	ep1_stroke_alg	85698	0.00444971	0.0101702	0.437525	0.66173	0.179319	0.789947	1.00446	0.984635	1.02468
S_VLDL_L	Total Lipids in Small VLDL	mmol/L	Lipoprotein subclasses	Small VLDL (average diameter 36.8 nm)	Composite	TRUE	ep1_stroke_alg	85581	-0.0910739	0.189999	-0.479338	0.631698	0.199491	0.774724	0.91295	0.629095	1.32488
S_VLDL_P	Concentration of Small VLDL Particles	mmol/L	Lipoprotein subclasses	Small VLDL (average diameter 36.8 nm)	Non-derived	TRUE	ep1_stroke_alg	86110	-676.663	1904.16	-0.35536	0.72232	0.141271	0.820818	1.34569e-294	0	Inf
S_VLDL_PL	Phospholipids in Small VLDL	mmol/L	Lipoprotein subclasses	Small VLDL (average diameter 36.8 nm)	Non-derived	TRUE	ep1_stroke_alg	85941	-0.0027008	0.833383	-0.00324077	0.997414	0.00112443	0.997414	0.997303	0.194732	5.1076
S_VLDL_PL_pct	Phospholipids to Total Lipids in Small VLDL percentage	%	Relative lipoprotein lipid concentrations	Small VLDL ratios	Percentage	TRUE	ep1_stroke_alg	85581	0.0286958	0.0124936	2.29683	0.0216285	1.66497	0.0702928	1.02911	1.00422	1.05462
S_VLDL_TG	Triglycerides in Small VLDL	mmol/L	Lipoprotein subclasses	Small VLDL (average diameter 36.8 nm)	Non-derived	TRUE	ep1_stroke_alg	86181	-0.541448	0.402495	-1.34523	0.178551	0.748238	0.307032	0.581905	0.264388	1.28074
S_VLDL_TG_pct	Triglycerides to Total Lipids in Small VLDL percentage	%	Relative lipoprotein lipid concentrations	Small VLDL ratios	Percentage	TRUE	ep1_stroke_alg	85581	-0.0111796	0.00382145	-2.92549	0.00343918	2.46355	0.0171959	0.988883	0.981504	0.996317
Sphingomyelins	Sphingomyelins	mmol/L	Other lipids		Non-derived	TRUE	ep1_stroke_alg	85494	0.754154	0.379339	1.98808	0.0468033	1.32972	0.123371	2.12581	1.01071	4.4712
TG_by_PG	Triglycerides to Phosphoglycerides ratio	ratio	Other lipids		Ratio	TRUE	ep1_stroke_alg	84502	-0.135299	0.110768	-1.22146	0.22191	0.653822	0.360604	0.873454	0.702996	1.08525
Total_BCAA	Total Concentration of Branched-Chain Amino Acids (Leucine + Isoleucine + Valine)	mmol/L	Amino acids	Branched-chain amino acids	Composite	TRUE	ep1_stroke_alg	85677	-0.569786	0.300007	-1.89924	0.0575327	1.24008	0.138505	0.565647	0.314177	1.0184
Total_C	Total Cholesterol	mmol/L	Cholesterol		Composite	TRUE	ep1_stroke_alg	84767	0.0139625	0.0286355	0.487596	0.625836	0.203539	0.773372	1.01406	0.958714	1.0726
Total_CE	Total Esterified Cholesterol	mmol/L	Cholesteryl esters		Composite	TRUE	ep1_stroke_alg	85181	0.0149298	0.0401586	0.37177	0.710064	0.148702	0.815445	1.01504	0.93821	1.09817
Total_CE_pct	Total Esterified Cholesterol to Total Lipids percentage	%	Relative lipid concentrations		Percentage	FALSE	ep1_stroke_alg	84246	0.0117357	0.00760786	1.54258	0.122933	0.91033	0.227008	1.0118	0.996829	1.02701
Total_CE_pct_C	Total Esterified Cholesterol to Total Cholesterol percentage	%	Relative cholesterol concentrations		Percentage	FALSE	ep1_stroke_alg	84767	-0.0527624	0.0258185	-2.04359	0.0409943	1.38728	0.113873	0.948605	0.901796	0.997844
Total_C_pct	Total Cholesterol to Total Lipids percentage	%	Relative lipid concentrations		Percentage	FALSE	ep1_stroke_alg	84246	0.0115082	0.00585666	1.96498	0.0494167	1.30613	0.126581	1.01157	1.00003	1.02325
Total_FA	Total Fatty Acids	mmol/L	Fatty acids		Composite	TRUE	ep1_stroke_alg	85160	-0.00829485	0.0101011	-0.82118	0.411543	0.385584	0.586513	0.991739	0.972298	1.01157
Total_FC	Total Free Cholesterol	mmol/L	Free cholesterol		Composite	TRUE	ep1_stroke_alg	84817	0.0759264	0.0973704	0.779768	0.435527	0.360985	0.604899	1.07888	0.891438	1.30574
Total_FC_by_CE	Total Free Cholesterol to Total Esterified Cholesterol ratio	ratio	Relative lipid concentrations		Ratio	FALSE	ep1_stroke_alg	84767	2.76703	1.34809	2.05256	0.0401155	1.39669	0.11337	15.9113	1.13289	223.47
Total_FC_pct	Total Free Cholesterol to Total Lipids percentage	%	Relative lipid concentrations		Percentage	FALSE	ep1_stroke_alg	84246	0.0673165	0.0224664	2.99632	0.00273262	2.56342	0.0144489	1.06963	1.02356	1.11779
Total_FC_pct_C	Total Free Cholesterol to Total Cholesterol percentage	%	Relative cholesterol concentrations		Percentage	FALSE	ep1_stroke_alg	84767	0.0527624	0.0258185	2.04359	0.0409943	1.38728	0.113873	1.05418	1.00216	1.1089
Total_L	Total Lipids in Lipoprotein Particles	mmol/L	Total lipids		Composite	TRUE	ep1_stroke_alg	84246	-0.0034555	0.0155177	-0.222681	0.823784	0.0841867	0.901447	0.99655	0.966697	1.02733
Total_P	Total Concentration of Lipoprotein Particles	mmol/L	Lipoprotein particle concentrations		Composite	TRUE	ep1_stroke_alg	84827	-22.8495	10.509	-2.17428	0.0296841	1.52748	0.0901621	1.19287e-10	1.35256e-19	0.105203
Total_PL	Total Phospholipids in Lipoprotein Particles	mmol/L	Phospholipids		Composite	TRUE	ep1_stroke_alg	84817	-0.0102482	0.0557034	-0.183978	0.854031	0.0685264	0.915822	0.989804	0.887429	1.10399
Total_PL_pct	Total Phospholipids to Total Lipids percentage	%	Relative lipid concentrations		Percentage	FALSE	ep1_stroke_alg	84246	0.00507891	0.0117706	0.431491	0.666111	0.176453	0.789947	1.00509	0.982169	1.02855
Total_TG	Total Triglycerides	mmol/L	Triglycerides		Composite	TRUE	ep1_stroke_alg	84674	-0.0530387	0.0421686	-1.25778	0.208472	0.680953	0.343925	0.948343	0.873114	1.03005
Total_TG_pct	Total Triglycerides to Total Lipids percentage	%	Relative lipid concentrations		Percentage	FALSE	ep1_stroke_alg	84246	-0.00877118	0.00485044	-1.80833	0.0705559	1.15147	0.157582	0.991267	0.981888	1.00074
Tyr	Tyrosine	mmol/L	Amino acids	Aromatic amino acids	Non-derived	TRUE	ep1_stroke_alg	86021	-0.567586	1.67555	-0.338747	0.734801	0.13383	0.829202	0.566892	0.0212445	15.1271
Unsaturation	Degree of Unsaturation	degree	Fatty acids		Non-derived	TRUE	ep1_stroke_alg	86362	-0.506961	0.297638	-1.70328	0.0885156	1.05298	0.177578	0.602323	0.336105	1.0794
VLDL_C	VLDL Cholesterol	mmol/L	Cholesterol		Composite	TRUE	ep1_stroke_alg	85208	0.0323696	0.10189	0.31769	0.75072	0.124522	0.841324	1.0329	0.845916	1.26121
VLDL_CE	Cholesteryl Esters in VLDL	mmol/L	Cholesteryl esters		Composite	TRUE	ep1_stroke_alg	85411	0.132693	0.176872	0.750222	0.453121	0.343786	0.620969	1.1419	0.807368	1.61504
VLDL_CE_pct	Cholesteryl Esters to Total Lipids in VLDL percentage	%	Relative lipid concentrations		Percentage	FALSE	ep1_stroke_alg	84894	0.0215791	0.00564706	3.82129	0.000132753	3.87696	0.00148775	1.02181	1.01057	1.03319
VLDL_CE_pct_C	Cholesteryl Esters to Cholesterol in VLDL percentage	%	Relative cholesterol concentrations		Percentage	FALSE	ep1_stroke_alg	85208	0.0312024	0.00811592	3.84459	0.000120752	3.91811	0.00145349	1.03169	1.01541	1.04824
VLDL_C_pct	Cholesterol to Total Lipids in VLDL percentage	%	Relative lipid concentrations		Percentage	FALSE	ep1_stroke_alg	84894	0.0158892	0.00429448	3.69991	0.000215674	3.6662	0.00181173	1.01602	1.0075	1.0246
VLDL_FC	Free Cholesterol in VLDL	mmol/L	Free cholesterol		Composite	TRUE	ep1_stroke_alg	85314	-0.0689981	0.23129	-0.298319	0.76546	0.116078	0.854895	0.933328	0.593139	1.46863
VLDL_FC_by_CE	Free Cholesterol to Cholesteryl Esters in VLDL percentage	ratio	Relative lipid concentrations		Ratio	FALSE	ep1_stroke_alg	85208	-1.00647	0.270796	-3.71671	0.000201831	3.69501	0.00177284	0.365507	0.214976	0.621443
VLDL_FC_pct	Free Cholesterol to Total Lipids in VLDL percentage	%	Relative lipid concentrations		Percentage	FALSE	ep1_stroke_alg	84894	0.0568639	0.0175304	3.24372	0.00117978	2.9282	0.00798807	1.05851	1.02276	1.09551
VLDL_FC_pct_C	Free Cholesterol to Cholesterol in VLDL percentage	%	Relative cholesterol concentrations		Percentage	FALSE	ep1_stroke_alg	85208	-0.0312024	0.00811592	-3.84459	0.000120752	3.91811	0.00145349	0.969279	0.953983	0.984821
VLDL_L	Total Lipids in VLDL	mmol/L	Total lipids		Composite	TRUE	ep1_stroke_alg	84894	-0.0271634	0.0285507	-0.951407	0.341398	0.466739	0.510674	0.973202	0.920238	1.02921
VLDL_P	Concentration of VLDL Particles	mmol/L	Lipoprotein particle concentrations		Composite	TRUE	ep1_stroke_alg	85248	100.068	557.712	0.179427	0.857603	0.0667138	0.915822	2.87835e+43	0	Inf
VLDL_PL	Phospholipids in VLDL	mmol/L	Phospholipids		Composite	TRUE	ep1_stroke_alg	85383	-0.0712598	0.135867	-0.524481	0.599944	0.221889	0.747056	0.93122	0.71351	1.21536
VLDL_PL_pct	Phospholipids to Total Lipids in VLDL percentage	%	Relative lipid concentrations		Percentage	FALSE	ep1_stroke_alg	84894	0.070594	0.0169844	4.15641	3.23291e-05	4.49041	0.000552998	1.07315	1.03801	1.10947
VLDL_TG	Triglycerides in VLDL	mmol/L	Triglycerides		Composite	TRUE	ep1_stroke_alg	85427	-0.0869039	0.0504982	-1.72093	0.0852633	1.06924	0.174937	0.916765	0.830373	1.01215
VLDL_TG_pct	Triglycerides to Total Lipids in VLDL percentage	%	Relative lipid concentrations		Percentage	FALSE	ep1_stroke_alg	84894	-0.0133069	0.00346949	-3.83539	0.000125365	3.90182	0.00145513	0.986781	0.980094	0.993514
VLDL_size	Average Diameter for VLDL Particles	nm	Lipoprotein particle sizes		Non-derived	TRUE	ep1_stroke_alg	86359	-0.0763102	0.0192745	-3.95913	7.52236e-05	4.12365	0.00101865	0.926529	0.892179	0.962201
Val	Valine	mmol/L	Amino acids	Branched-chain amino acids	Non-derived	TRUE	ep1_stroke_alg	85946	-1.06955	0.613317	-1.74388	0.0811796	1.09055	0.170406	0.343162	0.103141	1.14173
XL_HDL_C	Cholesterol in Very Large HDL	mmol/L	Lipoprotein subclasses	Very large HDL (average diameter 14.3 nm)	Composite	TRUE	ep1_stroke_alg	86383	3.30619	0.759763	4.35161	1.35144e-05	4.8692	0.000396225	27.2809	6.15369	120.943
XL_HDL_CE	Cholesteryl Esters in Very Large HDL	mmol/L	Lipoprotein subclasses	Very large HDL (average diameter 14.3 nm)	Non-derived	TRUE	ep1_stroke_alg	86516	3.84541	0.962621	3.99474	6.47665e-05	4.18865	0.000976433	46.7781	7.08995	308.632
XL_HDL_CE_pct	Cholesteryl Esters to Total Lipids in Very Large HDL percentage	%	Relative lipoprotein lipid concentrations	Very large HDL ratios	Percentage	TRUE	ep1_stroke_alg	85863	-0.00380938	0.00641081	-0.594212	0.55237	0.25777	0.71678	0.996198	0.983759	1.00879
XL_HDL_CE_pct_C	Cholesteryl Esters to Cholesterol in Very Large HDL percentage	%	Relative lipoprotein cholesterol concentrations	Very large HDL ratios	Percentage	FALSE	ep1_stroke_alg	86383	0.0117028	0.00458746	2.55105	0.0107399	1.969	0.0420539	1.01177	1.00272	1.02091
XL_HDL_C_pct	Cholesterol to Total Lipids in Very Large HDL percentage	%	Relative lipoprotein lipid concentrations	Very large HDL ratios	Percentage	TRUE	ep1_stroke_alg	85863	-0.0135611	0.00488097	-2.77837	0.00546328	2.26255	0.0243228	0.98653	0.977138	0.996014
XL_HDL_FC	Free Cholesterol in Very Large HDL	mmol/L	Lipoprotein subclasses	Very large HDL (average diameter 14.3 nm)	Non-derived	TRUE	ep1_stroke_alg	86428	18.8763	3.45315	5.46639	4.59302e-08	7.3379	4.83107e-06	1.5771e+08	181333	1.37164e+11
XL_HDL_FC_by_CE	Free Cholesterol to Cholesteryl Esters in Very Large HDL ratio	ratio	Relative lipoprotein lipid concentrations	Very large HDL ratios	Ratio	FALSE	ep1_stroke_alg	86383	-0.335968	0.171898	-1.95446	0.0506471	1.29545	0.127697	0.714646	0.510233	1.00095
XL_HDL_FC_pct	Free Cholesterol to Total Lipids in Very Large HDL percentage	%	Relative lipoprotein lipid concentrations	Very large HDL ratios	Percentage	TRUE	ep1_stroke_alg	85863	-0.0222031	0.00702894	-3.15881	0.00158417	2.8002	0.0100952	0.978042	0.96466	0.991609
XL_HDL_FC_pct_C	Free Cholesterol to Cholesterol in Very Large HDL percentage	%	Relative lipoprotein cholesterol concentrations	Very large HDL ratios	Percentage	FALSE	ep1_stroke_alg	86383	-0.0117028	0.00458746	-2.55105	0.0107399	1.969	0.0420539	0.988365	0.979518	0.997292
XL_HDL_L	Total Lipids in Very Large HDL	mmol/L	Lipoprotein subclasses	Very large HDL (average diameter 14.3 nm)	Composite	TRUE	ep1_stroke_alg	85863	1.40844	0.331916	4.24336	2.202e-05	4.65718	0.000440379	4.08957	2.13376	7.8381
XL_HDL_P	Concentration of Very Large HDL Particles	mmol/L	Lipoprotein subclasses	Very large HDL (average diameter 14.3 nm)	Non-derived	TRUE	ep1_stroke_alg	86390	1168.81	278.051	4.20358	2.62727e-05	4.5805	0.000474368	Inf	8.42538e+270	Inf
XL_HDL_PL	Phospholipids in Very Large HDL	mmol/L	Lipoprotein subclasses	Very large HDL (average diameter 14.3 nm)	Non-derived	TRUE	ep1_stroke_alg	86453	2.4936	0.589052	4.23324	2.30352e-05	4.63761	0.000440379	12.1047	3.81543	38.403
XL_HDL_PL_pct	Phospholipids to Total Lipids in Very Large HDL percentage	%	Relative lipoprotein lipid concentrations	Very large HDL ratios	Percentage	TRUE	ep1_stroke_alg	85863	0.015735	0.00402748	3.9069	9.34888e-05	4.02924	0.00121535	1.01586	1.00787	1.02391
XL_HDL_TG	Triglycerides in Very Large HDL	mmol/L	Lipoprotein subclasses	Very large HDL (average diameter 14.3 nm)	Non-derived	TRUE	ep1_stroke_alg	86059	10.4443	8.40069	1.24327	0.213769	0.670055	0.350884	34348	0.00242713	4.86082e+11
XL_HDL_TG_pct	Triglycerides to Total Lipids in Very Large HDL percentage	%	Relative lipoprotein lipid concentrations	Very large HDL ratios	Percentage	TRUE	ep1_stroke_alg	85863	-0.0191128	0.00675269	-2.83039	0.00464911	2.33263	0.02222	0.981069	0.96817	0.99414
XL_VLDL_C	Cholesterol in Very Large VLDL	mmol/L	Lipoprotein subclasses	Very large VLDL (average diameter 64 nm)	Composite	TRUE	ep1_stroke_alg	86312	-0.889549	0.868283	-1.02449	0.305603	0.514843	0.461957	0.410841	0.0749163	2.25305
XL_VLDL_CE	Cholesteryl Esters in Very Large VLDL	mmol/L	Lipoprotein subclasses	Very large VLDL (average diameter 64 nm)	Non-derived	TRUE	ep1_stroke_alg	86443	-1.28079	1.71335	-0.747536	0.45474	0.342237	0.620969	0.277817	0.00966766	7.98354
XL_VLDL_CE_pct	Cholesteryl Esters to Total Lipids in Very Large VLDL percentage	%	Relative lipoprotein lipid concentrations	Very large VLDL ratios	Percentage	TRUE	ep1_stroke_alg	86047	0.0150008	0.00312685	4.79742	1.60723e-06	5.79392	6.52936e-05	1.01511	1.00891	1.02135
XL_VLDL_CE_pct_C	Cholesteryl Esters to Cholesterol in Very Large VLDL percentage	%	Relative lipoprotein cholesterol concentrations	Very large VLDL ratios	Percentage	FALSE	ep1_stroke_alg	86312	0.0118095	0.00386817	3.05299	0.00226575	2.64479	0.0129188	1.01188	1.00424	1.01958
XL_VLDL_C_pct	Cholesterol to Total Lipids in Very Large VLDL percentage	%	Relative lipoprotein lipid concentrations	Very large VLDL ratios	Percentage	TRUE	ep1_stroke_alg	86047	0.0127378	0.00263148	4.84054	1.29488e-06	5.88777	6.52936e-05	1.01282	1.00761	1.01806
XL_VLDL_FC	Free Cholesterol in Very Large VLDL	mmol/L	Lipoprotein subclasses	Very large VLDL (average diameter 64 nm)	Non-derived	TRUE	ep1_stroke_alg	86430	-2.28978	1.7021	-1.34527	0.178538	0.748269	0.307032	0.101289	0.00360337	2.84718
XL_VLDL_FC_by_CE	Free Cholesterol to Cholesteryl Esters in Very Large VLDL ratio	ratio	Relative lipoprotein lipid concentrations	Very large VLDL ratios	Ratio	FALSE	ep1_stroke_alg	86312	-0.341091	0.122364	-2.7875	0.00531159	2.27478	0.0240568	0.710994	0.55938	0.903701
XL_VLDL_FC_pct	Free Cholesterol to Total Lipids in Very Large VLDL percentage	%	Relative lipoprotein lipid concentrations	Very large VLDL ratios	Percentage	TRUE	ep1_stroke_alg	86047	0.0348173	0.00975823	3.568	0.000359719	3.44404	0.00278354	1.03543	1.01581	1.05542
XL_VLDL_FC_pct_C	Free Cholesterol to Cholesterol in Very Large VLDL percentage	%	Relative lipoprotein cholesterol concentrations	Very large VLDL ratios	Percentage	FALSE	ep1_stroke_alg	86312	-0.0118095	0.00386817	-3.05299	0.00226575	2.64479	0.0129188	0.98826	0.980796	0.995781
XL_VLDL_L	Total Lipids in Very Large VLDL	mmol/L	Lipoprotein subclasses	Very large VLDL (average diameter 64 nm)	Composite	TRUE	ep1_stroke_alg	86047	-0.294266	0.182652	-1.61108	0.107163	0.969954	0.203673	0.745078	0.520865	1.06581
XL_VLDL_P	Concentration of Very Large VLDL Particles	mmol/L	Lipoprotein subclasses	Very large VLDL (average diameter 64 nm)	Non-derived	TRUE	ep1_stroke_alg	86289	-17719.6	10797.9	-1.64102	0.100793	0.99657	0.193833	0	0	Inf
XL_VLDL_PL	Phospholipids in Very Large VLDL	mmol/L	Lipoprotein subclasses	Very large VLDL (average diameter 64 nm)	Non-derived	TRUE	ep1_stroke_alg	86298	-1.34661	0.939542	-1.43327	0.151782	0.81878	0.266644	0.26012	0.0412495	1.64032
XL_VLDL_PL_pct	Phospholipids to Total Lipids in Very Large VLDL percentage	%	Relative lipoprotein lipid concentrations	Very large VLDL ratios	Percentage	TRUE	ep1_stroke_alg	86047	-0.0017472	0.00814673	-0.214467	0.830183	0.080826	0.901962	0.998254	0.982441	1.01432
XL_VLDL_TG	Triglycerides in Very Large VLDL	mmol/L	Lipoprotein subclasses	Very large VLDL (average diameter 64 nm)	Non-derived	TRUE	ep1_stroke_alg	86289	-0.562535	0.298899	-1.88202	0.059833	1.22306	0.142983	0.569763	0.317151	1.02358
XL_VLDL_TG_pct	Triglycerides to Total Lipids in Very Large VLDL percentage	%	Relative lipoprotein lipid concentrations	Very large VLDL ratios	Percentage	TRUE	ep1_stroke_alg	86047	-0.0135957	0.00283219	-4.80043	1.58323e-06	5.80046	6.52936e-05	0.986496	0.981035	0.991988
XS_VLDL_C	Cholesterol in Very Small VLDL	mmol/L	Lipoprotein subclasses	Very small VLDL (average diameter 31.3 nm)	Composite	TRUE	ep1_stroke_alg	86008	1.5596	0.520964	2.99367	0.0027564	2.55966	0.0144489	4.7569	1.71345	13.2062
XS_VLDL_CE	Cholesteryl Esters in Very Small VLDL	mmol/L	Lipoprotein subclasses	Very small VLDL (average diameter 31.3 nm)	Non-derived	TRUE	ep1_stroke_alg	86134	2.19465	0.740878	2.96223	0.00305417	2.51511	0.0157556	8.97689	2.10125	38.3508
XS_VLDL_CE_pct	Cholesteryl Esters to Total Lipids in Very Small VLDL percentage	%	Relative lipoprotein lipid concentrations	Very small VLDL ratios	Percentage	TRUE	ep1_stroke_alg	85862	0.0147836	0.00629629	2.34799	0.0188752	1.72411	0.0639003	1.01489	1.00245	1.0275
XS_VLDL_CE_pct_C	Cholesteryl Esters to Cholesterol in Very Small VLDL percentage	%	Relative lipoprotein cholesterol concentrations	Very small VLDL ratios	Percentage	FALSE	ep1_stroke_alg	86008	0.0201347	0.0111423	1.80705	0.070755	1.15024	0.157582	1.02034	0.998297	1.04287
XS_VLDL_C_pct	Cholesterol to Total Lipids in Very Small VLDL percentage	%	Relative lipoprotein lipid concentrations	Very small VLDL ratios	Percentage	TRUE	ep1_stroke_alg	85862	0.0140857	0.0056419	2.49662	0.0125384	1.90176	0.0458609	1.01419	1.00303	1.02546
XS_VLDL_FC	Free Cholesterol in Very Small VLDL	mmol/L	Lipoprotein subclasses	Very small VLDL (average diameter 31.3 nm)	Non-derived	TRUE	ep1_stroke_alg	86008	4.70799	1.67818	2.80542	0.00502515	2.29885	0.0236692	110.829	4.132	2972.69
XS_VLDL_FC_by_CE	Free Cholesterol to Cholesteryl Esters in Very Small VLDL ratio	ratio	Relative lipoprotein lipid concentrations	Very small VLDL ratios	Ratio	FALSE	ep1_stroke_alg	86008	-0.861052	0.483426	-1.78114	0.0748889	1.12558	0.163348	0.422717	0.163889	1.09031
XS_VLDL_FC_pct	Free Cholesterol to Total Lipids in Very Small VLDL percentage	%	Relative lipoprotein lipid concentrations	Very small VLDL ratios	Percentage	TRUE	ep1_stroke_alg	85862	0.107462	0.0393539	2.73066	0.00632077	2.19923	0.0270296	1.11345	1.03079	1.20273
XS_VLDL_FC_pct_C	Free Cholesterol to Cholesterol in Very Small VLDL percentage	%	Relative lipoprotein cholesterol concentrations	Very small VLDL ratios	Percentage	FALSE	ep1_stroke_alg	86008	-0.0201347	0.0111423	-1.80705	0.070755	1.15024	0.157582	0.980067	0.958895	1.00171
XS_VLDL_L	Total Lipids in Very Small VLDL	mmol/L	Lipoprotein subclasses	Very small VLDL (average diameter 31.3 nm)	Composite	TRUE	ep1_stroke_alg	85862	0.696147	0.278901	2.49604	0.0125588	1.90105	0.0458609	2.00601	1.16126	3.46528
XS_VLDL_P	Concentration of Very Small VLDL Particles	mmol/L	Lipoprotein subclasses	Very small VLDL (average diameter 31.3 nm)	Non-derived	TRUE	ep1_stroke_alg	85868	4603.81	1793.86	2.56643	0.0102751	1.98821	0.0412273	Inf	Inf	Inf
XS_VLDL_PL	Phospholipids in Very Small VLDL	mmol/L	Lipoprotein subclasses	Very small VLDL (average diameter 31.3 nm)	Non-derived	TRUE	ep1_stroke_alg	86137	2.40832	0.918665	2.62154	0.0087534	2.05782	0.0355607	11.1152	1.83626	67.2824
XS_VLDL_PL_pct	Phospholipids to Total Lipids in Very Small VLDL percentage	%	Relative lipoprotein lipid concentrations	Very small VLDL ratios	Percentage	TRUE	ep1_stroke_alg	85862	0.0338054	0.0280182	1.20655	0.227606	0.642816	0.364394	1.03438	0.979111	1.09278
XS_VLDL_TG	Triglycerides in Very Small VLDL	mmol/L	Lipoprotein subclasses	Very small VLDL (average diameter 31.3 nm)	Non-derived	TRUE	ep1_stroke_alg	86116	0.44186	1.09858	0.402212	0.687528	0.16271	0.800433	1.5556	0.180622	13.3975
XS_VLDL_TG_pct	Triglycerides to Total Lipids in Very Small VLDL percentage	%	Relative lipoprotein lipid concentrations	Very small VLDL ratios	Percentage	TRUE	ep1_stroke_alg	85862	-0.019333	0.00633169	-3.05337	0.00226288	2.64534	0.0129188	0.980853	0.968755	0.993101
XXL_VLDL_C	Cholesterol in Chylomicrons and Extremely Large VLDL	mmol/L	Lipoprotein subclasses	Chylomicrons and extremely large VLDL (particle diameters from 75 nm upwards)	Composite	TRUE	ep1_stroke_alg	86294	-0.802187	0.565464	-1.41864	0.156005	0.80686	0.27259	0.448347	0.148007	1.35815
XXL_VLDL_CE	Cholesteryl Esters in Chylomicrons and Extremely Large VLDL	mmol/L	Lipoprotein subclasses	Chylomicrons and extremely large VLDL (particle diameters from 75 nm upwards)	Non-derived	TRUE	ep1_stroke_alg	86369	-1.10281	1.03141	-1.06923	0.284967	0.545205	0.43686	0.331937	0.0439644	2.50616
XXL_VLDL_CE_pct	Cholesteryl Esters to Total Lipids in Chylomicrons and Extremely Large VLDL percentage	%	Relative lipoprotein lipid concentrations	Chylomicrons and extremely large VLDL ratios	Percentage	TRUE	ep1_stroke_alg	86089	0.0080258	0.00233695	3.4343	0.000594086	3.22615	0.00429062	1.00806	1.00345	1.01269
XXL_VLDL_CE_pct_C	Cholesteryl Esters to Cholesterol in Chylomicrons and Extremely Large VLDL percentage	%	Relative lipoprotein cholesterol concentrations	Chylomicrons and extremely large VLDL ratios	Percentage	FALSE	ep1_stroke_alg	86294	0.0112879	0.00367808	3.06896	0.00214806	2.66795	0.0129188	1.01135	1.00409	1.01867
XXL_VLDL_C_pct	Cholesterol to Total Lipids in Chylomicrons and Extremely Large VLDL percentage	%	Relative lipoprotein lipid concentrations	Chylomicrons and extremely large VLDL ratios	Percentage	TRUE	ep1_stroke_alg	86089	0.00478525	0.00158582	3.01752	0.00254854	2.59371	0.0140386	1.0048	1.00168	1.00792
XXL_VLDL_FC	Free Cholesterol in Chylomicrons and Extremely Large VLDL	mmol/L	Lipoprotein subclasses	Chylomicrons and extremely large VLDL (particle diameters from 75 nm upwards)	Non-derived	TRUE	ep1_stroke_alg	86294	-2.30348	1.23677	-1.8625	0.0625328	1.20389	0.147269	0.0999103	0.00884811	1.12816
XXL_VLDL_FC_by_CE	Free Cholesterol to Cholesteryl Esters in Chylomicrons and Extremely Large VLDL ratio	ratio	Relative lipoprotein lipid concentrations	Chylomicrons and extremely large VLDL ratios	Ratio	FALSE	ep1_stroke_alg	86294	-0.14875	0.076121	-1.95413	0.0506858	1.29511	0.127697	0.861784	0.74234	1.00045
XXL_VLDL_FC_pct	Free Cholesterol to Total Lipids in Chylomicrons and Extremely Large VLDL percentage	%	Relative lipoprotein lipid concentrations	Chylomicrons and extremely large VLDL ratios	Percentage	TRUE	ep1_stroke_alg	86089	0.0064617	0.00371935	1.73732	0.0823311	1.08444	0.171523	1.00648	0.999172	1.01385
XXL_VLDL_FC_pct_C	Free Cholesterol to Cholesterol in Chylomicrons and Extremely Large VLDL percentage	%	Relative lipoprotein cholesterol concentrations	Chylomicrons and extremely large VLDL ratios	Percentage	FALSE	ep1_stroke_alg	86294	-0.0112879	0.00367808	-3.06896	0.00214806	2.66795	0.0129188	0.988776	0.981673	0.995929
XXL_VLDL_L	Total Lipids in Chylomicrons and Extremely Large VLDL	mmol/L	Lipoprotein subclasses	Chylomicrons and extremely large VLDL (particle diameters from 75 nm upwards)	Composite	TRUE	ep1_stroke_alg	86089	-0.187931	0.114863	-1.63613	0.101811	0.992203	0.19464	0.828672	0.661621	1.0379
XXL_VLDL_P	Concentration of Chylomicrons and Extremely Large VLDL Particles	mmol/L	Lipoprotein subclasses	Chylomicrons and extremely large VLDL (particle diameters from 75 nm upwards)	Non-derived	TRUE	ep1_stroke_alg	86294	-27238.8	15624.3	-1.74336	0.0812705	1.09007	0.170406	0	0	Inf
XXL_VLDL_PL	Phospholipids in Chylomicrons and Extremely Large VLDL	mmol/L	Lipoprotein subclasses	Chylomicrons and extremely large VLDL (particle diameters from 75 nm upwards)	Non-derived	TRUE	ep1_stroke_alg	86362	-1.43819	0.749511	-1.91884	0.0550048	1.2596	0.134999	0.237357	0.0546267	1.03133
XXL_VLDL_PL_pct	Phospholipids to Total Lipids in Chylomicrons and Extremely Large VLDL percentage	%	Relative lipoprotein lipid concentrations	Chylomicrons and extremely large VLDL ratios	Percentage	TRUE	ep1_stroke_alg	86089	-0.0106841	0.00526197	-2.03044	0.0423114	1.37354	0.116536	0.989373	0.979221	0.999629
XXL_VLDL_TG	Triglycerides in Chylomicrons and Extremely Large VLDL	mmol/L	Lipoprotein subclasses	Chylomicrons and extremely large VLDL (particle diameters from 75 nm upwards)	Non-derived	TRUE	ep1_stroke_alg	86157	-0.298785	0.175823	-1.69935	0.0892532	1.04938	0.177959	0.741719	0.525504	1.04689
XXL_VLDL_TG_pct	Triglycerides to Total Lipids in Chylomicrons and Extremely Large VLDL percentage	%	Relative lipoprotein lipid concentrations	Chylomicrons and extremely large VLDL ratios	Percentage	TRUE	ep1_stroke_alg	86089	-0.00358048	0.0015792	-2.26728	0.0233732	1.63128	0.0752109	0.996426	0.993347	0.999515
bOHbutyrate	3-Hydroxybutyrate	mmol/L	Ketone bodies		Non-derived	TRUE	ep1_stroke_alg	85421	0.316771	0.37961	0.834463	0.40402	0.393597	0.581002	1.37269	0.652291	2.8887
non_HDL_C	Total Cholesterol Minus HDL-C	mmol/L	Cholesterol		Composite	TRUE	ep1_stroke_alg	84767	0.0189499	0.0311042	0.609241	0.542364	0.265709	0.71076	1.01913	0.958856	1.08319
Acetate	Acetate	mmol/L	Ketone bodies		Non-derived	TRUE	ep1_vascular_dementia_alg	85870	0.890287	0.906564	0.982045	0.326078	0.486679	0.882053	2.43583	0.412063	14.3989
Acetoacetate	Acetoacetate	mmol/L	Ketone bodies		Non-derived	TRUE	ep1_vascular_dementia_alg	86324	11.0899	2.57266	4.31069	1.62744e-05	4.7885	0.00528918	65508.7	423.066	1.01435e+07
Acetone	Acetone	mmol/L	Ketone bodies		Non-derived	TRUE	ep1_vascular_dementia_alg	86179	21.0378	5.4823	3.83741	0.000124338	3.9054	0.01347	1.36969e+09	29511.5	6.357e+13
Ala	Alanine	mmol/L	Amino acids		Non-derived	TRUE	ep1_vascular_dementia_alg	85920	-1.08064	0.83662	-1.29167	0.196471	0.706702	0.880472	0.339379	0.0658474	1.74916
Albumin	Albumin	g/l	Fluid balance		Non-derived	TRUE	ep1_vascular_dementia_alg	85332	-0.0313998	0.0173931	-1.8053	0.0710278	1.14857	0.811428	0.969088	0.936608	1.00269
ApoA1	Apolipoprotein A1	g/l	Apolipoproteins		Non-derived	TRUE	ep1_vascular_dementia_alg	85594	-0.180881	0.254667	-0.710264	0.47754	0.32099	0.920162	0.834535	0.506603	1.37474
ApoB	Apolipoprotein B	g/l	Apolipoproteins		Non-derived	TRUE	ep1_vascular_dementia_alg	85484	0.0740764	0.304821	0.243016	0.807993	0.0925923	0.985498	1.07689	0.592519	1.95722
ApoB_by_ApoA1	Apolipoprotein B to Apolipoprotein A1 ratio	ratio	Apolipoproteins		Ratio	TRUE	ep1_vascular_dementia_alg	85357	0.275334	0.34966	0.787435	0.431027	0.365495	0.90112	1.31697	0.663651	2.61344
Cholines	Total Cholines	mmol/L	Other lipids		Non-derived	TRUE	ep1_vascular_dementia_alg	85301	-0.053214	0.149713	-0.355439	0.722261	0.141306	0.985498	0.948177	0.707051	1.27153
Citrate	Citrate	mmol/L	Glycolysis related metabolites		Non-derived	TRUE	ep1_vascular_dementia_alg	85708	7.69398	3.87059	1.9878	0.0468334	1.32944	0.691858	2195.1	1.11362	4.32684e+06
Clinical_LDL_C	Clinical LDL Cholesterol	mmol/L	Cholesterol		Non-derived	TRUE	ep1_vascular_dementia_alg	85667	0.0154265	0.0840105	0.183626	0.854307	0.0683861	0.985498	1.01555	0.861368	1.19732
Creatinine	Creatinine	mmol/L	Fluid balance		Non-derived	TRUE	ep1_vascular_dementia_alg	82382	3.23552	1.71692	1.88449	0.0594988	1.22549	0.805713	25.4197	0.878406	735.606
DHA	Docosahexaenoic Acid	mmol/L	Fatty acids		Non-derived	TRUE	ep1_vascular_dementia_alg	85914	-0.0802363	0.6689	-0.119953	0.904521	0.0435815	0.985498	0.922898	0.248757	3.42399
DHA_pct	Docosahexaenoic Acid to Total Fatty Acids percentage	%	Fatty acids	Fatty acid ratios	Percentage	TRUE	ep1_vascular_dementia_alg	85160	-0.00989707	0.0803994	-0.123099	0.902029	0.0447796	0.985498	0.990152	0.845794	1.15915
Gln	Glutamine	mmol/L	Amino acids		Non-derived	TRUE	ep1_vascular_dementia_alg	85300	-0.134487	0.70264	-0.191402	0.848211	0.0714963	0.985498	0.874164	0.220543	3.46491
Glucose	Glucose	mmol/L	Glycolysis related metabolites		Non-derived	TRUE	ep1_vascular_dementia_alg	85930	0.0689903	0.0277696	2.48439	0.0129775	1.88681	0.504135	1.07143	1.01467	1.13136
Gly	Glycine	mmol/L	Amino acids		Non-derived	TRUE	ep1_vascular_dementia_alg	86160	0.549953	0.986199	0.55765	0.577084	0.238761	0.970475	1.73317	0.250826	11.976
GlycA	Glycoprotein Acetyls	mmol/L	Inflammation		Non-derived	TRUE	ep1_vascular_dementia_alg	85484	0.682765	0.495187	1.3788	0.167956	0.774805	0.880472	1.97934	0.74991	5.22436
HDL_C	HDL Cholesterol	mmol/L	Cholesterol		Composite	TRUE	ep1_vascular_dementia_alg	85238	0.0517344	0.197032	0.262568	0.792884	0.100791	0.985498	1.0531	0.715732	1.54948
HDL_CE	Cholesteryl Esters in HDL	mmol/L	Cholesteryl esters		Composite	TRUE	ep1_vascular_dementia_alg	85426	0.024213	0.251118	0.0964208	0.923186	0.0347106	0.985498	1.02451	0.626268	1.67599
HDL_CE_pct	Cholesteryl Esters to Total Lipids in HDL percentage	%	Relative lipid concentrations		Percentage	FALSE	ep1_vascular_dementia_alg	84899	0.00809244	0.0221063	0.366069	0.714314	0.146111	0.985498	1.00813	0.965378	1.05277
HDL_CE_pct_C	Cholesteryl Esters to Cholesterol in HDL percentage	%	Relative cholesterol concentrations		Percentage	FALSE	ep1_vascular_dementia_alg	85238	-0.0441122	0.0363699	-1.21288	0.225178	0.647475	0.880472	0.956847	0.891012	1.02755
HDL_C_pct	Cholesterol to Total Lipids in HDL percentage	%	Relative lipid concentrations		Percentage	FALSE	ep1_vascular_dementia_alg	84899	0.0162602	0.0205374	0.79174	0.428513	0.368036	0.90112	1.01639	0.976293	1.05814
HDL_FC	Free Cholesterol in HDL	mmol/L	Free cholesterol		Composite	TRUE	ep1_vascular_dementia_alg	85288	0.544568	0.873953	0.623109	0.533213	0.273099	0.930091	1.72386	0.31087	9.5593
HDL_FC_by_CE	Free Cholesterol to Cholesteryl Esters in HDL percentage	ratio	Relative lipid concentrations		Ratio	FALSE	ep1_vascular_dementia_alg	85238	2.43858	2.08198	1.17128	0.241488	0.617104	0.880472	11.4567	0.193571	678.081
HDL_FC_pct	Free Cholesterol to Total Lipids in HDL percentage	%	Relative lipid concentrations		Percentage	FALSE	ep1_vascular_dementia_alg	84899	0.249472	0.103378	2.41319	0.0158135	1.80097	0.504135	1.28335	1.04797	1.5716
HDL_FC_pct_C	Free Cholesterol to Cholesterol in HDL percentage	%	Relative cholesterol concentrations		Percentage	FALSE	ep1_vascular_dementia_alg	85238	0.0441122	0.0363699	1.21288	0.225178	0.647475	0.880472	1.0451	0.973193	1.12232
HDL_L	Total Lipids in HDL	mmol/L	Total lipids		Composite	TRUE	ep1_vascular_dementia_alg	84899	0.00952369	0.0985986	0.0965905	0.923052	0.034774	0.985498	1.00957	0.832161	1.2248
HDL_P	Concentration of HDL Particles	mmol/L	Lipoprotein particle concentrations		Composite	TRUE	ep1_vascular_dementia_alg	85415	-34.9672	25.0486	-1.39597	0.162722	0.788553	0.880472	6.51566e-16	3.10584e-37	1.3669e+06
HDL_PL	Phospholipids in HDL	mmol/L	Phospholipids		Composite	TRUE	ep1_vascular_dementia_alg	85424	-0.0213502	0.194311	-0.109877	0.912507	0.0397638	0.985498	0.978876	0.668848	1.43261
HDL_PL_pct	Phospholipids to Total Lipids in HDL percentage	%	Relative lipid concentrations		Percentage	FALSE	ep1_vascular_dementia_alg	84899	-0.0157458	0.0453147	-0.347476	0.728234	0.137729	0.985498	0.984378	0.900718	1.07581
HDL_TG	Triglycerides in HDL	mmol/L	Triglycerides		Composite	TRUE	ep1_vascular_dementia_alg	85577	-1.51317	1.19112	-1.27037	0.203953	0.690471	0.880472	0.220211	0.0213273	2.27376
HDL_TG_pct	Triglycerides to Total Lipids in HDL percentage	%	Relative lipid concentrations		Percentage	FALSE	ep1_vascular_dementia_alg	84899	-0.0331211	0.0328405	-1.00855	0.313193	0.504188	0.882053	0.967421	0.907113	1.03174
HDL_size	Average Diameter for HDL Particles	nm	Lipoprotein particle sizes		Non-derived	TRUE	ep1_vascular_dementia_alg	86516	0.427004	0.298553	1.43025	0.152646	0.816315	0.880472	1.53266	0.853714	2.75156
His	Histidine	mmol/L	Amino acids		Non-derived	TRUE	ep1_vascular_dementia_alg	85968	-6.83114	6.12729	-1.11487	0.264905	0.576909	0.880472	0.00107963	6.57088e-09	177.388
IDL_C	Cholesterol in IDL	mmol/L	Lipoprotein subclasses	IDL (average diameter 28.6 nm)	Composite	TRUE	ep1_vascular_dementia_alg	85521	0.22854	0.293602	0.778401	0.436333	0.360182	0.90112	1.25676	0.706862	2.23446
IDL_CE	Cholesteryl Esters in IDL	mmol/L	Lipoprotein subclasses	IDL (average diameter 28.6 nm)	Non-derived	TRUE	ep1_vascular_dementia_alg	85667	0.235033	0.395702	0.593965	0.552535	0.25764	0.955181	1.26495	0.582432	2.74727
IDL_CE_pct	Cholesteryl Esters to Total Lipids in IDL percentage	%	Relative lipoprotein lipid concentrations	IDL ratios	Percentage	TRUE	ep1_vascular_dementia_alg	85399	-0.0048237	0.0207783	-0.23215	0.816421	0.0880857	0.985498	0.995188	0.955473	1.03655
IDL_CE_pct_C	Cholesteryl Esters to Cholesterol in IDL percentage	%	Relative lipoprotein cholesterol concentrations	IDL ratios	Percentage	FALSE	ep1_vascular_dementia_alg	85521	-0.059953	0.0383943	-1.56151	0.118404	0.926633	0.880472	0.941809	0.873536	1.01542
IDL_C_pct	Cholesterol to Total Lipids in IDL percentage	%	Relative lipoprotein lipid concentrations	IDL ratios	Percentage	TRUE	ep1_vascular_dementia_alg	85399	0.00540807	0.017066	0.316891	0.751326	0.124171	0.985498	1.00542	0.972348	1.03962
IDL_FC	Free Cholesterol in IDL	mmol/L	Lipoprotein subclasses	IDL (average diameter 28.6 nm)	Non-derived	TRUE	ep1_vascular_dementia_alg	85589	1.16338	1.10365	1.05412	0.291829	0.534872	0.880472	3.20073	0.367961	27.8417
IDL_FC_by_CE	Free Cholesterol to Cholesteryl Esters in IDL percentage	ratio	Relative lipoprotein lipid concentrations	IDL ratios	Ratio	FALSE	ep1_vascular_dementia_alg	85521	3.18208	2.05374	1.54941	0.121284	0.916196	0.880472	24.0969	0.430308	1349.41
IDL_FC_pct	Free Cholesterol to Total Lipids in IDL percentage	%	Relative lipoprotein lipid concentrations	IDL ratios	Percentage	TRUE	ep1_vascular_dementia_alg	85399	0.0631248	0.0465318	1.35659	0.17491	0.757185	0.880472	1.06516	0.972313	1.16687
IDL_FC_pct_C	Free Cholesterol to Cholesterol in IDL percentage	%	Relative lipoprotein cholesterol concentrations	IDL ratios	Percentage	FALSE	ep1_vascular_dementia_alg	85521	0.059953	0.0383943	1.56151	0.118404	0.926633	0.880472	1.06179	0.984817	1.14477
IDL_L	Total Lipids in IDL	mmol/L	Lipoprotein subclasses	IDL (average diameter 28.6 nm)	Composite	TRUE	ep1_vascular_dementia_alg	85399	0.150236	0.217985	0.689204	0.490695	0.309188	0.920162	1.16211	0.758043	1.78156
IDL_P	Concentration of IDL Particles	mmol/L	Lipoprotein subclasses	IDL (average diameter 28.6 nm)	Non-derived	TRUE	ep1_vascular_dementia_alg	85851	631.78	798.772	0.790939	0.428979	0.367564	0.90112	2.39162e+274	0	Inf
IDL_PL	Phospholipids in IDL	mmol/L	Lipoprotein subclasses	IDL (average diameter 28.6 nm)	Non-derived	TRUE	ep1_vascular_dementia_alg	85544	0.810147	0.946018	0.856375	0.39179	0.406946	0.90112	2.24824	0.352026	14.3585
IDL_PL_pct	Phospholipids to Total Lipids in IDL percentage	%	Relative lipoprotein lipid concentrations	IDL ratios	Percentage	TRUE	ep1_vascular_dementia_alg	85399	0.0539134	0.0549081	0.981885	0.326156	0.486574	0.882053	1.05539	0.94771	1.17531
IDL_TG	Triglycerides in IDL	mmol/L	Lipoprotein subclasses	IDL (average diameter 28.6 nm)	Non-derived	TRUE	ep1_vascular_dementia_alg	85733	-0.487633	2.14399	-0.227441	0.82008	0.0861435	0.985498	0.614078	0.00918799	41.0419
IDL_TG_pct	Triglycerides to Total Lipids in IDL percentage	%	Relative lipoprotein lipid concentrations	IDL ratios	Percentage	TRUE	ep1_vascular_dementia_alg	85399	-0.0158374	0.0210555	-0.752174	0.451946	0.344913	0.90112	0.984287	0.944494	1.02576
Ile	Isoleucine	mmol/L	Amino acids	Branched-chain amino acids	Non-derived	TRUE	ep1_vascular_dementia_alg	86356	-0.908529	3.05746	-0.297151	0.766351	0.115572	0.985498	0.403117	0.00100662	161.435
LA	Linoleic Acid	mmol/L	Fatty acids		Non-derived	TRUE	ep1_vascular_dementia_alg	85502	-0.119274	0.0907285	-1.31462	0.188638	0.724372	0.880472	0.887565	0.742969	1.0603
LA_pct	Linoleic Acid to Total Fatty Acids percentage	%	Fatty acids	Fatty acid ratios	Percentage	TRUE	ep1_vascular_dementia_alg	85160	-0.0298552	0.0163693	-1.82385	0.0681744	1.16638	0.811428	0.970586	0.93994	1.00223
LDL_C	LDL Cholesterol	mmol/L	Cholesterol		Composite	TRUE	ep1_vascular_dementia_alg	85482	-0.0146814	0.140462	-0.104523	0.916755	0.0377469	0.985498	0.985426	0.748273	1.29774
LDL_CE	Cholesteryl Esters in LDL	mmol/L	Cholesteryl esters		Composite	TRUE	ep1_vascular_dementia_alg	85548	-0.033408	0.190243	-0.175607	0.860603	0.0651973	0.985498	0.967144	0.666121	1.4042
LDL_CE_pct	Cholesteryl Esters to Total Lipids in LDL percentage	%	Relative lipid concentrations		Percentage	FALSE	ep1_vascular_dementia_alg	85214	-0.0291975	0.0344177	-0.848328	0.396255	0.402025	0.90112	0.971225	0.907868	1.039
LDL_CE_pct_C	Cholesteryl Esters to Cholesterol in LDL percentage	%	Relative cholesterol concentrations		Percentage	FALSE	ep1_vascular_dementia_alg	85482	-0.0337548	0.0287883	-1.17252	0.240989	0.618004	0.880472	0.966809	0.913767	1.02293
LDL_C_pct	Cholesterol to Total Lipids in LDL percentage	%	Relative lipid concentrations		Percentage	FALSE	ep1_vascular_dementia_alg	85214	0.00379564	0.0284109	0.133598	0.893721	0.0487983	0.985498	1.0038	0.949433	1.06129
LDL_FC	Free Cholesterol in LDL	mmol/L	Free cholesterol		Composite	TRUE	ep1_vascular_dementia_alg	85533	0.106008	0.510848	0.207514	0.835608	0.0779972	0.985498	1.11183	0.408504	3.02609
LDL_FC_by_CE	Free Cholesterol to Cholesteryl Esters in LDL percentage	ratio	Relative lipid concentrations		Ratio	FALSE	ep1_vascular_dementia_alg	85482	1.83088	1.50346	1.21777	0.223311	0.65109	0.880472	6.23935	0.327616	118.827
LDL_FC_pct	Free Cholesterol to Total Lipids in LDL percentage	%	Relative lipid concentrations		Percentage	FALSE	ep1_vascular_dementia_alg	85214	0.0307196	0.0350934	0.875368	0.381374	0.418649	0.90112	1.0312	0.962652	1.10462
LDL_FC_pct_C	Free Cholesterol to Cholesterol in LDL percentage	%	Relative cholesterol concentrations		Percentage	FALSE	ep1_vascular_dementia_alg	85482	0.0337548	0.0287883	1.17252	0.240989	0.618004	0.880472	1.03433	0.977585	1.09437
LDL_L	Total Lipids in LDL	mmol/L	Total lipids		Composite	TRUE	ep1_vascular_dementia_alg	85214	-0.0092653	0.102844	-0.0900908	0.928215	0.0323514	0.985498	0.990777	0.809904	1.21204
LDL_P	Concentration of LDL Particles	mmol/L	Lipoprotein particle concentrations		Composite	TRUE	ep1_vascular_dementia_alg	85484	42.9035	215.481	0.199105	0.842181	0.0745948	0.985498	4.29273e+18	1.62635e-165	1.13306e+202
LDL_PL	Phospholipids in LDL	mmol/L	Phospholipids		Composite	TRUE	ep1_vascular_dementia_alg	85455	0.0604002	0.434071	0.139148	0.889333	0.0509356	0.985498	1.06226	0.453673	2.48725
LDL_PL_pct	Phospholipids to Total Lipids in LDL percentage	%	Relative lipid concentrations		Percentage	FALSE	ep1_vascular_dementia_alg	85214	0.0639189	0.0592523	1.07876	0.280696	0.551764	0.880472	1.06601	0.949124	1.19728
LDL_TG	Triglycerides in LDL	mmol/L	Triglycerides		Composite	TRUE	ep1_vascular_dementia_alg	85501	-0.455848	1.36026	-0.335117	0.737537	0.132216	0.985498	0.63391	0.0440704	9.11818
LDL_TG_pct	Triglycerides to Total Lipids in LDL percentage	%	Relative lipid concentrations		Percentage	FALSE	ep1_vascular_dementia_alg	85214	-0.0167891	0.0299319	-0.560912	0.574858	0.24044	0.970475	0.983351	0.927321	1.04277
LDL_size	Average Diameter for LDL Particles	nm	Lipoprotein particle sizes		Non-derived	TRUE	ep1_vascular_dementia_alg	86187	0.0994996	0.613623	0.162151	0.871187	0.0598886	0.985498	1.10462	0.331807	3.67738
L_HDL_C	Cholesterol in Large HDL	mmol/L	Lipoprotein subclasses	Large HDL (average diameter 12.1 nm)	Composite	TRUE	ep1_vascular_dementia_alg	86323	0.49735	0.378017	1.31568	0.188282	0.725192	0.880472	1.64436	0.783829	3.44962
L_HDL_CE	Cholesteryl Esters in Large HDL	mmol/L	Lipoprotein subclasses	Large HDL (average diameter 12.1 nm)	Non-derived	TRUE	ep1_vascular_dementia_alg	86401	0.603542	0.487031	1.23923	0.215261	0.667034	0.880472	1.82858	0.703957	4.74989
L_HDL_CE_pct	Cholesteryl Esters to Total Lipids in Large HDL percentage	%	Relative lipoprotein lipid concentrations	Large HDL ratios	Percentage	TRUE	ep1_vascular_dementia_alg	85794	0.00821033	0.0108493	0.75676	0.449194	0.347567	0.90112	1.00824	0.987031	1.02991
L_HDL_CE_pct_C	Cholesteryl Esters to Cholesterol in Large HDL percentage	%	Relative lipoprotein cholesterol concentrations	Large HDL ratios	Percentage	FALSE	ep1_vascular_dementia_alg	86323	-0.00409466	0.0146513	-0.279474	0.779881	0.107971	0.985498	0.995914	0.967721	1.02493
L_HDL_C_pct	Cholesterol to Total Lipids in Large HDL percentage	%	Relative lipoprotein lipid concentrations	Large HDL ratios	Percentage	TRUE	ep1_vascular_dementia_alg	85794	0.010731	0.00946846	1.13334	0.257072	0.589945	0.880472	1.01079	0.992203	1.02972
L_HDL_FC	Free Cholesterol in Large HDL	mmol/L	Lipoprotein subclasses	Large HDL (average diameter 12.1 nm)	Non-derived	TRUE	ep1_vascular_dementia_alg	86373	2.56227	1.66999	1.5343	0.124956	0.903244	0.880472	12.9653	0.491195	342.223
L_HDL_FC_by_CE	Free Cholesterol to Cholesteryl Esters in Large HDL ratio	ratio	Relative lipoprotein lipid concentrations	Large HDL ratios	Ratio	FALSE	ep1_vascular_dementia_alg	86323	-0.0462285	0.599957	-0.077053	0.938581	0.0275281	0.985498	0.954824	0.294598	3.09469
L_HDL_FC_pct	Free Cholesterol to Total Lipids in Large HDL percentage	%	Relative lipoprotein lipid concentrations	Large HDL ratios	Percentage	TRUE	ep1_vascular_dementia_alg	85794	0.103337	0.0466691	2.21425	0.0268116	1.57168	0.550068	1.10887	1.01194	1.21508
L_HDL_FC_pct_C	Free Cholesterol to Cholesterol in Large HDL percentage	%	Relative lipoprotein cholesterol concentrations	Large HDL ratios	Percentage	FALSE	ep1_vascular_dementia_alg	86323	0.00409466	0.0146513	0.279474	0.779881	0.107971	0.985498	1.0041	0.975679	1.03336
L_HDL_L	Total Lipids in Large HDL	mmol/L	Lipoprotein subclasses	Large HDL (average diameter 12.1 nm)	Composite	TRUE	ep1_vascular_dementia_alg	85794	0.25255	0.196951	1.2823	0.199738	0.69954	0.880472	1.2873	0.87505	1.89378
L_HDL_P	Concentration of Large HDL Particles	mmol/L	Lipoprotein subclasses	Large HDL (average diameter 12.1 nm)	Non-derived	TRUE	ep1_vascular_dementia_alg	86331	89.7683	83.119	1.08	0.280143	0.55262	0.880472	9.68045e+38	1.71233e-32	5.47271e+109
L_HDL_PL	Phospholipids in Large HDL	mmol/L	Lipoprotein subclasses	Large HDL (average diameter 12.1 nm)	Non-derived	TRUE	ep1_vascular_dementia_alg	86270	0.450475	0.41754	1.07888	0.280642	0.551848	0.880472	1.56906	0.692184	3.55677
L_HDL_PL_pct	Phospholipids to Total Lipids in Large HDL percentage	%	Relative lipoprotein lipid concentrations	Large HDL ratios	Percentage	TRUE	ep1_vascular_dementia_alg	85794	-0.016836	0.0173231	-0.971882	0.331109	0.480029	0.882053	0.983305	0.950479	1.01726
L_HDL_TG	Triglycerides in Large HDL	mmol/L	Lipoprotein subclasses	Large HDL (average diameter 12.1 nm)	Non-derived	TRUE	ep1_vascular_dementia_alg	85905	-3.57122	4.70622	-0.758831	0.447954	0.348767	0.90112	0.0281214	2.77347e-06	285.136
L_HDL_TG_pct	Triglycerides to Total Lipids in Large HDL percentage	%	Relative lipoprotein lipid concentrations	Large HDL ratios	Percentage	TRUE	ep1_vascular_dementia_alg	85794	-0.0176372	0.0166742	-1.05776	0.290166	0.537353	0.880472	0.982517	0.950926	1.01516
L_LDL_C	Cholesterol in Large LDL	mmol/L	Lipoprotein subclasses	Large LDL (average diameter 25.5 nm)	Composite	TRUE	ep1_vascular_dementia_alg	85548	-0.00322895	0.21981	-0.0146897	0.98828	0.00512011	0.994399	0.996776	0.647875	1.53357
L_LDL_CE	Cholesteryl Esters in Large LDL	mmol/L	Lipoprotein subclasses	Large LDL (average diameter 25.5 nm)	Non-derived	TRUE	ep1_vascular_dementia_alg	85614	-0.0300693	0.298108	-0.100867	0.919656	0.0363746	0.985498	0.970378	0.540986	1.74059
L_LDL_CE_pct	Cholesteryl Esters to Total Lipids in Large LDL percentage	%	Relative lipoprotein lipid concentrations	Large LDL ratios	Percentage	TRUE	ep1_vascular_dementia_alg	85349	-0.0134419	0.0326361	-0.411871	0.680434	0.167214	0.985498	0.986648	0.925512	1.05182
L_LDL_CE_pct_C	Cholesteryl Esters to Cholesterol in Large LDL percentage	%	Relative lipoprotein cholesterol concentrations	Large LDL ratios	Percentage	FALSE	ep1_vascular_dementia_alg	85547	-0.0373103	0.0338839	-1.10112	0.270843	0.567283	0.880472	0.963377	0.901475	1.02953
L_LDL_C_pct	Cholesterol to Total Lipids in Large LDL percentage	%	Relative lipoprotein lipid concentrations	Large LDL ratios	Percentage	TRUE	ep1_vascular_dementia_alg	85349	0.00867696	0.0271284	0.319848	0.749083	0.12547	0.985498	1.00871	0.956481	1.0638
L_LDL_FC	Free Cholesterol in Large LDL	mmol/L	Lipoprotein subclasses	Large LDL (average diameter 25.5 nm)	Non-derived	TRUE	ep1_vascular_dementia_alg	85599	0.223092	0.807138	0.276398	0.782242	0.106659	0.985498	1.24993	0.256943	6.08047
L_LDL_FC_by_CE	Free Cholesterol to Cholesteryl Esters in Large LDL ratio	ratio	Relative lipoprotein lipid concentrations	Large LDL ratios	Ratio	FALSE	ep1_vascular_dementia_alg	85547	2.06821	1.86003	1.11193	0.26617	0.574841	0.880472	7.91065	0.206503	303.039
L_LDL_FC_pct	Free Cholesterol to Total Lipids in Large LDL percentage	%	Relative lipoprotein lipid concentrations	Large LDL ratios	Percentage	TRUE	ep1_vascular_dementia_alg	85349	0.0372706	0.0400376	0.930889	0.351911	0.453567	0.90112	1.03797	0.959634	1.12271
L_LDL_FC_pct_C	Free Cholesterol to Cholesterol in Large LDL percentage	%	Relative lipoprotein cholesterol concentrations	Large LDL ratios	Percentage	FALSE	ep1_vascular_dementia_alg	85547	0.0373103	0.0338839	1.10112	0.270843	0.567283	0.880472	1.03802	0.971317	1.10929
L_LDL_L	Total Lipids in Large LDL	mmol/L	Lipoprotein subclasses	Large LDL (average diameter 25.5 nm)	Composite	TRUE	ep1_vascular_dementia_alg	85349	-0.00493689	0.164758	-0.0299646	0.976095	0.0105078	0.994399	0.995075	0.720462	1.37436
L_LDL_P	Concentration of Large LDL Particles	mmol/L	Lipoprotein subclasses	Large LDL (average diameter 25.5 nm)	Non-derived	TRUE	ep1_vascular_dementia_alg	85653	86.907	345.141	0.251802	0.801194	0.0962621	0.985498	5.53619e+37	8.98747e-257	Inf
L_LDL_PL	Phospholipids in Large LDL	mmol/L	Lipoprotein subclasses	Large LDL (average diameter 25.5 nm)	Non-derived	TRUE	ep1_vascular_dementia_alg	85455	0.117509	0.746838	0.157343	0.874975	0.0580044	0.985498	1.12469	0.260203	4.86133
L_LDL_PL_pct	Phospholipids to Total Lipids in Large LDL percentage	%	Relative lipoprotein lipid concentrations	Large LDL ratios	Percentage	TRUE	ep1_vascular_dementia_alg	85349	0.0311598	0.0564376	0.55211	0.580873	0.235919	0.970475	1.03165	0.923617	1.15232
L_LDL_TG	Triglycerides in Large LDL	mmol/L	Lipoprotein subclasses	Large LDL (average diameter 25.5 nm)	Non-derived	TRUE	ep1_vascular_dementia_alg	85694	-0.783162	2.19947	-0.356069	0.721789	0.14159	0.985498	0.456959	0.00613273	34.0487
L_LDL_TG_pct	Triglycerides to Total Lipids in Large LDL percentage	%	Relative lipoprotein lipid concentrations	Large LDL ratios	Percentage	TRUE	ep1_vascular_dementia_alg	85349	-0.0163125	0.0282178	-0.578091	0.563203	0.249335	0.963373	0.98382	0.930885	1.03976
L_VLDL_C	Cholesterol in Large VLDL	mmol/L	Lipoprotein subclasses	Large VLDL (average diameter 53.6 nm)	Composite	TRUE	ep1_vascular_dementia_alg	86299	-0.45009	1.23265	-0.365139	0.715007	0.145689	0.985498	0.637571	0.0569211	7.14141
L_VLDL_CE	Cholesteryl Esters in Large VLDL	mmol/L	Lipoprotein subclasses	Large VLDL (average diameter 53.6 nm)	Non-derived	TRUE	ep1_vascular_dementia_alg	86494	-0.969088	2.54223	-0.381197	0.703057	0.153009	0.985498	0.379429	0.00260103	55.3499
L_VLDL_CE_pct	Cholesteryl Esters to Total Lipids in Large VLDL percentage	%	Relative lipoprotein lipid concentrations	Large VLDL ratios	Percentage	TRUE	ep1_vascular_dementia_alg	86108	-0.0081189	0.0166676	-0.487107	0.626182	0.203299	0.985498	0.991914	0.960033	1.02485
L_VLDL_CE_pct_C	Cholesteryl Esters to Cholesterol in Large VLDL percentage	%	Relative lipoprotein cholesterol concentrations	Large VLDL ratios	Percentage	FALSE	ep1_vascular_dementia_alg	86299	0.00226402	0.0125915	0.179805	0.857306	0.0668644	0.985498	1.00227	0.977834	1.02731
L_VLDL_C_pct	Cholesterol to Total Lipids in Large VLDL percentage	%	Relative lipoprotein lipid concentrations	Large VLDL ratios	Percentage	TRUE	ep1_vascular_dementia_alg	86108	-0.0109956	0.012765	-0.861384	0.389026	0.410021	0.90112	0.989065	0.964626	1.01412
L_VLDL_FC	Free Cholesterol in Large VLDL	mmol/L	Lipoprotein subclasses	Large VLDL (average diameter 53.6 nm)	Non-derived	TRUE	ep1_vascular_dementia_alg	86366	-0.843186	2.32766	-0.362246	0.717168	0.144379	0.985498	0.430337	0.00449225	41.2243
L_VLDL_FC_by_CE	Free Cholesterol to Cholesteryl Esters in Large VLDL ratio	ratio	Relative lipoprotein lipid concentrations	Large VLDL ratios	Ratio	FALSE	ep1_vascular_dementia_alg	86299	-0.00102361	0.30875	-0.00331532	0.997355	0.00115034	0.997355	0.998977	0.545434	1.82965
L_VLDL_FC_pct	Free Cholesterol to Total Lipids in Large VLDL percentage	%	Relative lipoprotein lipid concentrations	Large VLDL ratios	Percentage	TRUE	ep1_vascular_dementia_alg	86108	-0.0580024	0.0387335	-1.49748	0.13427	0.872023	0.880472	0.943648	0.87466	1.01808
L_VLDL_FC_pct_C	Free Cholesterol to Cholesterol in Large VLDL percentage	%	Relative lipoprotein cholesterol concentrations	Large VLDL ratios	Percentage	FALSE	ep1_vascular_dementia_alg	86299	-0.00226402	0.0125915	-0.179805	0.857306	0.0668644	0.985498	0.997739	0.973416	1.02267
L_VLDL_L	Total Lipids in Large VLDL	mmol/L	Lipoprotein subclasses	Large VLDL (average diameter 53.6 nm)	Composite	TRUE	ep1_vascular_dementia_alg	86108	-0.0947774	0.323554	-0.292926	0.769579	0.113747	0.985498	0.909575	0.482419	1.71496
L_VLDL_P	Concentration of Large VLDL Particles	mmol/L	Lipoprotein subclasses	Large VLDL (average diameter 53.6 nm)	Non-derived	TRUE	ep1_vascular_dementia_alg	86308	-3737.04	10294	-0.36303	0.716583	0.144734	0.985498	0	0	Inf
L_VLDL_PL	Phospholipids in Large VLDL	mmol/L	Lipoprotein subclasses	Large VLDL (average diameter 53.6 nm)	Non-derived	TRUE	ep1_vascular_dementia_alg	86308	-0.558136	1.45517	-0.383555	0.701309	0.154091	0.985498	0.572275	0.0330324	9.91445
L_VLDL_PL_pct	Phospholipids to Total Lipids in Large VLDL percentage	%	Relative lipoprotein lipid concentrations	Large VLDL ratios	Percentage	TRUE	ep1_vascular_dementia_alg	86108	-0.0308327	0.014687	-2.09933	0.035788	1.44626	0.612162	0.969638	0.942123	0.997956
L_VLDL_TG	Triglycerides in Large VLDL	mmol/L	Lipoprotein subclasses	Large VLDL (average diameter 53.6 nm)	Non-derived	TRUE	ep1_vascular_dementia_alg	86238	-0.151132	0.606432	-0.249215	0.803194	0.0951794	0.985498	0.859734	0.261914	2.82208
L_VLDL_TG_pct	Triglycerides to Total Lipids in Large VLDL percentage	%	Relative lipoprotein lipid concentrations	Large VLDL ratios	Percentage	TRUE	ep1_vascular_dementia_alg	86108	0.0157247	0.00875263	1.79657	0.0724043	1.14024	0.811428	1.01585	0.998571	1.03343
Lactate	Lactate	mmol/L	Glycolysis related metabolites		Non-derived	TRUE	ep1_vascular_dementia_alg	86076	-0.00954618	0.052596	-0.1815	0.855975	0.0675388	0.985498	0.990499	0.893477	1.09806
Leu	Leucine	mmol/L	Amino acids	Branched-chain amino acids	Non-derived	TRUE	ep1_vascular_dementia_alg	86287	-3.11744	2.02627	-1.53851	0.123924	0.906844	0.880472	0.0442705	0.000834292	2.34915
MUFA	Monounsaturated Fatty Acids	mmol/L	Fatty acids		Non-derived	TRUE	ep1_vascular_dementia_alg	85485	0.0128563	0.065621	0.195918	0.844674	0.0733107	0.985498	1.01294	0.890688	1.15197
MUFA_pct	Monounsaturated Fatty Acids to Total Fatty Acids percentage	%	Fatty acids	Fatty acid ratios	Percentage	TRUE	ep1_vascular_dementia_alg	85160	0.0130496	0.0204431	0.63834	0.523253	0.281289	0.930091	1.01314	0.973343	1.05455
M_HDL_C	Cholesterol in Medium HDL	mmol/L	Lipoprotein subclasses	Medium HDL (average diameter 10.9 nm)	Composite	TRUE	ep1_vascular_dementia_alg	85594	-0.362479	0.503104	-0.720486	0.471226	0.326771	0.920162	0.695949	0.259613	1.86564
M_HDL_CE	Cholesteryl Esters in Medium HDL	mmol/L	Lipoprotein subclasses	Medium HDL (average diameter 10.9 nm)	Non-derived	TRUE	ep1_vascular_dementia_alg	85666	-0.495893	0.624176	-0.794476	0.426918	0.369655	0.90112	0.609027	0.179195	2.06988
M_HDL_CE_pct	Cholesteryl Esters to Total Lipids in Medium HDL percentage	%	Relative lipoprotein lipid concentrations	Medium HDL ratios	Percentage	TRUE	ep1_vascular_dementia_alg	85487	0.00105099	0.0209343	0.0502042	0.95996	0.017747	0.9873	1.00105	0.960808	1.04298
M_HDL_CE_pct_C	Cholesteryl Esters to Cholesterol in Medium HDL percentage	%	Relative lipoprotein cholesterol concentrations	Medium HDL ratios	Percentage	FALSE	ep1_vascular_dementia_alg	85594	-0.0196376	0.0450653	-0.43576	0.663011	0.178479	0.985498	0.980554	0.897658	1.0711
M_HDL_C_pct	Cholesterol to Total Lipids in Medium HDL percentage	%	Relative lipoprotein lipid concentrations	Medium HDL ratios	Percentage	TRUE	ep1_vascular_dementia_alg	85487	0.00356431	0.0186913	0.190694	0.848766	0.0712122	0.985498	1.00357	0.96747	1.04102
M_HDL_FC	Free Cholesterol in Medium HDL	mmol/L	Lipoprotein subclasses	Medium HDL (average diameter 10.9 nm)	Non-derived	TRUE	ep1_vascular_dementia_alg	85594	-1.10336	2.51838	-0.438123	0.661297	0.179604	0.985498	0.331754	0.00238304	46.1852
M_HDL_FC_by_CE	Free Cholesterol to Cholesteryl Esters in Medium HDL ratio	ratio	Relative lipoprotein lipid concentrations	Medium HDL ratios	Ratio	FALSE	ep1_vascular_dementia_alg	85594	1.19342	2.72113	0.438576	0.660969	0.179819	0.985498	3.29835	0.015923	683.23
M_HDL_FC_pct	Free Cholesterol to Total Lipids in Medium HDL percentage	%	Relative lipoprotein lipid concentrations	Medium HDL ratios	Percentage	TRUE	ep1_vascular_dementia_alg	85487	0.0582651	0.0864191	0.674215	0.500174	0.300878	0.923618	1.06	0.894835	1.25564
M_HDL_FC_pct_C	Free Cholesterol to Cholesterol in Medium HDL percentage	%	Relative lipoprotein cholesterol concentrations	Medium HDL ratios	Percentage	FALSE	ep1_vascular_dementia_alg	85594	0.0196376	0.0450653	0.43576	0.663011	0.178479	0.985498	1.01983	0.933616	1.11401
M_HDL_L	Total Lipids in Medium HDL	mmol/L	Lipoprotein subclasses	Medium HDL (average diameter 10.9 nm)	Composite	TRUE	ep1_vascular_dementia_alg	85487	-0.232791	0.268391	-0.867359	0.385745	0.4137	0.90112	0.792319	0.468211	1.34078
M_HDL_P	Concentration of Medium HDL Particles	mmol/L	Lipoprotein subclasses	Medium HDL (average diameter 10.9 nm)	Non-derived	TRUE	ep1_vascular_dementia_alg	85594	-57.6423	65.9511	-0.874015	0.38211	0.417812	0.90112	9.25286e-26	6.723e-82	1.27347e+31
M_HDL_PL	Phospholipids in Medium HDL	mmol/L	Lipoprotein subclasses	Medium HDL (average diameter 10.9 nm)	Non-derived	TRUE	ep1_vascular_dementia_alg	85559	-0.521766	0.591411	-0.88224	0.377647	0.422914	0.90112	0.593471	0.186201	1.89155
M_HDL_PL_pct	Phospholipids to Total Lipids in Medium HDL percentage	%	Relative lipoprotein lipid concentrations	Medium HDL ratios	Percentage	TRUE	ep1_vascular_dementia_alg	85487	0.0242409	0.0437816	0.553678	0.579799	0.236722	0.970475	1.02454	0.940286	1.11634
M_HDL_TG	Triglycerides in Medium HDL	mmol/L	Lipoprotein subclasses	Medium HDL (average diameter 10.9 nm)	Non-derived	TRUE	ep1_vascular_dementia_alg	86075	-4.06983	2.95366	-1.37789	0.168237	0.774079	0.880472	0.0170804	5.22745e-05	5.5809
M_HDL_TG_pct	Triglycerides to Total Lipids in Medium HDL percentage	%	Relative lipoprotein lipid concentrations	Medium HDL ratios	Percentage	TRUE	ep1_vascular_dementia_alg	85487	-0.0208299	0.0305589	-0.681632	0.495472	0.304981	0.920162	0.979386	0.922447	1.03984
M_LDL_C	Cholesterol in Medium LDL	mmol/L	Lipoprotein subclasses	Medium LDL (average diameter 23 nm)	Composite	TRUE	ep1_vascular_dementia_alg	85611	-0.186764	0.514938	-0.362692	0.716835	0.144581	0.985498	0.82964	0.302388	2.27622
M_LDL_CE	Cholesteryl Esters in Medium LDL	mmol/L	Lipoprotein subclasses	Medium LDL (average diameter 23 nm)	Non-derived	TRUE	ep1_vascular_dementia_alg	85677	-0.279258	0.688117	-0.40583	0.684868	0.164393	0.985498	0.756345	0.196328	2.91378
M_LDL_CE_pct	Cholesteryl Esters to Total Lipids in Medium LDL percentage	%	Relative lipoprotein lipid concentrations	Medium LDL ratios	Percentage	TRUE	ep1_vascular_dementia_alg	85398	-0.010074	0.0266417	-0.378128	0.705335	0.151604	0.985498	0.989977	0.939609	1.04304
M_LDL_CE_pct_C	Cholesteryl Esters to Cholesterol in Medium LDL percentage	%	Relative lipoprotein cholesterol concentrations	Medium LDL ratios	Percentage	FALSE	ep1_vascular_dementia_alg	85611	-0.0186118	0.0197702	-0.941402	0.346499	0.460298	0.900897	0.98156	0.944253	1.02034
M_LDL_C_pct	Cholesterol to Total Lipids in Medium LDL percentage	%	Relative lipoprotein lipid concentrations	Medium LDL ratios	Percentage	TRUE	ep1_vascular_dementia_alg	85398	0.0154296	0.0289728	0.532553	0.594343	0.225963	0.980516	1.01555	0.959486	1.07489
M_LDL_FC	Free Cholesterol in Medium LDL	mmol/L	Lipoprotein subclasses	Medium LDL (average diameter 23 nm)	Non-derived	TRUE	ep1_vascular_dementia_alg	85730	-0.213889	1.88382	-0.11354	0.909602	0.0411484	0.985498	0.807438	0.0201175	32.4075
M_LDL_FC_pct	Free Cholesterol to Total Lipids in Medium LDL percentage	%	Relative lipoprotein lipid concentrations	Medium LDL ratios	Percentage	TRUE	ep1_vascular_dementia_alg	85398	0.0248981	0.0276542	0.900336	0.367941	0.434222	0.90112	1.02521	0.971121	1.08231
M_LDL_FC_pct_C	Free Cholesterol to Cholesterol in Medium LDL percentage	%	Relative lipoprotein cholesterol concentrations	Medium LDL ratios	Percentage	FALSE	ep1_vascular_dementia_alg	85611	0.0186118	0.0197702	0.941402	0.346499	0.460298	0.900897	1.01879	0.980063	1.05904
M_LDL_L	Total Lipids in Medium LDL	mmol/L	Lipoprotein subclasses	Medium LDL (average diameter 23 nm)	Composite	TRUE	ep1_vascular_dementia_alg	85398	-0.112569	0.366165	-0.307428	0.758518	0.120034	0.985498	0.893535	0.435939	1.83146
M_LDL_P	Concentration of Medium LDL Particles	mmol/L	Lipoprotein subclasses	Medium LDL (average diameter 23 nm)	Non-derived	TRUE	ep1_vascular_dementia_alg	85875	67.9551	792.299	0.0857695	0.93165	0.0307474	0.985498	3.25488e+29	0	Inf
M_LDL_PL	Phospholipids in Medium LDL	mmol/L	Lipoprotein subclasses	Medium LDL (average diameter 23 nm)	Non-derived	TRUE	ep1_vascular_dementia_alg	85662	-0.529155	1.44109	-0.36719	0.713477	0.14662	0.985498	0.589102	0.0349548	9.92828
M_LDL_PL_pct	Phospholipids to Total Lipids in Medium LDL percentage	%	Relative lipoprotein lipid concentrations	Medium LDL ratios	Percentage	TRUE	ep1_vascular_dementia_alg	85398	-0.00854823	0.0640263	-0.133511	0.893789	0.0487649	0.985498	0.991488	0.874555	1.12406
M_LDL_TG	Triglycerides in Medium LDL	mmol/L	Lipoprotein subclasses	Medium LDL (average diameter 23 nm)	Non-derived	TRUE	ep1_vascular_dementia_alg	85674	-2.25681	5.35392	-0.421526	0.673371	0.171745	0.985498	0.104683	2.90088e-06	3777.68
M_LDL_TG_pct	Triglycerides to Total Lipids in Medium LDL percentage	%	Relative lipoprotein lipid concentrations	Medium LDL ratios	Percentage	TRUE	ep1_vascular_dementia_alg	85398	-0.0167215	0.0317644	-0.526424	0.598593	0.222868	0.98254	0.983417	0.924059	1.04659
M_VLDL_C	Cholesterol in Medium VLDL	mmol/L	Lipoprotein subclasses	Medium VLDL (average diameter 44.5 nm)	Composite	TRUE	ep1_vascular_dementia_alg	85649	0.373299	0.937915	0.398009	0.690623	0.160759	0.985498	1.45252	0.231075	9.13043
M_VLDL_CE	Cholesteryl Esters in Medium VLDL	mmol/L	Lipoprotein subclasses	Medium VLDL (average diameter 44.5 nm)	Non-derived	TRUE	ep1_vascular_dementia_alg	85885	1.10032	1.61231	0.682451	0.494954	0.305435	0.920162	3.00514	0.127479	70.8419
M_VLDL_CE_pct	Cholesteryl Esters to Total Lipids in Medium VLDL percentage	%	Relative lipoprotein lipid concentrations	Medium VLDL ratios	Percentage	TRUE	ep1_vascular_dementia_alg	85464	0.0175078	0.011215	1.5611	0.118499	0.926284	0.880472	1.01766	0.995536	1.04028
M_VLDL_CE_pct_C	Cholesteryl Esters to Cholesterol in Medium VLDL percentage	%	Relative lipoprotein cholesterol concentrations	Medium VLDL ratios	Percentage	FALSE	ep1_vascular_dementia_alg	85649	0.00925985	0.00650591	1.4233	0.15465	0.810651	0.880472	1.0093	0.996514	1.02226
M_VLDL_C_pct	Cholesterol to Total Lipids in Medium VLDL percentage	%	Relative lipoprotein lipid concentrations	Medium VLDL ratios	Percentage	TRUE	ep1_vascular_dementia_alg	85464	0.0126188	0.00837906	1.50599	0.132069	0.879198	0.880472	1.0127	0.996203	1.02947
M_VLDL_FC	Free Cholesterol in Medium VLDL	mmol/L	Lipoprotein subclasses	Medium VLDL (average diameter 44.5 nm)	Non-derived	TRUE	ep1_vascular_dementia_alg	85967	0.220342	2.05018	0.107474	0.914413	0.0388578	0.985498	1.2465	0.0224153	69.3174
M_VLDL_FC_by_CE	Free Cholesterol to Cholesteryl Esters in Medium VLDL ratio	ratio	Relative lipoprotein lipid concentrations	Medium VLDL ratios	Ratio	FALSE	ep1_vascular_dementia_alg	85649	-0.0449724	0.0352802	-1.27472	0.202408	0.693773	0.880472	0.956024	0.89215	1.02447
M_VLDL_FC_pct	Free Cholesterol to Total Lipids in Medium VLDL percentage	%	Relative lipoprotein lipid concentrations	Medium VLDL ratios	Percentage	TRUE	ep1_vascular_dementia_alg	85464	0.0411461	0.0318558	1.29163	0.196484	0.706672	0.880472	1.042	0.978934	1.10914
M_VLDL_FC_pct_C	Free Cholesterol to Cholesterol in Medium VLDL percentage	%	Relative lipoprotein cholesterol concentrations	Medium VLDL ratios	Percentage	FALSE	ep1_vascular_dementia_alg	85649	-0.00925985	0.00650591	-1.4233	0.15465	0.810651	0.880472	0.990783	0.978229	1.0035
M_VLDL_L	Total Lipids in Medium VLDL	mmol/L	Lipoprotein subclasses	Medium VLDL (average diameter 44.5 nm)	Composite	TRUE	ep1_vascular_dementia_alg	85464	-0.148508	0.2892	-0.513513	0.607593	0.216387	0.985498	0.861993	0.489025	1.51941
M_VLDL_P	Concentration of Medium VLDL Particles	mmol/L	Lipoprotein subclasses	Medium VLDL (average diameter 44.5 nm)	Non-derived	TRUE	ep1_vascular_dementia_alg	86135	-392.412	4853.08	-0.0808582	0.935555	0.0289308	0.985498	3.78211e-171	0	Inf
M_VLDL_PL	Phospholipids in Medium VLDL	mmol/L	Lipoprotein subclasses	Medium VLDL (average diameter 44.5 nm)	Non-derived	TRUE	ep1_vascular_dementia_alg	86071	-0.1102	1.25426	-0.0878605	0.929988	0.0315229	0.985498	0.895655	0.076646	10.4663
M_VLDL_PL_pct	Phospholipids to Total Lipids in Medium VLDL percentage	%	Relative lipoprotein lipid concentrations	Medium VLDL ratios	Percentage	TRUE	ep1_vascular_dementia_alg	85464	0.0248981	0.029986	0.830323	0.406356	0.391093	0.90112	1.02521	0.966693	1.08727
M_VLDL_TG	Triglycerides in Medium VLDL	mmol/L	Lipoprotein subclasses	Medium VLDL (average diameter 44.5 nm)	Non-derived	TRUE	ep1_vascular_dementia_alg	86304	-0.353733	0.495401	-0.714034	0.475206	0.323118	0.920162	0.702062	0.265878	1.85383
M_VLDL_TG_pct	Triglycerides to Total Lipids in Medium VLDL percentage	%	Relative lipoprotein lipid concentrations	Medium VLDL ratios	Percentage	TRUE	ep1_vascular_dementia_alg	85464	-0.00925069	0.00667869	-1.38511	0.16602	0.779839	0.880472	0.990792	0.977907	1.00385
Omega_3	Omega-3 Fatty Acids	mmol/L	Fatty acids		Non-derived	TRUE	ep1_vascular_dementia_alg	85901	-0.0177112	0.247912	-0.0714417	0.943046	0.025467	0.985498	0.982445	0.60434	1.59711
Omega_3_pct	Omega-3 Fatty Acids to Total Fatty Acids percentage	%	Fatty acids	Fatty acid ratios	Percentage	TRUE	ep1_vascular_dementia_alg	85160	0.00216989	0.0346732	0.0625813	0.9501	0.0222307	0.986525	1.00217	0.936328	1.07265
Omega_3_pct_PUFA	Omega-3 Fatty Acids to Polyunsaturated Fatty Acids percentage	%	Fatty acids	Fatty acid ratios	Percentage	FALSE	ep1_vascular_dementia_alg	85436	0.00266787	0.0152332	0.175135	0.860973	0.0650104	0.985498	1.00267	0.973177	1.03306
Omega_6	Omega-6 Fatty Acids	mmol/L	Fatty acids		Non-derived	TRUE	ep1_vascular_dementia_alg	85436	-0.0981265	0.0902317	-1.08749	0.276818	0.557805	0.880472	0.906534	0.759587	1.08191
Omega_6_by_Omega_3	Omega-6 Fatty Acids to Omega-3 Fatty Acids ratio	ratio	Fatty acids	Fatty acid ratios	Ratio	TRUE	ep1_vascular_dementia_alg	85436	0.00772257	0.0133182	0.579853	0.562014	0.250253	0.963373	1.00775	0.981787	1.0344
Omega_6_pct	Omega-6 Fatty Acids to Total Fatty Acids percentage	%	Fatty acids	Fatty acid ratios	Percentage	TRUE	ep1_vascular_dementia_alg	85160	-0.0165319	0.014234	-1.16144	0.245464	0.610012	0.880472	0.983604	0.956542	1.01143
Omega_6_pct_PUFA	Omega-6 Fatty Acids to Polyunsaturated Fatty Acids percentage	%	Fatty acids	Fatty acid ratios	Percentage	FALSE	ep1_vascular_dementia_alg	85436	-0.00266787	0.0152332	-0.175135	0.860973	0.0650104	0.985498	0.997336	0.967998	1.02756
PUFA	Polyunsaturated Fatty Acids	mmol/L	Fatty acids		Composite	TRUE	ep1_vascular_dementia_alg	85436	-0.0694431	0.0753555	-0.92154	0.356769	0.447613	0.90112	0.932913	0.804817	1.0814
PUFA_by_MUFA	Polyunsaturated Fatty Acids to Monounsaturated Fatty Acids ratio	ratio	Fatty acids	Fatty acid ratios	Ratio	TRUE	ep1_vascular_dementia_alg	85160	-0.103702	0.162865	-0.636734	0.524298	0.280422	0.930091	0.901494	0.655132	1.2405
PUFA_pct	Polyunsaturated Fatty Acids to Total Fatty Acids percentage	%	Fatty acids	Fatty acid ratios	Percentage	TRUE	ep1_vascular_dementia_alg	85160	-0.0152641	0.0138365	-1.10317	0.269952	0.568713	0.880472	0.984852	0.958502	1.01193
Phe	Phenylalanine	mmol/L	Amino acids	Aromatic amino acids	Non-derived	TRUE	ep1_vascular_dementia_alg	86092	4.02873	4.97587	0.809654	0.418139	0.37868	0.90112	56.1898	0.00326672	966502
Phosphatidylc	Phosphatidylcholines	mmol/L	Other lipids		Non-derived	TRUE	ep1_vascular_dementia_alg	85439	-0.0890792	0.161948	-0.55005	0.582285	0.234864	0.970475	0.914773	0.66598	1.25651
Phosphoglyc	Phosphoglycerides	mmol/L	Other lipids		Non-derived	TRUE	ep1_vascular_dementia_alg	85373	-0.0630154	0.150354	-0.419112	0.675134	0.17061	0.985498	0.938929	0.699276	1.26072
Pyruvate	Pyruvate	mmol/L	Glycolysis related metabolites		Non-derived	TRUE	ep1_vascular_dementia_alg	86060	0.400242	1.60421	0.249495	0.802978	0.0952965	0.985498	1.49219	0.0643125	34.6219
Remnant_C	Remnant Cholesterol (Non-HDL, Non-LDL -Cholesterol)	mmol/L	Cholesterol		Composite	TRUE	ep1_vascular_dementia_alg	84767	0.0553135	0.148768	0.37181	0.710035	0.14872	0.985498	1.05687	0.789566	1.41467
SFA	Saturated Fatty Acids	mmol/L	Fatty acids		Non-derived	TRUE	ep1_vascular_dementia_alg	85474	0.0145166	0.0561467	0.258548	0.795984	0.0990955	0.985498	1.01462	0.90889	1.13265
SFA_pct	Saturated Fatty Acids to Total Fatty Acids percentage	%	Fatty acids	Fatty acid ratios	Percentage	TRUE	ep1_vascular_dementia_alg	85160	0.0311132	0.0254005	1.22491	0.22061	0.656374	0.880472	1.0316	0.981502	1.08426
S_HDL_C	Cholesterol in Small HDL	mmol/L	Lipoprotein subclasses	Small HDL (average diameter 8.7 nm)	Composite	TRUE	ep1_vascular_dementia_alg	85421	-2.17911	0.943276	-2.31015	0.0208799	1.68027	0.504135	0.113143	0.0178112	0.718717
S_HDL_CE	Cholesteryl Esters in Small HDL	mmol/L	Lipoprotein subclasses	Small HDL (average diameter 8.7 nm)	Non-derived	TRUE	ep1_vascular_dementia_alg	85476	-2.92781	1.20525	-2.42922	0.0151315	1.82012	0.504135	0.0535144	0.00504131	0.568064
S_HDL_CE_pct	Cholesteryl Esters to Total Lipids in Small HDL percentage	%	Relative lipoprotein lipid concentrations	Small HDL ratios	Percentage	TRUE	ep1_vascular_dementia_alg	85211	-0.0143036	0.0289271	-0.494471	0.620973	0.206927	0.985498	0.985798	0.931461	1.0433
S_HDL_CE_pct_C	Cholesteryl Esters to Cholesterol in Small HDL percentage	%	Relative lipoprotein cholesterol concentrations	Small HDL ratios	Percentage	FALSE	ep1_vascular_dementia_alg	85421	-0.0356443	0.0278816	-1.27841	0.201103	0.696581	0.880472	0.964983	0.913664	1.01919
S_HDL_C_pct	Cholesterol to Total Lipids in Small HDL percentage	%	Relative lipoprotein lipid concentrations	Small HDL ratios	Percentage	TRUE	ep1_vascular_dementia_alg	85211	-0.00164202	0.0294536	-0.0557493	0.955542	0.0197504	0.986709	0.998359	0.942357	1.05769
S_HDL_FC	Free Cholesterol in Small HDL	mmol/L	Lipoprotein subclasses	Small HDL (average diameter 8.7 nm)	Non-derived	TRUE	ep1_vascular_dementia_alg	85421	-6.24978	3.62475	-1.7242	0.0846722	1.07226	0.880472	0.00193087	1.586e-06	2.35073
S_HDL_FC_by_CE	Free Cholesterol to Cholesteryl Esters in Small HDL ratio	ratio	Relative lipoprotein lipid concentrations	Small HDL ratios	Ratio	FALSE	ep1_vascular_dementia_alg	85421	-1.41456e-05	0.0023025	-0.00614359	0.995098	0.00213408	0.997355	0.999986	0.995483	1.00451
S_HDL_FC_pct	Free Cholesterol to Total Lipids in Small HDL percentage	%	Relative lipoprotein lipid concentrations	Small HDL ratios	Percentage	TRUE	ep1_vascular_dementia_alg	85211	0.173135	0.103502	1.67277	0.0943717	1.02516	0.880472	1.18903	0.970709	1.45644
S_HDL_FC_pct_C	Free Cholesterol to Cholesterol in Small HDL percentage	%	Relative lipoprotein cholesterol concentrations	Small HDL ratios	Percentage	FALSE	ep1_vascular_dementia_alg	85421	0.0356443	0.0278816	1.27841	0.201103	0.696581	0.880472	1.03629	0.981176	1.09449
S_HDL_L	Total Lipids in Small HDL	mmol/L	Lipoprotein subclasses	Small HDL (average diameter 8.7 nm)	Composite	TRUE	ep1_vascular_dementia_alg	85211	-0.766639	0.362596	-2.11431	0.0344891	1.46232	0.612162	0.464572	0.228247	0.945586
S_HDL_P	Concentration of Small HDL Particles	mmol/L	Lipoprotein subclasses	Small HDL (average diameter 8.7 nm)	Non-derived	TRUE	ep1_vascular_dementia_alg	85476	-104.502	43.8997	-2.38048	0.0172902	1.7622	0.504135	4.12354e-46	1.76649e-83	9.62566e-09
S_HDL_PL	Phospholipids in Small HDL	mmol/L	Lipoprotein subclasses	Small HDL (average diameter 8.7 nm)	Non-derived	TRUE	ep1_vascular_dementia_alg	85487	-1.24846	0.608281	-2.05244	0.0401268	1.39657	0.628012	0.286946	0.0871008	0.945322
S_HDL_PL_pct	Phospholipids to Total Lipids in Small HDL percentage	%	Relative lipoprotein lipid concentrations	Small HDL ratios	Percentage	TRUE	ep1_vascular_dementia_alg	85211	0.0369467	0.0456018	0.810203	0.417823	0.379007	0.90112	1.03764	0.948918	1.13465
S_HDL_TG	Triglycerides in Small HDL	mmol/L	Lipoprotein subclasses	Small HDL (average diameter 8.7 nm)	Non-derived	TRUE	ep1_vascular_dementia_alg	86092	-4.50074	3.2927	-1.36689	0.171661	0.765329	0.880472	0.0111007	1.74804e-05	7.0494
S_HDL_TG_pct	Triglycerides to Total Lipids in Small HDL percentage	%	Relative lipoprotein lipid concentrations	Small HDL ratios	Percentage	TRUE	ep1_vascular_dementia_alg	85211	-0.0298176	0.0436949	-0.682405	0.494983	0.30541	0.920162	0.970623	0.890956	1.05741
S_LDL_C	Cholesterol in Small LDL	mmol/L	Lipoprotein subclasses	Small LDL (average diameter 18.7 nm)	Composite	TRUE	ep1_vascular_dementia_alg	85548	0.0913285	1.3636	0.0669758	0.946601	0.0238331	0.986043	1.09563	0.0756729	15.863
S_LDL_CE	Cholesteryl Esters in Small LDL	mmol/L	Lipoprotein subclasses	Small LDL (average diameter 18.7 nm)	Non-derived	TRUE	ep1_vascular_dementia_alg	85603	-0.182321	1.82013	-0.10017	0.92021	0.0361132	0.985498	0.833334	0.0235232	29.5218
S_LDL_CE_pct	Cholesteryl Esters to Total Lipids in Small LDL percentage	%	Relative lipoprotein lipid concentrations	Small LDL ratios	Percentage	TRUE	ep1_vascular_dementia_alg	85485	-0.0457311	0.0236625	-1.93264	0.053281	1.27343	0.752884	0.955299	0.912005	1.00065
S_LDL_CE_pct_C	Cholesteryl Esters to Cholesterol in Small LDL percentage	%	Relative lipoprotein cholesterol concentrations	Small LDL ratios	Percentage	FALSE	ep1_vascular_dementia_alg	85548	-0.0220401	0.017489	-1.26022	0.207589	0.682796	0.880472	0.978201	0.945238	1.01231
S_LDL_C_pct	Cholesterol to Total Lipids in Small LDL percentage	%	Relative lipoprotein lipid concentrations	Small LDL ratios	Percentage	TRUE	ep1_vascular_dementia_alg	85485	-0.026405	0.0229638	-1.14985	0.250205	0.601703	0.880472	0.973941	0.931076	1.01878
S_LDL_FC	Free Cholesterol in Small LDL	mmol/L	Lipoprotein subclasses	Small LDL (average diameter 18.7 nm)	Non-derived	TRUE	ep1_vascular_dementia_alg	85861	2.3432	4.74439	0.493888	0.621385	0.206639	0.985498	10.4145	0.000953083	113801
S_LDL_FC_by_CE	Free Cholesterol to Cholesteryl Esters in Small LDL ratio	ratio	Relative lipoprotein lipid concentrations	Small LDL ratios	Ratio	FALSE	ep1_vascular_dementia_alg	85548	1.14172	0.949815	1.20204	0.229346	0.639508	0.880472	3.13215	0.486792	20.1531
S_LDL_FC_pct	Free Cholesterol to Total Lipids in Small LDL percentage	%	Relative lipoprotein lipid concentrations	Small LDL ratios	Percentage	TRUE	ep1_vascular_dementia_alg	85485	0.0195099	0.025765	0.757222	0.448917	0.347834	0.90112	1.0197	0.969486	1.07252
S_LDL_FC_pct_C	Free Cholesterol to Cholesterol in Small LDL percentage	%	Relative lipoprotein cholesterol concentrations	Small LDL ratios	Percentage	FALSE	ep1_vascular_dementia_alg	85548	0.0220401	0.017489	1.26022	0.207589	0.682796	0.880472	1.02228	0.987836	1.05793
S_LDL_L	Total Lipids in Small LDL	mmol/L	Lipoprotein subclasses	Small LDL (average diameter 18.7 nm)	Composite	TRUE	ep1_vascular_dementia_alg	85485	0.216721	0.914879	0.236885	0.812746	0.090045	0.985498	1.242	0.206709	7.46245
S_LDL_P	Concentration of Small LDL Particles	mmol/L	Lipoprotein subclasses	Small LDL (average diameter 18.7 nm)	Non-derived	TRUE	ep1_vascular_dementia_alg	85922	609.046	1590.43	0.382943	0.701762	0.15381	0.985498	3.20113e+264	0	Inf
S_LDL_PL	Phospholipids in Small LDL	mmol/L	Lipoprotein subclasses	Small LDL (average diameter 18.7 nm)	Non-derived	TRUE	ep1_vascular_dementia_alg	86062	2.7149	3.13827	0.865095	0.386987	0.412304	0.90112	15.1031	0.0321897	7086.25
S_LDL_PL_pct	Phospholipids to Total Lipids in Small LDL percentage	%	Relative lipoprotein lipid concentrations	Small LDL ratios	Percentage	TRUE	ep1_vascular_dementia_alg	85485	0.0622688	0.027129	2.29529	0.0217166	1.66321	0.504135	1.06425	1.00914	1.12237
S_LDL_TG	Triglycerides in Small LDL	mmol/L	Lipoprotein subclasses	Small LDL (average diameter 18.7 nm)	Non-derived	TRUE	ep1_vascular_dementia_alg	86086	-2.46386	9.49674	-0.259442	0.795294	0.0994722	0.985498	0.0851062	7.01728e-10	1.03218e+07
S_LDL_TG_pct	Triglycerides to Total Lipids in Small LDL percentage	%	Relative lipoprotein lipid concentrations	Small LDL ratios	Percentage	TRUE	ep1_vascular_dementia_alg	85485	-0.0230322	0.0283553	-0.812271	0.416636	0.380243	0.90112	0.977231	0.924402	1.03308
S_VLDL_C	Cholesterol in Small VLDL	mmol/L	Lipoprotein subclasses	Small VLDL (average diameter 36.8 nm)	Composite	TRUE	ep1_vascular_dementia_alg	85698	-0.330415	1.1738	-0.281493	0.778332	0.108835	0.985498	0.718625	0.0720023	7.1723
S_VLDL_CE	Cholesteryl Esters in Small VLDL	mmol/L	Lipoprotein subclasses	Small VLDL (average diameter 36.8 nm)	Non-derived	TRUE	ep1_vascular_dementia_alg	86066	-0.54029	1.80986	-0.298526	0.765302	0.116167	0.985498	0.582579	0.0167792	20.2273
S_VLDL_CE_pct	Cholesteryl Esters to Total Lipids in Small VLDL percentage	%	Relative lipoprotein lipid concentrations	Small VLDL ratios	Percentage	TRUE	ep1_vascular_dementia_alg	85581	0.0138804	0.0201072	0.69032	0.489993	0.30981	0.920162	1.01398	0.974793	1.05474
S_VLDL_CE_pct_C	Cholesteryl Esters to Cholesterol in Small VLDL percentage	%	Relative lipoprotein cholesterol concentrations	Small VLDL ratios	Percentage	FALSE	ep1_vascular_dementia_alg	85698	-0.029593	0.0215291	-1.37456	0.169269	0.771422	0.880472	0.970841	0.930726	1.01268
S_VLDL_C_pct	Cholesterol to Total Lipids in Small VLDL percentage	%	Relative lipoprotein lipid concentrations	Small VLDL ratios	Percentage	TRUE	ep1_vascular_dementia_alg	85581	0.0124553	0.012238	1.01776	0.308792	0.510334	0.882053	1.01253	0.988535	1.03711
S_VLDL_FC	Free Cholesterol in Small VLDL	mmol/L	Lipoprotein subclasses	Small VLDL (average diameter 36.8 nm)	Non-derived	TRUE	ep1_vascular_dementia_alg	85698	-0.462473	3.22813	-0.143264	0.886082	0.0525261	0.985498	0.629724	0.00112541	352.363
S_VLDL_FC_by_CE	Free Cholesterol to Cholesteryl Esters in Small VLDL ratio	ratio	Relative lipoprotein lipid concentrations	Small VLDL ratios	Ratio	FALSE	ep1_vascular_dementia_alg	85698	0.539728	0.44185	1.22152	0.22189	0.653862	0.880472	1.71554	0.72159	4.0786
S_VLDL_FC_pct	Free Cholesterol to Total Lipids in Small VLDL percentage	%	Relative lipoprotein lipid concentrations	Small VLDL ratios	Percentage	TRUE	ep1_vascular_dementia_alg	85581	0.0360026	0.0271151	1.32777	0.184253	0.734584	0.880472	1.03666	0.983003	1.09324
S_VLDL_FC_pct_C	Free Cholesterol to Cholesterol in Small VLDL percentage	%	Relative lipoprotein cholesterol concentrations	Small VLDL ratios	Percentage	FALSE	ep1_vascular_dementia_alg	85698	0.029593	0.0215291	1.37456	0.169269	0.771422	0.880472	1.03004	0.987475	1.07443
S_VLDL_L	Total Lipids in Small VLDL	mmol/L	Lipoprotein subclasses	Small VLDL (average diameter 36.8 nm)	Composite	TRUE	ep1_vascular_dementia_alg	85581	-0.344565	0.452817	-0.760936	0.446695	0.349989	0.90112	0.708529	0.291683	1.72109
S_VLDL_P	Concentration of Small VLDL Particles	mmol/L	Lipoprotein subclasses	Small VLDL (average diameter 36.8 nm)	Non-derived	TRUE	ep1_vascular_dementia_alg	86110	-2878.63	4514.59	-0.637628	0.523716	0.280904	0.930091	0	0	Inf
S_VLDL_PL	Phospholipids in Small VLDL	mmol/L	Lipoprotein subclasses	Small VLDL (average diameter 36.8 nm)	Non-derived	TRUE	ep1_vascular_dementia_alg	85941	-0.699597	1.98414	-0.352594	0.724393	0.140026	0.985498	0.496785	0.0101679	24.272
S_VLDL_PL_pct	Phospholipids to Total Lipids in Small VLDL percentage	%	Relative lipoprotein lipid concentrations	Small VLDL ratios	Percentage	TRUE	ep1_vascular_dementia_alg	85581	0.0378108	0.0289461	1.30625	0.191468	0.717904	0.880472	1.03853	0.981254	1.09916
S_VLDL_TG	Triglycerides in Small VLDL	mmol/L	Lipoprotein subclasses	Small VLDL (average diameter 36.8 nm)	Non-derived	TRUE	ep1_vascular_dementia_alg	86181	-0.92047	0.944344	-0.974719	0.3297	0.481881	0.882053	0.398332	0.0625753	2.53564
S_VLDL_TG_pct	Triglycerides to Total Lipids in Small VLDL percentage	%	Relative lipoprotein lipid concentrations	Small VLDL ratios	Percentage	TRUE	ep1_vascular_dementia_alg	85581	-0.00982526	0.00875371	-1.12241	0.261688	0.582217	0.880472	0.990223	0.973378	1.00736
Sphingomyelins	Sphingomyelins	mmol/L	Other lipids		Non-derived	TRUE	ep1_vascular_dementia_alg	85494	0.930727	0.878211	1.0598	0.289236	0.538748	0.880472	2.53635	0.453588	14.1827
TG_by_PG	Triglycerides to Phosphoglycerides ratio	ratio	Other lipids		Ratio	TRUE	ep1_vascular_dementia_alg	84502	-0.0562957	0.248846	-0.226227	0.821025	0.0856435	0.985498	0.94526	0.580402	1.53948
Total_BCAA	Total Concentration of Branched-Chain Amino Acids (Leucine + Isoleucine + Valine)	mmol/L	Amino acids	Branched-chain amino acids	Composite	TRUE	ep1_vascular_dementia_alg	85677	-1.12082	0.69289	-1.61761	0.105747	0.975732	0.880472	0.326011	0.0838364	1.26774
Total_C	Total Cholesterol	mmol/L	Cholesterol		Composite	TRUE	ep1_vascular_dementia_alg	84767	0.0151425	0.0672706	0.225099	0.821903	0.0851796	0.985498	1.01526	0.889845	1.15835
Total_CE	Total Esterified Cholesterol	mmol/L	Cholesteryl esters		Composite	TRUE	ep1_vascular_dementia_alg	85181	0.0096346	0.0941141	0.102371	0.918462	0.0369389	0.985498	1.00968	0.839601	1.21422
Total_CE_pct	Total Esterified Cholesterol to Total Lipids percentage	%	Relative lipid concentrations		Percentage	FALSE	ep1_vascular_dementia_alg	84246	0.00810551	0.0169577	0.477983	0.632663	0.198828	0.985498	1.00814	0.975181	1.04221
Total_CE_pct_C	Total Esterified Cholesterol to Total Cholesterol percentage	%	Relative cholesterol concentrations		Percentage	FALSE	ep1_vascular_dementia_alg	84767	-0.0604611	0.0577706	-1.04657	0.295297	0.529741	0.880472	0.94133	0.840556	1.05419
Total_C_pct	Total Cholesterol to Total Lipids percentage	%	Relative lipid concentrations		Percentage	FALSE	ep1_vascular_dementia_alg	84246	0.00843228	0.0130747	0.64493	0.518973	0.284855	0.930091	1.00847	0.982953	1.03465
Total_FA	Total Fatty Acids	mmol/L	Fatty acids		Composite	TRUE	ep1_vascular_dementia_alg	85160	-0.00232197	0.0233299	-0.0995273	0.92072	0.0358726	0.985498	0.997681	0.953087	1.04436
Total_FC	Total Free Cholesterol	mmol/L	Free cholesterol		Composite	TRUE	ep1_vascular_dementia_alg	84817	0.0907419	0.229596	0.395225	0.692677	0.159469	0.985498	1.09499	0.698189	1.71729
Total_FC_by_CE	Total Free Cholesterol to Total Esterified Cholesterol ratio	ratio	Relative lipid concentrations		Ratio	FALSE	ep1_vascular_dementia_alg	84767	3.23763	3.01681	1.0732	0.283183	0.547933	0.880472	25.4734	0.0688848	9419.97
Total_FC_pct	Total Free Cholesterol to Total Lipids percentage	%	Relative lipid concentrations		Percentage	FALSE	ep1_vascular_dementia_alg	84246	0.0545001	0.0506981	1.07499	0.282378	0.549169	0.880472	1.05601	0.956123	1.16634
Total_FC_pct_C	Total Free Cholesterol to Total Cholesterol percentage	%	Relative cholesterol concentrations		Percentage	FALSE	ep1_vascular_dementia_alg	84767	0.0604611	0.0577706	1.04657	0.295297	0.529741	0.880472	1.06233	0.948599	1.18969
Total_L	Total Lipids in Lipoprotein Particles	mmol/L	Total lipids		Composite	TRUE	ep1_vascular_dementia_alg	84246	-0.00110318	0.03637	-0.0303321	0.975802	0.0106382	0.994399	0.998897	0.93017	1.0727
Total_P	Total Concentration of Lipoprotein Particles	mmol/L	Lipoprotein particle concentrations		Composite	TRUE	ep1_vascular_dementia_alg	84827	-29.597	24.2088	-1.22257	0.221492	0.654642	0.880472	1.40023e-13	3.46145e-34	5.66424e+07
Total_PL	Total Phospholipids in Lipoprotein Particles	mmol/L	Phospholipids		Composite	TRUE	ep1_vascular_dementia_alg	84817	0.00210511	0.1294	0.0162682	0.98702	0.00567386	0.994399	1.00211	0.777618	1.2914
Total_PL_pct	Total Phospholipids to Total Lipids percentage	%	Relative lipid concentrations		Percentage	FALSE	ep1_vascular_dementia_alg	84246	0.00989159	0.0266504	0.371161	0.710518	0.148425	0.985498	1.00994	0.958541	1.0641
Total_TG	Total Triglycerides	mmol/L	Triglycerides		Composite	TRUE	ep1_vascular_dementia_alg	84674	-0.0445284	0.0971003	-0.458582	0.646535	0.189408	0.985498	0.956448	0.790693	1.15695
Total_TG_pct	Total Triglycerides to Total Lipids percentage	%	Relative lipid concentrations		Percentage	FALSE	ep1_vascular_dementia_alg	84246	-0.00737481	0.0108045	-0.682568	0.49488	0.3055	0.920162	0.992652	0.971852	1.0139
Tyr	Tyrosine	mmol/L	Amino acids	Aromatic amino acids	Non-derived	TRUE	ep1_vascular_dementia_alg	86021	0.20614	3.76607	0.0547361	0.956349	0.0193837	0.986709	1.22892	0.000765216	1973.63
Unsaturation	Degree of Unsaturation	degree	Fatty acids		Non-derived	TRUE	ep1_vascular_dementia_alg	86362	-0.590405	0.664787	-0.888112	0.37448	0.426571	0.90112	0.554103	0.150561	2.03924
VLDL_C	VLDL Cholesterol	mmol/L	Cholesterol		Composite	TRUE	ep1_vascular_dementia_alg	85208	-0.00395978	0.243528	-0.0162601	0.987027	0.00567101	0.994399	0.996048	0.617996	1.60537
VLDL_CE	Cholesteryl Esters in VLDL	mmol/L	Cholesteryl esters		Composite	TRUE	ep1_vascular_dementia_alg	85411	0.0529169	0.424108	0.124772	0.900704	0.0454179	0.985498	1.05434	0.45917	2.42097
VLDL_CE_pct	Cholesteryl Esters to Total Lipids in VLDL percentage	%	Relative lipid concentrations		Percentage	FALSE	ep1_vascular_dementia_alg	84894	0.0128155	0.0128264	0.999152	0.317721	0.497954	0.882053	1.0129	0.987751	1.03868
VLDL_CE_pct_C	Cholesteryl Esters to Cholesterol in VLDL percentage	%	Relative cholesterol concentrations		Percentage	FALSE	ep1_vascular_dementia_alg	85208	0.0154229	0.0173954	0.886608	0.37529	0.425633	0.90112	1.01554	0.981501	1.05076
VLDL_C_pct	Cholesterol to Total Lipids in VLDL percentage	%	Relative lipid concentrations		Percentage	FALSE	ep1_vascular_dementia_alg	84894	0.00934265	0.00975936	0.957301	0.338415	0.47055	0.894187	1.00939	0.990262	1.02888
VLDL_FC	Free Cholesterol in VLDL	mmol/L	Free cholesterol		Composite	TRUE	ep1_vascular_dementia_alg	85314	-0.0400322	0.546806	-0.0732109	0.941638	0.0261159	0.985498	0.960759	0.328976	2.80585
VLDL_FC_by_CE	Free Cholesterol to Cholesteryl Esters in VLDL percentage	ratio	Relative lipid concentrations		Ratio	FALSE	ep1_vascular_dementia_alg	85208	-0.455918	0.567978	-0.802703	0.422146	0.374537	0.90112	0.633866	0.208221	1.92961
VLDL_FC_pct	Free Cholesterol to Total Lipids in VLDL percentage	%	Relative lipid concentrations		Percentage	FALSE	ep1_vascular_dementia_alg	84894	0.032158	0.0398904	0.806159	0.420151	0.376595	0.90112	1.03268	0.955016	1.11666
VLDL_FC_pct_C	Free Cholesterol to Cholesterol in VLDL percentage	%	Relative cholesterol concentrations		Percentage	FALSE	ep1_vascular_dementia_alg	85208	-0.0154229	0.0173954	-0.886608	0.37529	0.425633	0.90112	0.984695	0.951688	1.01885
VLDL_L	Total Lipids in VLDL	mmol/L	Total lipids		Composite	TRUE	ep1_vascular_dementia_alg	84894	-0.0186846	0.0663812	-0.281474	0.778347	0.108827	0.985498	0.981489	0.861749	1.11787
VLDL_P	Concentration of VLDL Particles	mmol/L	Lipoprotein particle concentrations		Composite	TRUE	ep1_vascular_dementia_alg	85248	-160.136	1319.73	-0.12134	0.903422	0.0441095	0.985498	2.84285e-70	0	Inf
VLDL_PL	Phospholipids in VLDL	mmol/L	Phospholipids		Composite	TRUE	ep1_vascular_dementia_alg	85383	-0.0499433	0.319301	-0.156414	0.875706	0.0576415	0.985498	0.951283	0.508763	1.77871
VLDL_PL_pct	Phospholipids to Total Lipids in VLDL percentage	%	Relative lipid concentrations		Percentage	FALSE	ep1_vascular_dementia_alg	84894	0.0137757	0.0385669	0.357189	0.72095	0.142095	0.985498	1.01387	0.940056	1.09348
VLDL_TG	Triglycerides in VLDL	mmol/L	Triglycerides		Composite	TRUE	ep1_vascular_dementia_alg	85427	-0.0407849	0.115096	-0.354356	0.723072	0.140818	0.985498	0.960036	0.766154	1.20298
VLDL_TG_pct	Triglycerides to Total Lipids in VLDL percentage	%	Relative lipid concentrations		Percentage	FALSE	ep1_vascular_dementia_alg	84894	-0.00666206	0.00787911	-0.845534	0.397813	0.400321	0.90112	0.99336	0.978137	1.00882
VLDL_size	Average Diameter for VLDL Particles	nm	Lipoprotein particle sizes		Non-derived	TRUE	ep1_vascular_dementia_alg	86359	-0.033967	0.0426453	-0.796501	0.425741	0.370855	0.90112	0.966603	0.889094	1.05087
Val	Valine	mmol/L	Amino acids	Branched-chain amino acids	Non-derived	TRUE	ep1_vascular_dementia_alg	85946	-3.03072	1.42931	-2.1204	0.033972	1.46888	0.612162	0.0482808	0.0029317	0.795116
XL_HDL_C	Cholesterol in Very Large HDL	mmol/L	Lipoprotein subclasses	Very large HDL (average diameter 14.3 nm)	Composite	TRUE	ep1_vascular_dementia_alg	86383	4.18045	1.71466	2.43806	0.0147665	1.83072	0.504135	65.3951	2.26983	1884.07
XL_HDL_CE	Cholesteryl Esters in Very Large HDL	mmol/L	Lipoprotein subclasses	Very large HDL (average diameter 14.3 nm)	Non-derived	TRUE	ep1_vascular_dementia_alg	86516	4.81584	2.17876	2.21036	0.0270803	1.56735	0.550068	123.451	1.72542	8832.7
XL_HDL_CE_pct	Cholesteryl Esters to Total Lipids in Very Large HDL percentage	%	Relative lipoprotein lipid concentrations	Very large HDL ratios	Percentage	TRUE	ep1_vascular_dementia_alg	85863	-0.00385261	0.0137712	-0.279758	0.779663	0.108093	0.985498	0.996155	0.969627	1.02341
XL_HDL_CE_pct_C	Cholesteryl Esters to Cholesterol in Very Large HDL percentage	%	Relative lipoprotein cholesterol concentrations	Very large HDL ratios	Percentage	FALSE	ep1_vascular_dementia_alg	86383	0.00975532	0.00952869	1.02378	0.305937	0.514368	0.882053	1.0098	0.991119	1.02884
XL_HDL_C_pct	Cholesterol to Total Lipids in Very Large HDL percentage	%	Relative lipoprotein lipid concentrations	Very large HDL ratios	Percentage	TRUE	ep1_vascular_dementia_alg	85863	-0.0118875	0.0106082	-1.12059	0.262461	0.580935	0.880472	0.988183	0.967849	1.00894
XL_HDL_FC	Free Cholesterol in Very Large HDL	mmol/L	Lipoprotein subclasses	Very large HDL (average diameter 14.3 nm)	Non-derived	TRUE	ep1_vascular_dementia_alg	86428	23.8594	7.76555	3.07246	0.00212301	2.67305	0.172494	2.30137e+10	5647	9.37899e+16
XL_HDL_FC_by_CE	Free Cholesterol to Cholesteryl Esters in Very Large HDL ratio	ratio	Relative lipoprotein lipid concentrations	Very large HDL ratios	Ratio	FALSE	ep1_vascular_dementia_alg	86383	-0.248893	0.327315	-0.760407	0.447011	0.349681	0.90112	0.779664	0.410479	1.48089
XL_HDL_FC_pct	Free Cholesterol to Total Lipids in Very Large HDL percentage	%	Relative lipoprotein lipid concentrations	Very large HDL ratios	Percentage	TRUE	ep1_vascular_dementia_alg	85863	-0.0176178	0.0147598	-1.19363	0.232622	0.633349	0.880472	0.982536	0.95452	1.01138
XL_HDL_FC_pct_C	Free Cholesterol to Cholesterol in Very Large HDL percentage	%	Relative lipoprotein cholesterol concentrations	Very large HDL ratios	Percentage	FALSE	ep1_vascular_dementia_alg	86383	-0.00975532	0.00952869	-1.02378	0.305937	0.514368	0.882053	0.990292	0.971969	1.00896
XL_HDL_L	Total Lipids in Very Large HDL	mmol/L	Lipoprotein subclasses	Very large HDL (average diameter 14.3 nm)	Composite	TRUE	ep1_vascular_dementia_alg	85863	1.81979	0.750504	2.42475	0.0153188	1.81477	0.504135	6.17053	1.41736	26.8636
XL_HDL_P	Concentration of Very Large HDL Particles	mmol/L	Lipoprotein subclasses	Very large HDL (average diameter 14.3 nm)	Non-derived	TRUE	ep1_vascular_dementia_alg	86390	1305.65	637.586	2.0478	0.0405793	1.3917	0.628012	Inf	2.05496e+24	Inf
XL_HDL_PL	Phospholipids in Very Large HDL	mmol/L	Lipoprotein subclasses	Very large HDL (average diameter 14.3 nm)	Non-derived	TRUE	ep1_vascular_dementia_alg	86453	3.12343	1.3339	2.34158	0.0192024	1.71664	0.504135	22.7241	1.6636	310.402
XL_HDL_PL_pct	Phospholipids to Total Lipids in Very Large HDL percentage	%	Relative lipoprotein lipid concentrations	Very large HDL ratios	Percentage	TRUE	ep1_vascular_dementia_alg	85863	0.0159902	0.00873405	1.83078	0.0671328	1.17307	0.811428	1.01612	0.998872	1.03366
XL_HDL_TG	Triglycerides in Very Large HDL	mmol/L	Lipoprotein subclasses	Very large HDL (average diameter 14.3 nm)	Non-derived	TRUE	ep1_vascular_dementia_alg	86059	0.318928	19.9365	0.0159971	0.987237	0.00557872	0.994399	1.37565	1.47298e-17	1.28475e+17
XL_HDL_TG_pct	Triglycerides to Total Lipids in Very Large HDL percentage	%	Relative lipoprotein lipid concentrations	Very large HDL ratios	Percentage	TRUE	ep1_vascular_dementia_alg	85863	-0.022305	0.014716	-1.5157	0.129595	0.887411	0.880472	0.977942	0.950138	1.00656
XL_VLDL_C	Cholesterol in Very Large VLDL	mmol/L	Lipoprotein subclasses	Very large VLDL (average diameter 64 nm)	Composite	TRUE	ep1_vascular_dementia_alg	86312	-0.167152	2.02919	-0.0823734	0.93435	0.0294905	0.985498	0.846071	0.0158534	45.1535
XL_VLDL_CE	Cholesteryl Esters in Very Large VLDL	mmol/L	Lipoprotein subclasses	Very large VLDL (average diameter 64 nm)	Non-derived	TRUE	ep1_vascular_dementia_alg	86443	-0.960015	4.05743	-0.236607	0.812962	0.0899297	0.985498	0.382887	0.000134684	1088.49
XL_VLDL_CE_pct	Cholesteryl Esters to Total Lipids in Very Large VLDL percentage	%	Relative lipoprotein lipid concentrations	Very large VLDL ratios	Percentage	TRUE	ep1_vascular_dementia_alg	86047	0.00336933	0.00809502	0.416223	0.677247	0.169253	0.985498	1.00338	0.987581	1.01942
XL_VLDL_CE_pct_C	Cholesteryl Esters to Cholesterol in Very Large VLDL percentage	%	Relative lipoprotein cholesterol concentrations	Very large VLDL ratios	Percentage	FALSE	ep1_vascular_dementia_alg	86312	-0.00553462	0.00885019	-0.625367	0.53173	0.274309	0.930091	0.994481	0.977379	1.01188
XL_VLDL_C_pct	Cholesterol to Total Lipids in Very Large VLDL percentage	%	Relative lipoprotein lipid concentrations	Very large VLDL ratios	Percentage	TRUE	ep1_vascular_dementia_alg	86047	0.00624794	0.00635723	0.982807	0.325702	0.487179	0.882053	1.00627	0.993807	1.01888
XL_VLDL_FC	Free Cholesterol in Very Large VLDL	mmol/L	Lipoprotein subclasses	Very large VLDL (average diameter 64 nm)	Non-derived	TRUE	ep1_vascular_dementia_alg	86430	0.329356	3.90723	0.084294	0.932823	0.0302009	0.985498	1.39007	0.000656353	2944
XL_VLDL_FC_by_CE	Free Cholesterol to Cholesteryl Esters in Very Large VLDL ratio	ratio	Relative lipoprotein lipid concentrations	Very large VLDL ratios	Ratio	FALSE	ep1_vascular_dementia_alg	86312	0.0310813	0.158286	0.196361	0.844327	0.0734892	0.985498	1.03157	0.756419	1.40681
XL_VLDL_FC_pct	Free Cholesterol to Total Lipids in Very Large VLDL percentage	%	Relative lipoprotein lipid concentrations	Very large VLDL ratios	Percentage	TRUE	ep1_vascular_dementia_alg	86047	0.0419211	0.017382	2.41175	0.0158762	1.79925	0.504135	1.04281	1.00788	1.07895
XL_VLDL_FC_pct_C	Free Cholesterol to Cholesterol in Very Large VLDL percentage	%	Relative lipoprotein cholesterol concentrations	Very large VLDL ratios	Percentage	FALSE	ep1_vascular_dementia_alg	86312	0.00553462	0.00885019	0.625367	0.53173	0.274309	0.930091	1.00555	0.988258	1.02314
XL_VLDL_L	Total Lipids in Very Large VLDL	mmol/L	Lipoprotein subclasses	Very large VLDL (average diameter 64 nm)	Composite	TRUE	ep1_vascular_dementia_alg	86047	-0.01695	0.414331	-0.0409093	0.967368	0.0144082	0.991781	0.983193	0.436469	2.21475
XL_VLDL_P	Concentration of Very Large VLDL Particles	mmol/L	Lipoprotein subclasses	Very large VLDL (average diameter 64 nm)	Non-derived	TRUE	ep1_vascular_dementia_alg	86289	-3283.63	24552.3	-0.13374	0.893608	0.0488528	0.985498	0	0	Inf
XL_VLDL_PL	Phospholipids in Very Large VLDL	mmol/L	Lipoprotein subclasses	Very large VLDL (average diameter 64 nm)	Non-derived	TRUE	ep1_vascular_dementia_alg	86298	0.19855	2.13913	0.0928182	0.926048	0.0333665	0.985498	1.21963	0.0184233	80.7404
XL_VLDL_PL_pct	Phospholipids to Total Lipids in Very Large VLDL percentage	%	Relative lipoprotein lipid concentrations	Very large VLDL ratios	Percentage	TRUE	ep1_vascular_dementia_alg	86047	-0.0132489	0.0172726	-0.767048	0.443053	0.353544	0.90112	0.986839	0.953989	1.02082
XL_VLDL_TG	Triglycerides in Very Large VLDL	mmol/L	Lipoprotein subclasses	Very large VLDL (average diameter 64 nm)	Non-derived	TRUE	ep1_vascular_dementia_alg	86289	-0.0881044	0.670345	-0.131431	0.895434	0.0479664	0.985498	0.915665	0.246109	3.4068
XL_VLDL_TG_pct	Triglycerides to Total Lipids in Very Large VLDL percentage	%	Relative lipoprotein lipid concentrations	Very large VLDL ratios	Percentage	TRUE	ep1_vascular_dementia_alg	86047	-0.0048086	0.00678688	-0.708514	0.478626	0.320004	0.920162	0.995203	0.982052	1.00853
XS_VLDL_C	Cholesterol in Very Small VLDL	mmol/L	Lipoprotein subclasses	Very small VLDL (average diameter 31.3 nm)	Composite	TRUE	ep1_vascular_dementia_alg	86008	1.32041	1.23759	1.06692	0.286007	0.543623	0.880472	3.74496	0.331123	42.3549
XS_VLDL_CE	Cholesteryl Esters in Very Small VLDL	mmol/L	Lipoprotein subclasses	Very small VLDL (average diameter 31.3 nm)	Non-derived	TRUE	ep1_vascular_dementia_alg	86134	1.9696	1.75548	1.12197	0.261875	0.581907	0.880472	7.1678	0.229663	223.708
XS_VLDL_CE_pct	Cholesteryl Esters to Total Lipids in Very Small VLDL percentage	%	Relative lipoprotein lipid concentrations	Very small VLDL ratios	Percentage	TRUE	ep1_vascular_dementia_alg	85862	0.0176998	0.014046	1.26013	0.207622	0.682727	0.880472	1.01786	0.990218	1.04627
XS_VLDL_CE_pct_C	Cholesteryl Esters to Cholesterol in Very Small VLDL percentage	%	Relative lipoprotein cholesterol concentrations	Very small VLDL ratios	Percentage	FALSE	ep1_vascular_dementia_alg	86008	0.0220494	0.0239781	0.919564	0.357801	0.446359	0.90112	1.02229	0.975361	1.07149
XS_VLDL_C_pct	Cholesterol to Total Lipids in Very Small VLDL percentage	%	Relative lipoprotein lipid concentrations	Very small VLDL ratios	Percentage	TRUE	ep1_vascular_dementia_alg	85862	0.016465	0.0125797	1.30885	0.190584	0.719913	0.880472	1.0166	0.991842	1.04198
XS_VLDL_FC	Free Cholesterol in Very Small VLDL	mmol/L	Lipoprotein subclasses	Very small VLDL (average diameter 31.3 nm)	Non-derived	TRUE	ep1_vascular_dementia_alg	86008	3.33275	4.00203	0.832765	0.404977	0.392569	0.90112	28.0153	0.0109849	71448.9
XS_VLDL_FC_by_CE	Free Cholesterol to Cholesteryl Esters in Very Small VLDL ratio	ratio	Relative lipoprotein lipid concentrations	Very small VLDL ratios	Ratio	FALSE	ep1_vascular_dementia_alg	86008	-0.857974	1.0221	-0.839419	0.401234	0.396602	0.90112	0.42402	0.0571944	3.14354
XS_VLDL_FC_pct	Free Cholesterol to Total Lipids in Very Small VLDL percentage	%	Relative lipoprotein lipid concentrations	Very small VLDL ratios	Percentage	TRUE	ep1_vascular_dementia_alg	85862	0.109829	0.087518	1.25493	0.209504	0.678807	0.880472	1.11609	0.940159	1.32494
XS_VLDL_FC_pct_C	Free Cholesterol to Cholesterol in Very Small VLDL percentage	%	Relative lipoprotein cholesterol concentrations	Very small VLDL ratios	Percentage	FALSE	ep1_vascular_dementia_alg	86008	-0.0220494	0.0239781	-0.919564	0.357801	0.446359	0.90112	0.978192	0.933283	1.02526
XS_VLDL_L	Total Lipids in Very Small VLDL	mmol/L	Lipoprotein subclasses	Very small VLDL (average diameter 31.3 nm)	Composite	TRUE	ep1_vascular_dementia_alg	85862	0.42246	0.664313	0.635935	0.524819	0.279991	0.930091	1.52571	0.414951	5.6098
XS_VLDL_P	Concentration of Very Small VLDL Particles	mmol/L	Lipoprotein subclasses	Very small VLDL (average diameter 31.3 nm)	Non-derived	TRUE	ep1_vascular_dementia_alg	85868	2703.8	4280.04	0.631724	0.527567	0.277722	0.930091	Inf	0	Inf
XS_VLDL_PL	Phospholipids in Very Small VLDL	mmol/L	Lipoprotein subclasses	Very small VLDL (average diameter 31.3 nm)	Non-derived	TRUE	ep1_vascular_dementia_alg	86137	1.51984	2.18788	0.694663	0.487267	0.312233	0.920162	4.5715	0.0627617	332.983
XS_VLDL_PL_pct	Phospholipids to Total Lipids in Very Small VLDL percentage	%	Relative lipoprotein lipid concentrations	Very small VLDL ratios	Percentage	TRUE	ep1_vascular_dementia_alg	85862	0.0652783	0.0621533	1.05028	0.29359	0.532258	0.880472	1.06746	0.945027	1.20575
XS_VLDL_TG	Triglycerides in Very Small VLDL	mmol/L	Lipoprotein subclasses	Very small VLDL (average diameter 31.3 nm)	Non-derived	TRUE	ep1_vascular_dementia_alg	86116	-1.63721	2.61793	-0.625383	0.53172	0.274317	0.930091	0.194522	0.00114958	32.9153
XS_VLDL_TG_pct	Triglycerides to Total Lipids in Very Small VLDL percentage	%	Relative lipoprotein lipid concentrations	Very small VLDL ratios	Percentage	TRUE	ep1_vascular_dementia_alg	85862	-0.0239059	0.0141318	-1.69164	0.0907145	1.04232	0.880472	0.976378	0.949705	1.0038
XXL_VLDL_C	Cholesterol in Chylomicrons and Extremely Large VLDL	mmol/L	Lipoprotein subclasses	Chylomicrons and extremely large VLDL (particle diameters from 75 nm upwards)	Composite	TRUE	ep1_vascular_dementia_alg	86294	0.243621	1.28979	0.188885	0.850183	0.0704877	0.985498	1.27586	0.101839	15.9842
XXL_VLDL_CE	Cholesteryl Esters in Chylomicrons and Extremely Large VLDL	mmol/L	Lipoprotein subclasses	Chylomicrons and extremely large VLDL (particle diameters from 75 nm upwards)	Non-derived	TRUE	ep1_vascular_dementia_alg	86369	0.427893	2.37923	0.179845	0.857274	0.0668803	0.985498	1.53402	0.0144741	162.582
XXL_VLDL_CE_pct	Cholesteryl Esters to Total Lipids in Chylomicrons and Extremely Large VLDL percentage	%	Relative lipoprotein lipid concentrations	Chylomicrons and extremely large VLDL ratios	Percentage	TRUE	ep1_vascular_dementia_alg	86089	-0.00765933	0.00694717	-1.10251	0.27024	0.568251	0.880472	0.99237	0.978949	1.00597
XXL_VLDL_CE_pct_C	Cholesteryl Esters to Cholesterol in Chylomicrons and Extremely Large VLDL percentage	%	Relative lipoprotein cholesterol concentrations	Chylomicrons and extremely large VLDL ratios	Percentage	FALSE	ep1_vascular_dementia_alg	86294	-0.00797649	0.00799887	-0.997202	0.318666	0.496664	0.882053	0.992055	0.976623	1.00773
XXL_VLDL_C_pct	Cholesterol to Total Lipids in Chylomicrons and Extremely Large VLDL percentage	%	Relative lipoprotein lipid concentrations	Chylomicrons and extremely large VLDL ratios	Percentage	TRUE	ep1_vascular_dementia_alg	86089	-0.00505034	0.00439109	-1.15013	0.250089	0.601906	0.880472	0.994962	0.986436	1.00356
XXL_VLDL_FC	Free Cholesterol in Chylomicrons and Extremely Large VLDL	mmol/L	Lipoprotein subclasses	Chylomicrons and extremely large VLDL (particle diameters from 75 nm upwards)	Non-derived	TRUE	ep1_vascular_dementia_alg	86294	0.527398	2.77956	0.189742	0.849511	0.0708307	0.985498	1.69452	0.00729522	393.599
XXL_VLDL_FC_by_CE	Free Cholesterol to Cholesteryl Esters in Chylomicrons and Extremely Large VLDL ratio	ratio	Relative lipoprotein lipid concentrations	Chylomicrons and extremely large VLDL ratios	Ratio	FALSE	ep1_vascular_dementia_alg	86294	0.0594551	0.0958723	0.620149	0.53516	0.271517	0.930091	1.06126	0.879453	1.28065
XXL_VLDL_FC_pct	Free Cholesterol to Total Lipids in Chylomicrons and Extremely Large VLDL percentage	%	Relative lipoprotein lipid concentrations	Chylomicrons and extremely large VLDL ratios	Percentage	TRUE	ep1_vascular_dementia_alg	86089	-0.00945606	0.00966951	-0.977925	0.328111	0.483979	0.882053	0.990589	0.971991	1.00954
XXL_VLDL_FC_pct_C	Free Cholesterol to Cholesterol in Chylomicrons and Extremely Large VLDL percentage	%	Relative lipoprotein cholesterol concentrations	Chylomicrons and extremely large VLDL ratios	Percentage	FALSE	ep1_vascular_dementia_alg	86294	0.00797649	0.00799887	0.997202	0.318666	0.496664	0.882053	1.00801	0.992328	1.02394
XXL_VLDL_L	Total Lipids in Chylomicrons and Extremely Large VLDL	mmol/L	Lipoprotein subclasses	Chylomicrons and extremely large VLDL (particle diameters from 75 nm upwards)	Composite	TRUE	ep1_vascular_dementia_alg	86089	0.134683	0.251064	0.536449	0.591648	0.227937	0.980516	1.14417	0.699491	1.87155
XXL_VLDL_P	Concentration of Chylomicrons and Extremely Large VLDL Particles	mmol/L	Lipoprotein subclasses	Chylomicrons and extremely large VLDL (particle diameters from 75 nm upwards)	Non-derived	TRUE	ep1_vascular_dementia_alg	86294	10516	34638.2	0.303595	0.761436	0.118367	0.985498	Inf	0	Inf
XXL_VLDL_PL	Phospholipids in Chylomicrons and Extremely Large VLDL	mmol/L	Lipoprotein subclasses	Chylomicrons and extremely large VLDL (particle diameters from 75 nm upwards)	Non-derived	TRUE	ep1_vascular_dementia_alg	86362	0.291717	1.67306	0.174361	0.861582	0.0647036	0.985498	1.33872	0.0504142	35.5491
XXL_VLDL_PL_pct	Phospholipids to Total Lipids in Chylomicrons and Extremely Large VLDL percentage	%	Relative lipoprotein lipid concentrations	Chylomicrons and extremely large VLDL ratios	Percentage	TRUE	ep1_vascular_dementia_alg	86089	-0.0212585	0.011807	-1.80049	0.071783	1.14398	0.811428	0.978966	0.956571	1.00189
XXL_VLDL_TG	Triglycerides in Chylomicrons and Extremely Large VLDL	mmol/L	Lipoprotein subclasses	Chylomicrons and extremely large VLDL (particle diameters from 75 nm upwards)	Non-derived	TRUE	ep1_vascular_dementia_alg	86157	0.261486	0.376334	0.694824	0.487165	0.312324	0.920162	1.29886	0.621184	2.71584
XXL_VLDL_TG_pct	Triglycerides to Total Lipids in Chylomicrons and Extremely Large VLDL percentage	%	Relative lipoprotein lipid concentrations	Chylomicrons and extremely large VLDL ratios	Percentage	TRUE	ep1_vascular_dementia_alg	86089	0.00683793	0.00416231	1.64282	0.10042	0.998178	0.880472	1.00686	0.998681	1.01511
bOHbutyrate	3-Hydroxybutyrate	mmol/L	Ketone bodies		Non-derived	TRUE	ep1_vascular_dementia_alg	85421	2.27033	0.561155	4.04581	5.21418e-05	4.28281	0.00847304	9.68256	3.22349	29.084
non_HDL_C	Total Cholesterol Minus HDL-C	mmol/L	Cholesterol		Composite	TRUE	ep1_vascular_dementia_alg	84767	0.00946786	0.0740208	0.127908	0.898222	0.0466165	0.985498	1.00951	0.873181	1.16713
Acetate	Acetate	mmol/L	Ketone bodies		Non-derived	TRUE	log_wmh	8054	0.270877	0.458273	0.591083	0.554482	0.256113	0.976682	1.31111	0.534012	3.21907
Acetoacetate	Acetoacetate	mmol/L	Ketone bodies		Non-derived	TRUE	log_wmh	8088	-1.37956	0.862303	-1.59986	0.10967	0.959913	0.976682	0.251689	0.0464362	1.36418
Acetone	Acetone	mmol/L	Ketone bodies		Non-derived	TRUE	log_wmh	8090	-3.12184	2.01113	-1.55229	0.120633	0.918534	0.976682	0.0440758	0.000855647	2.27042
Ala	Alanine	mmol/L	Amino acids		Non-derived	TRUE	log_wmh	8051	0.144432	0.160377	0.900578	0.36784	0.434341	0.976682	1.15538	0.843744	1.58213
Albumin	Albumin	g/l	Fluid balance		Non-derived	TRUE	log_wmh	8011	0.00283398	0.00347545	0.815428	0.414852	0.382107	0.976682	1.00284	0.99603	1.00969
ApoA1	Apolipoprotein A1	g/l	Apolipoproteins		Non-derived	TRUE	log_wmh	8032	0.00992319	0.0474428	0.209161	0.834328	0.0786632	0.977435	1.00997	0.920292	1.10839
ApoB	Apolipoprotein B	g/l	Apolipoproteins		Non-derived	TRUE	log_wmh	8026	-0.0417972	0.0510454	-0.818824	0.412911	0.384143	0.976682	0.959064	0.867755	1.05998
ApoB_by_ApoA1	Apolipoprotein B to Apolipoprotein A1 ratio	ratio	Apolipoproteins		Ratio	TRUE	log_wmh	8016	-0.0358217	0.0616813	-0.580754	0.561423	0.25071	0.976682	0.964812	0.854946	1.0888
Cholines	Total Cholines	mmol/L	Other lipids		Non-derived	TRUE	log_wmh	8003	-0.0108589	0.0273195	-0.397477	0.691027	0.160505	0.976682	0.9892	0.937625	1.04361
Citrate	Citrate	mmol/L	Glycolysis related metabolites		Non-derived	TRUE	log_wmh	8036	-1.95663	0.884308	-2.21261	0.0269528	1.5694	0.976682	0.141334	0.0249753	0.799808
Clinical_LDL_C	Clinical LDL Cholesterol	mmol/L	Cholesterol		Non-derived	TRUE	log_wmh	8038	-0.00467901	0.0141434	-0.330827	0.740783	0.130309	0.976682	0.995332	0.968119	1.02331
Creatinine	Creatinine	mmol/L	Fluid balance		Non-derived	TRUE	log_wmh	7703	-2.45791	1.0159	-2.41944	0.0155674	1.80778	0.976682	0.0856138	0.0116894	0.627039
DHA	Docosahexaenoic Acid	mmol/L	Fatty acids		Non-derived	TRUE	log_wmh	8047	0.0210339	0.12158	0.173005	0.862652	0.0641644	0.977435	1.02126	0.804719	1.29606
DHA_pct	Docosahexaenoic Acid to Total Fatty Acids percentage	%	Fatty acids	Fatty acid ratios	Percentage	TRUE	log_wmh	7987	0.0145097	0.0149148	0.972841	0.330662	0.480616	0.976682	1.01462	0.985385	1.04471
Gln	Glutamine	mmol/L	Amino acids		Non-derived	TRUE	log_wmh	7986	-0.221214	0.134665	-1.6427	0.100485	0.997897	0.976682	0.801545	0.6156	1.04366
Glucose	Glucose	mmol/L	Glycolysis related metabolites		Non-derived	TRUE	log_wmh	8048	0.00468052	0.0105791	0.442429	0.65819	0.181648	0.976682	1.00469	0.984074	1.02574
Gly	Glycine	mmol/L	Amino acids		Non-derived	TRUE	log_wmh	8071	0.0505896	0.161187	0.313857	0.753638	0.122837	0.976682	1.05189	0.766948	1.4427
GlycA	Glycoprotein Acetyls	mmol/L	Inflammation		Non-derived	TRUE	log_wmh	8022	0.040442	0.098165	0.411979	0.680366	0.167258	0.976682	1.04127	0.859021	1.26219
HDL_C	HDL Cholesterol	mmol/L	Cholesterol		Composite	TRUE	log_wmh	7986	0.00620016	0.0363561	0.17054	0.86459	0.0631897	0.977435	1.00622	0.937013	1.08054
HDL_CE	Cholesteryl Esters in HDL	mmol/L	Cholesteryl esters		Composite	TRUE	log_wmh	8016	0.0092187	0.0463604	0.198848	0.842386	0.0744887	0.977435	1.00926	0.921597	1.10527
HDL_CE_pct	Cholesteryl Esters to Total Lipids in HDL percentage	%	Relative lipid concentrations		Percentage	FALSE	log_wmh	7946	0.000147642	0.0044017	0.0335419	0.973243	0.0117786	0.986709	1.00015	0.991556	1.00881
HDL_CE_pct_C	Cholesteryl Esters to Cholesterol in HDL percentage	%	Relative cholesterol concentrations		Percentage	FALSE	log_wmh	7986	0.00391372	0.00762854	0.513037	0.60794	0.21614	0.976682	1.00392	0.989022	1.01904
HDL_C_pct	Cholesterol to Total Lipids in HDL percentage	%	Relative lipid concentrations		Percentage	FALSE	log_wmh	7946	-0.000210164	0.00408429	-0.0514568	0.958963	0.0181982	0.980917	0.99979	0.991818	1.00783
HDL_FC	Free Cholesterol in HDL	mmol/L	Free cholesterol		Composite	TRUE	log_wmh	7988	0.0172993	0.160377	0.107867	0.914104	0.0390043	0.9775	1.01745	0.743015	1.39325
HDL_FC_by_CE	Free Cholesterol to Cholesteryl Esters in HDL percentage	ratio	Relative lipid concentrations		Ratio	FALSE	log_wmh	7986	-0.250662	0.45285	-0.55352	0.579923	0.23663	0.976682	0.778286	0.32038	1.89066
HDL_FC_pct	Free Cholesterol to Total Lipids in HDL percentage	%	Relative lipid concentrations		Percentage	FALSE	log_wmh	7946	-0.00857078	0.0205886	-0.416288	0.67721	0.169276	0.976682	0.991466	0.952253	1.03229
HDL_FC_pct_C	Free Cholesterol to Cholesterol in HDL percentage	%	Relative cholesterol concentrations		Percentage	FALSE	log_wmh	7986	-0.00391372	0.00762854	-0.513037	0.60794	0.21614	0.976682	0.996094	0.981311	1.0111
HDL_L	Total Lipids in HDL	mmol/L	Total lipids		Composite	TRUE	log_wmh	7946	0.00604704	0.018276	0.330873	0.740749	0.130329	0.976682	1.00607	0.970665	1.04276
HDL_P	Concentration of HDL Particles	mmol/L	Lipoprotein particle concentrations		Composite	TRUE	log_wmh	8014	1.15234	4.72096	0.244089	0.807168	0.093036	0.976682	3.16558	0.00030331	33038.4
HDL_PL	Phospholipids in HDL	mmol/L	Phospholipids		Composite	TRUE	log_wmh	8016	0.0105259	0.0360205	0.292221	0.770125	0.113439	0.976682	1.01058	0.941695	1.08451
HDL_PL_pct	Phospholipids to Total Lipids in HDL percentage	%	Relative lipid concentrations		Percentage	FALSE	log_wmh	7946	0.00535124	0.00902781	0.59275	0.553365	0.256988	0.976682	1.00537	0.987733	1.02331
HDL_TG	Triglycerides in HDL	mmol/L	Triglycerides		Composite	TRUE	log_wmh	8018	-0.0184717	0.217432	-0.0849539	0.9323	0.0304442	0.979701	0.981698	0.641056	1.50335
HDL_TG_pct	Triglycerides to Total Lipids in HDL percentage	%	Relative lipid concentrations		Percentage	FALSE	log_wmh	7946	-0.00214436	0.00635736	-0.337304	0.735897	0.133183	0.976682	0.997858	0.985501	1.01037
HDL_size	Average Diameter for HDL Particles	nm	Lipoprotein particle sizes		Non-derived	TRUE	log_wmh	8114	-0.0175531	0.0559705	-0.313613	0.753823	0.12273	0.976682	0.9826	0.880509	1.09653
His	Histidine	mmol/L	Amino acids		Non-derived	TRUE	log_wmh	8050	-2.37837	1.00878	-2.35767	0.0184139	1.73486	0.976682	0.0927019	0.0128351	0.669542
IDL_C	Cholesterol in IDL	mmol/L	Lipoprotein subclasses	IDL (average diameter 28.6 nm)	Composite	TRUE	log_wmh	8026	-0.00478489	0.049885	-0.0959185	0.923588	0.0345218	0.9775	0.995227	0.902525	1.09745
IDL_CE	Cholesteryl Esters in IDL	mmol/L	Lipoprotein subclasses	IDL (average diameter 28.6 nm)	Non-derived	TRUE	log_wmh	8038	-0.00915778	0.0670227	-0.136637	0.891321	0.0499658	0.9775	0.990884	0.868904	1.12999
IDL_CE_pct	Cholesteryl Esters to Total Lipids in IDL percentage	%	Relative lipoprotein lipid concentrations	IDL ratios	Percentage	TRUE	log_wmh	8020	0.000641839	0.00442989	0.144888	0.884803	0.0531535	0.9775	1.00064	0.991991	1.00937
IDL_CE_pct_C	Cholesteryl Esters to Cholesterol in IDL percentage	%	Relative lipoprotein cholesterol concentrations	IDL ratios	Percentage	FALSE	log_wmh	8026	-0.00607545	0.00807894	-0.752012	0.452066	0.344798	0.976682	0.993943	0.978328	1.00981
IDL_C_pct	Cholesterol to Total Lipids in IDL percentage	%	Relative lipoprotein lipid concentrations	IDL ratios	Percentage	TRUE	log_wmh	8020	0.001917	0.00370794	0.516999	0.605171	0.218122	0.976682	1.00192	0.994664	1.00923
IDL_FC	Free Cholesterol in IDL	mmol/L	Lipoprotein subclasses	IDL (average diameter 28.6 nm)	Non-derived	TRUE	log_wmh	8032	0.0228087	0.189115	0.120607	0.904005	0.0438291	0.9775	1.02307	0.7062	1.48212
IDL_FC_by_CE	Free Cholesterol to Cholesteryl Esters in IDL percentage	ratio	Relative lipoprotein lipid concentrations	IDL ratios	Ratio	FALSE	log_wmh	8026	0.333866	0.43846	0.76145	0.446411	0.350265	0.976682	1.39636	0.59125	3.29777
IDL_FC_pct	Free Cholesterol to Total Lipids in IDL percentage	%	Relative lipoprotein lipid concentrations	IDL ratios	Percentage	TRUE	log_wmh	8020	0.0102831	0.00981552	1.04764	0.294835	0.53042	0.976682	1.01034	0.991085	1.02996
IDL_FC_pct_C	Free Cholesterol to Cholesterol in IDL percentage	%	Relative lipoprotein cholesterol concentrations	IDL ratios	Percentage	FALSE	log_wmh	8026	0.00607545	0.00807894	0.752012	0.452066	0.344798	0.976682	1.00609	0.990288	1.02215
IDL_L	Total Lipids in IDL	mmol/L	Lipoprotein subclasses	IDL (average diameter 28.6 nm)	Composite	TRUE	log_wmh	8020	-0.00577023	0.036826	-0.156689	0.875494	0.0577469	0.977435	0.994246	0.925011	1.06866
IDL_P	Concentration of IDL Particles	mmol/L	Lipoprotein subclasses	IDL (average diameter 28.6 nm)	Non-derived	TRUE	log_wmh	8053	9.72579	133.283	0.0729708	0.941831	0.0260269	0.979701	16743.9	5.89979e-110	4.752e+117
IDL_PL	Phospholipids in IDL	mmol/L	Lipoprotein subclasses	IDL (average diameter 28.6 nm)	Non-derived	TRUE	log_wmh	8027	-0.040668	0.160572	-0.25327	0.800066	0.0968741	0.976682	0.960148	0.700901	1.31528
IDL_PL_pct	Phospholipids to Total Lipids in IDL percentage	%	Relative lipoprotein lipid concentrations	IDL ratios	Percentage	TRUE	log_wmh	8020	-0.00994793	0.0111267	-0.894059	0.371317	0.430255	0.976682	0.990101	0.968743	1.01193
IDL_TG	Triglycerides in IDL	mmol/L	Lipoprotein subclasses	IDL (average diameter 28.6 nm)	Non-derived	TRUE	log_wmh	8045	-0.050188	0.399062	-0.125765	0.899921	0.0457955	0.9775	0.951051	0.435026	2.07918
IDL_TG_pct	Triglycerides to Total Lipids in IDL percentage	%	Relative lipoprotein lipid concentrations	IDL ratios	Percentage	TRUE	log_wmh	8020	-0.00125885	0.00461596	-0.272718	0.785077	0.105088	0.976682	0.998742	0.989747	1.00782
Ile	Isoleucine	mmol/L	Amino acids	Branched-chain amino acids	Non-derived	TRUE	log_wmh	8096	-0.181242	0.575993	-0.31466	0.753028	0.123189	0.976682	0.834233	0.269769	2.57978
LA	Linoleic Acid	mmol/L	Fatty acids		Non-derived	TRUE	log_wmh	8018	-0.0274423	0.0149328	-1.83772	0.0661405	1.17953	0.976682	0.972931	0.944868	1.00183
LA_pct	Linoleic Acid to Total Fatty Acids percentage	%	Fatty acids	Fatty acid ratios	Percentage	TRUE	log_wmh	7987	-0.00446489	0.0031817	-1.4033	0.160565	0.794349	0.976682	0.995545	0.989356	1.00177
LDL_C	LDL Cholesterol	mmol/L	Cholesterol		Composite	TRUE	log_wmh	8020	-0.00989049	0.0237816	-0.415888	0.677503	0.169089	0.976682	0.990158	0.945064	1.0374
LDL_CE	Cholesteryl Esters in LDL	mmol/L	Cholesteryl esters		Composite	TRUE	log_wmh	8027	-0.0180173	0.0323147	-0.557558	0.577162	0.238702	0.976682	0.982144	0.921867	1.04636
LDL_CE_pct	Cholesteryl Esters to Total Lipids in LDL percentage	%	Relative lipid concentrations		Percentage	FALSE	log_wmh	7996	-0.0100922	0.0092146	-1.09524	0.273444	0.563132	0.976682	0.989959	0.97224	1.008
LDL_CE_pct_C	Cholesteryl Esters to Cholesterol in LDL percentage	%	Relative cholesterol concentrations		Percentage	FALSE	log_wmh	8020	-0.00527975	0.00612403	-0.862136	0.388639	0.410454	0.976682	0.994734	0.982866	1.00675
LDL_C_pct	Cholesterol to Total Lipids in LDL percentage	%	Relative lipid concentrations		Percentage	FALSE	log_wmh	7996	-0.00141525	0.00698141	-0.202717	0.839362	0.0760509	0.977435	0.998586	0.985015	1.01234
LDL_FC	Free Cholesterol in LDL	mmol/L	Free cholesterol		Composite	TRUE	log_wmh	8023	-0.0192978	0.086776	-0.222387	0.824018	0.0840631	0.977435	0.980887	0.827473	1.16274
LDL_FC_by_CE	Free Cholesterol to Cholesteryl Esters in LDL percentage	ratio	Relative lipid concentrations		Ratio	FALSE	log_wmh	8020	0.289634	0.335076	0.864385	0.387402	0.411838	0.976682	1.33594	0.692731	2.57637
LDL_FC_pct	Free Cholesterol to Total Lipids in LDL percentage	%	Relative lipid concentrations		Percentage	FALSE	log_wmh	7996	0.00501794	0.00747481	0.671313	0.502041	0.299261	0.976682	1.00503	0.990414	1.01986
LDL_FC_pct_C	Free Cholesterol to Cholesterol in LDL percentage	%	Relative cholesterol concentrations		Percentage	FALSE	log_wmh	8020	0.00527975	0.00612403	0.862136	0.388639	0.410454	0.976682	1.00529	0.993299	1.01743
LDL_L	Total Lipids in LDL	mmol/L	Total lipids		Composite	TRUE	log_wmh	7996	-0.00575324	0.0173779	-0.331067	0.740603	0.130415	0.976682	0.994263	0.960968	1.02871
LDL_P	Concentration of LDL Particles	mmol/L	Lipoprotein particle concentrations		Composite	TRUE	log_wmh	8026	-35.5473	36.2463	-0.980716	0.326763	0.485768	0.976682	3.64745e-16	5.11099e-47	2603003589967940
LDL_PL	Phospholipids in LDL	mmol/L	Phospholipids		Composite	TRUE	log_wmh	8019	-0.0231254	0.0736253	-0.314096	0.753456	0.122942	0.976682	0.97714	0.845835	1.12883
LDL_PL_pct	Phospholipids to Total Lipids in LDL percentage	%	Relative lipid concentrations		Percentage	FALSE	log_wmh	7996	0.0108508	0.0158886	0.682931	0.49467	0.305684	0.976682	1.01091	0.979914	1.04289
LDL_TG	Triglycerides in LDL	mmol/L	Triglycerides		Composite	TRUE	log_wmh	8020	-0.0579487	0.257348	-0.225177	0.821848	0.0852087	0.977435	0.943698	0.569868	1.56276
LDL_TG_pct	Triglycerides to Total Lipids in LDL percentage	%	Relative lipid concentrations		Percentage	FALSE	log_wmh	7996	-0.000609922	0.00661379	-0.0922198	0.926526	0.0331425	0.9775	0.99939	0.986519	1.01243
LDL_size	Average Diameter for LDL Particles	nm	Lipoprotein particle sizes		Non-derived	TRUE	log_wmh	8090	-0.169033	0.115257	-1.46658	0.142529	0.846097	0.976682	0.844481	0.673723	1.05852
L_HDL_C	Cholesterol in Large HDL	mmol/L	Lipoprotein subclasses	Large HDL (average diameter 12.1 nm)	Composite	TRUE	log_wmh	8092	-0.00743042	0.0698366	-0.106397	0.91527	0.0384508	0.9775	0.992597	0.865619	1.1382
L_HDL_CE	Cholesteryl Esters in Large HDL	mmol/L	Lipoprotein subclasses	Large HDL (average diameter 12.1 nm)	Non-derived	TRUE	log_wmh	8105	-0.00396622	0.0897652	-0.0441843	0.964759	0.0155814	0.982848	0.996042	0.835349	1.18765
L_HDL_CE_pct	Cholesteryl Esters to Total Lipids in Large HDL percentage	%	Relative lipoprotein lipid concentrations	Large HDL ratios	Percentage	TRUE	log_wmh	8050	-0.00090966	0.00244532	-0.372001	0.709902	0.148801	0.976682	0.999091	0.994314	1.00389
L_HDL_CE_pct_C	Cholesteryl Esters to Cholesterol in Large HDL percentage	%	Relative lipoprotein cholesterol concentrations	Large HDL ratios	Percentage	FALSE	log_wmh	8092	0.000595249	0.00372386	0.159847	0.873005	0.0589832	0.977435	1.0006	0.993319	1.00793
L_HDL_C_pct	Cholesterol to Total Lipids in Large HDL percentage	%	Relative lipoprotein lipid concentrations	Large HDL ratios	Percentage	TRUE	log_wmh	8050	-0.00106287	0.00215031	-0.494287	0.621117	0.206827	0.976682	0.998938	0.994736	1.00316
L_HDL_FC	Free Cholesterol in Large HDL	mmol/L	Lipoprotein subclasses	Large HDL (average diameter 12.1 nm)	Non-derived	TRUE	log_wmh	8094	-0.019121	0.309288	-0.0618225	0.950706	0.0219539	0.980917	0.981061	0.535087	1.79873
L_HDL_FC_by_CE	Free Cholesterol to Cholesteryl Esters in Large HDL ratio	ratio	Relative lipoprotein lipid concentrations	Large HDL ratios	Ratio	FALSE	log_wmh	8092	-0.0510881	0.145097	-0.352097	0.724775	0.139797	0.976682	0.950195	0.714996	1.26276
L_HDL_FC_pct	Free Cholesterol to Total Lipids in Large HDL percentage	%	Relative lipoprotein lipid concentrations	Large HDL ratios	Percentage	TRUE	log_wmh	8050	-0.0073823	0.00974471	-0.75757	0.448731	0.348014	0.976682	0.992645	0.973866	1.01179
L_HDL_FC_pct_C	Free Cholesterol to Cholesterol in Large HDL percentage	%	Relative lipoprotein cholesterol concentrations	Large HDL ratios	Percentage	FALSE	log_wmh	8092	-0.000595249	0.00372386	-0.159847	0.873005	0.0589832	0.977435	0.999405	0.992137	1.00673
L_HDL_L	Total Lipids in Large HDL	mmol/L	Lipoprotein subclasses	Large HDL (average diameter 12.1 nm)	Composite	TRUE	log_wmh	8050	0.000744964	0.0361905	0.0205845	0.983578	0.00719137	0.98709	1.00075	0.932218	1.07431
L_HDL_P	Concentration of Large HDL Particles	mmol/L	Lipoprotein subclasses	Large HDL (average diameter 12.1 nm)	Non-derived	TRUE	log_wmh	8091	-2.02674	15.2556	-0.132852	0.894314	0.0485101	0.9775	0.131764	1.36131e-14	1.27538e+12
L_HDL_PL	Phospholipids in Large HDL	mmol/L	Lipoprotein subclasses	Large HDL (average diameter 12.1 nm)	Non-derived	TRUE	log_wmh	8087	0.00736125	0.0762234	0.0965747	0.923067	0.034767	0.9775	1.00739	0.86759	1.16971
L_HDL_PL_pct	Phospholipids to Total Lipids in Large HDL percentage	%	Relative lipoprotein lipid concentrations	Large HDL ratios	Percentage	TRUE	log_wmh	8050	0.00426627	0.00388144	1.09914	0.271738	0.56585	0.976682	1.00428	0.996664	1.01194
L_HDL_TG	Triglycerides in Large HDL	mmol/L	Lipoprotein subclasses	Large HDL (average diameter 12.1 nm)	Non-derived	TRUE	log_wmh	8056	0.0588347	0.832173	0.0707	0.943638	0.0251945	0.979701	1.0606	0.207583	5.41891
L_HDL_TG_pct	Triglycerides to Total Lipids in Large HDL percentage	%	Relative lipoprotein lipid concentrations	Large HDL ratios	Percentage	TRUE	log_wmh	8050	-0.000631678	0.00344336	-0.183448	0.854451	0.0683128	0.977435	0.999369	0.992647	1.00614
L_LDL_C	Cholesterol in Large LDL	mmol/L	Lipoprotein subclasses	Large LDL (average diameter 25.5 nm)	Composite	TRUE	log_wmh	8027	-0.0176274	0.037095	-0.475195	0.634661	0.197458	0.976682	0.982527	0.913626	1.05662
L_LDL_CE	Cholesteryl Esters in Large LDL	mmol/L	Lipoprotein subclasses	Large LDL (average diameter 25.5 nm)	Non-derived	TRUE	log_wmh	8030	-0.0294002	0.0504163	-0.58315	0.559809	0.25196	0.976682	0.971028	0.879663	1.07188
L_LDL_CE_pct	Cholesteryl Esters to Total Lipids in Large LDL percentage	%	Relative lipoprotein lipid concentrations	Large LDL ratios	Percentage	TRUE	log_wmh	8013	-0.0154132	0.00870705	-1.77019	0.0767329	1.11502	0.976682	0.984705	0.968043	1.00165
L_LDL_CE_pct_C	Cholesteryl Esters to Cholesterol in Large LDL percentage	%	Relative lipoprotein cholesterol concentrations	Large LDL ratios	Percentage	FALSE	log_wmh	8027	-0.0089498	0.00742022	-1.20614	0.2278	0.642446	0.976682	0.99109	0.97678	1.00561
L_LDL_C_pct	Cholesterol to Total Lipids in Large LDL percentage	%	Relative lipoprotein lipid concentrations	Large LDL ratios	Percentage	TRUE	log_wmh	8013	-0.00505422	0.00650869	-0.776533	0.437457	0.359065	0.976682	0.994959	0.982346	1.00773
L_LDL_FC	Free Cholesterol in Large LDL	mmol/L	Lipoprotein subclasses	Large LDL (average diameter 25.5 nm)	Non-derived	TRUE	log_wmh	8030	-0.0345373	0.136707	-0.252638	0.800555	0.0966091	0.976682	0.966052	0.738981	1.2629
L_LDL_FC_by_CE	Free Cholesterol to Cholesteryl Esters in Large LDL ratio	ratio	Relative lipoprotein lipid concentrations	Large LDL ratios	Ratio	FALSE	log_wmh	8027	0.498657	0.410522	1.21469	0.22452	0.648746	0.976682	1.64651	0.736412	3.68135
L_LDL_FC_pct	Free Cholesterol to Total Lipids in Large LDL percentage	%	Relative lipoprotein lipid concentrations	Large LDL ratios	Percentage	TRUE	log_wmh	8013	0.00626903	0.00864236	0.725383	0.468238	0.329533	0.976682	1.00629	0.989387	1.02348
L_LDL_FC_pct_C	Free Cholesterol to Cholesterol in Large LDL percentage	%	Relative lipoprotein cholesterol concentrations	Large LDL ratios	Percentage	FALSE	log_wmh	8027	0.0089498	0.00742022	1.20614	0.2278	0.642446	0.976682	1.00899	0.994422	1.02377
L_LDL_L	Total Lipids in Large LDL	mmol/L	Lipoprotein subclasses	Large LDL (average diameter 25.5 nm)	Composite	TRUE	log_wmh	8013	-0.00833976	0.0277614	-0.300408	0.763874	0.116979	0.976682	0.991695	0.939176	1.04715
L_LDL_P	Concentration of Large LDL Particles	mmol/L	Lipoprotein subclasses	Large LDL (average diameter 25.5 nm)	Non-derived	TRUE	log_wmh	8035	-70.2079	58.0719	-1.20898	0.226705	0.644539	0.976682	3.22906e-31	1.19475e-80	8.72724e+18
L_LDL_PL	Phospholipids in Large LDL	mmol/L	Lipoprotein subclasses	Large LDL (average diameter 25.5 nm)	Non-derived	TRUE	log_wmh	8019	-0.0153754	0.126228	-0.121806	0.903056	0.0442855	0.9775	0.984742	0.768909	1.26116
L_LDL_PL_pct	Phospholipids to Total Lipids in Large LDL percentage	%	Relative lipoprotein lipid concentrations	Large LDL ratios	Percentage	TRUE	log_wmh	8013	0.0186315	0.0133677	1.39377	0.163424	0.786683	0.976682	1.01881	0.992459	1.04585
L_LDL_TG	Triglycerides in Large LDL	mmol/L	Lipoprotein subclasses	Large LDL (average diameter 25.5 nm)	Non-derived	TRUE	log_wmh	8040	0.0081925	0.410101	0.0199768	0.984062	0.00697736	0.98709	1.00823	0.451308	2.25239
L_LDL_TG_pct	Triglycerides to Total Lipids in Large LDL percentage	%	Relative lipoprotein lipid concentrations	Large LDL ratios	Percentage	TRUE	log_wmh	8013	0.000612864	0.00637946	0.0960682	0.923469	0.0345778	0.9775	1.00061	0.98818	1.0132
L_VLDL_C	Cholesterol in Large VLDL	mmol/L	Lipoprotein subclasses	Large VLDL (average diameter 53.6 nm)	Composite	TRUE	log_wmh	8089	-0.242803	0.219152	-1.10792	0.267929	0.571981	0.976682	0.784426	0.510512	1.20531
L_VLDL_CE	Cholesteryl Esters in Large VLDL	mmol/L	Lipoprotein subclasses	Large VLDL (average diameter 53.6 nm)	Non-derived	TRUE	log_wmh	8113	-0.491269	0.436876	-1.12451	0.260832	0.58364	0.976682	0.611849	0.259877	1.44052
L_VLDL_CE_pct	Cholesteryl Esters to Total Lipids in Large VLDL percentage	%	Relative lipoprotein lipid concentrations	Large VLDL ratios	Percentage	TRUE	log_wmh	8063	0.00274466	0.00299741	0.915677	0.359864	0.443862	0.976682	1.00275	0.996875	1.00866
L_VLDL_CE_pct_C	Cholesteryl Esters to Cholesterol in Large VLDL percentage	%	Relative lipoprotein cholesterol concentrations	Large VLDL ratios	Percentage	FALSE	log_wmh	8089	0.000183136	0.00241554	0.0758159	0.939567	0.027072	0.979701	1.00018	0.995459	1.00493
L_VLDL_C_pct	Cholesterol to Total Lipids in Large VLDL percentage	%	Relative lipoprotein lipid concentrations	Large VLDL ratios	Percentage	TRUE	log_wmh	8063	0.0024621	0.00231699	1.06263	0.287982	0.540635	0.976682	1.00247	0.997923	1.00703
L_VLDL_FC	Free Cholesterol in Large VLDL	mmol/L	Lipoprotein subclasses	Large VLDL (average diameter 53.6 nm)	Non-derived	TRUE	log_wmh	8093	-0.458957	0.427549	-1.07346	0.283096	0.548066	0.976682	0.631942	0.273363	1.46088
L_VLDL_FC_by_CE	Free Cholesterol to Cholesteryl Esters in Large VLDL ratio	ratio	Relative lipoprotein lipid concentrations	Large VLDL ratios	Ratio	FALSE	log_wmh	8089	-0.00334311	0.0659942	-0.0506576	0.9596	0.0179099	0.980917	0.996662	0.875735	1.13429
L_VLDL_FC_pct	Free Cholesterol to Total Lipids in Large VLDL percentage	%	Relative lipoprotein lipid concentrations	Large VLDL ratios	Percentage	TRUE	log_wmh	8063	0.00778908	0.00713211	1.09211	0.274816	0.560959	0.976682	1.00782	0.993829	1.02201
L_VLDL_FC_pct_C	Free Cholesterol to Cholesterol in Large VLDL percentage	%	Relative lipoprotein cholesterol concentrations	Large VLDL ratios	Percentage	FALSE	log_wmh	8089	-0.000183136	0.00241554	-0.0758159	0.939567	0.027072	0.979701	0.999817	0.995094	1.00456
L_VLDL_L	Total Lipids in Large VLDL	mmol/L	Lipoprotein subclasses	Large VLDL (average diameter 53.6 nm)	Composite	TRUE	log_wmh	8063	-0.0691364	0.0606631	-1.13968	0.254454	0.594391	0.976682	0.933199	0.828585	1.05102
L_VLDL_P	Concentration of Large VLDL Particles	mmol/L	Lipoprotein subclasses	Large VLDL (average diameter 53.6 nm)	Non-derived	TRUE	log_wmh	8088	-2244.01	1924.99	-1.16572	0.243761	0.613035	0.976682	0	0	Inf
L_VLDL_PL	Phospholipids in Large VLDL	mmol/L	Lipoprotein subclasses	Large VLDL (average diameter 53.6 nm)	Non-derived	TRUE	log_wmh	8088	-0.284293	0.271435	-1.04737	0.294961	0.530236	0.976682	0.752546	0.442061	1.2811
L_VLDL_PL_pct	Phospholipids to Total Lipids in Large VLDL percentage	%	Relative lipoprotein lipid concentrations	Large VLDL ratios	Percentage	TRUE	log_wmh	8063	0.00075294	0.00292862	0.257097	0.79711	0.0984815	0.976682	1.00075	0.995025	1.00651
L_VLDL_TG	Triglycerides in Large VLDL	mmol/L	Lipoprotein subclasses	Large VLDL (average diameter 53.6 nm)	Non-derived	TRUE	log_wmh	8079	-0.145504	0.11696	-1.24405	0.213518	0.670565	0.976682	0.864586	0.687463	1.08734
L_VLDL_TG_pct	Triglycerides to Total Lipids in Large VLDL percentage	%	Relative lipoprotein lipid concentrations	Large VLDL ratios	Percentage	TRUE	log_wmh	8063	-0.00148024	0.00164593	-0.899339	0.368499	0.433564	0.976682	0.998521	0.995305	1.00175
Lactate	Lactate	mmol/L	Glycolysis related metabolites		Non-derived	TRUE	log_wmh	8061	0.0114232	0.00984955	1.15977	0.246177	0.608753	0.976682	1.01149	0.992149	1.03121
Leu	Leucine	mmol/L	Amino acids	Branched-chain amino acids	Non-derived	TRUE	log_wmh	8086	-0.279113	0.373237	-0.747818	0.454592	0.342379	0.976682	0.756454	0.36398	1.57213
MUFA	Monounsaturated Fatty Acids	mmol/L	Fatty acids		Non-derived	TRUE	log_wmh	8017	-0.0181357	0.0130407	-1.3907	0.164356	0.784214	0.976682	0.982028	0.957245	1.00745
MUFA_pct	Monounsaturated Fatty Acids to Total Fatty Acids percentage	%	Fatty acids	Fatty acid ratios	Percentage	TRUE	log_wmh	7987	-0.00492947	0.00420837	-1.17135	0.241493	0.617095	0.976682	0.995083	0.986909	1.00332
M_HDL_C	Cholesterol in Medium HDL	mmol/L	Lipoprotein subclasses	Medium HDL (average diameter 10.9 nm)	Composite	TRUE	log_wmh	8032	0.0355341	0.0940068	0.377996	0.705444	0.151538	0.976682	1.03617	0.861811	1.24581
M_HDL_CE	Cholesteryl Esters in Medium HDL	mmol/L	Lipoprotein subclasses	Medium HDL (average diameter 10.9 nm)	Non-derived	TRUE	log_wmh	8037	0.0576781	0.116605	0.494646	0.620864	0.207004	0.976682	1.05937	0.842933	1.33139
M_HDL_CE_pct	Cholesteryl Esters to Total Lipids in Medium HDL percentage	%	Relative lipoprotein lipid concentrations	Medium HDL ratios	Percentage	TRUE	log_wmh	8022	0.00251324	0.00415149	0.605381	0.544943	0.263649	0.976682	1.00252	0.994392	1.01071
M_HDL_CE_pct_C	Cholesteryl Esters to Cholesterol in Medium HDL percentage	%	Relative lipoprotein cholesterol concentrations	Medium HDL ratios	Percentage	FALSE	log_wmh	8032	0.00863022	0.00901894	0.9569	0.338647	0.470253	0.976682	1.00867	0.990994	1.02666
M_HDL_C_pct	Cholesterol to Total Lipids in Medium HDL percentage	%	Relative lipoprotein lipid concentrations	Medium HDL ratios	Percentage	TRUE	log_wmh	8022	0.00163098	0.00372374	0.437996	0.661401	0.179535	0.976682	1.00163	0.994348	1.00897
M_HDL_FC	Free Cholesterol in Medium HDL	mmol/L	Lipoprotein subclasses	Medium HDL (average diameter 10.9 nm)	Non-derived	TRUE	log_wmh	8032	0.0988237	0.46776	0.21127	0.832682	0.0795209	0.977435	1.10387	0.44132	2.76111
M_HDL_FC_by_CE	Free Cholesterol to Cholesteryl Esters in Medium HDL ratio	ratio	Relative lipoprotein lipid concentrations	Medium HDL ratios	Ratio	FALSE	log_wmh	8032	-0.587618	0.613878	-0.957223	0.338484	0.470462	0.976682	0.555649	0.166824	1.85073
M_HDL_FC_pct	Free Cholesterol to Total Lipids in Medium HDL percentage	%	Relative lipoprotein lipid concentrations	Medium HDL ratios	Percentage	TRUE	log_wmh	8022	-0.00802889	0.0168744	-0.475804	0.634227	0.197755	0.976682	0.992003	0.959731	1.02536
M_HDL_FC_pct_C	Free Cholesterol to Cholesterol in Medium HDL percentage	%	Relative lipoprotein cholesterol concentrations	Medium HDL ratios	Percentage	FALSE	log_wmh	8032	-0.00863022	0.00901894	-0.9569	0.338647	0.470253	0.976682	0.991407	0.974036	1.00909
M_HDL_L	Total Lipids in Medium HDL	mmol/L	Lipoprotein subclasses	Medium HDL (average diameter 10.9 nm)	Composite	TRUE	log_wmh	8022	0.0170471	0.0504569	0.337855	0.735481	0.133428	0.976682	1.01719	0.921412	1.12293
M_HDL_P	Concentration of Medium HDL Particles	mmol/L	Lipoprotein subclasses	Medium HDL (average diameter 10.9 nm)	Non-derived	TRUE	log_wmh	8032	3.27118	12.3447	0.264986	0.791027	0.101809	0.976682	26.3423	8.17769e-10	8.4855e+11
M_HDL_PL	Phospholipids in Medium HDL	mmol/L	Lipoprotein subclasses	Medium HDL (average diameter 10.9 nm)	Non-derived	TRUE	log_wmh	8027	0.0426502	0.111577	0.382249	0.702287	0.153485	0.976682	1.04357	0.838584	1.29867
M_HDL_PL_pct	Phospholipids to Total Lipids in Medium HDL percentage	%	Relative lipoprotein lipid concentrations	Medium HDL ratios	Percentage	TRUE	log_wmh	8022	-0.00260371	0.00896094	-0.290562	0.771393	0.112724	0.976682	0.9974	0.980035	1.01507
M_HDL_TG	Triglycerides in Medium HDL	mmol/L	Lipoprotein subclasses	Medium HDL (average diameter 10.9 nm)	Non-derived	TRUE	log_wmh	8071	0.00853137	0.541832	0.0157454	0.987438	0.00549021	0.987438	1.00857	0.348729	2.9169
M_HDL_TG_pct	Triglycerides to Total Lipids in Medium HDL percentage	%	Relative lipoprotein lipid concentrations	Medium HDL ratios	Percentage	TRUE	log_wmh	8022	-0.0029332	0.00586756	-0.4999	0.617159	0.209603	0.976682	0.997071	0.98567	1.0086
M_LDL_C	Cholesterol in Medium LDL	mmol/L	Lipoprotein subclasses	Medium LDL (average diameter 23 nm)	Composite	TRUE	log_wmh	8026	-0.0321095	0.087947	-0.365101	0.715046	0.145666	0.976682	0.968401	0.815067	1.15058
M_LDL_CE	Cholesteryl Esters in Medium LDL	mmol/L	Lipoprotein subclasses	Medium LDL (average diameter 23 nm)	Non-derived	TRUE	log_wmh	8033	-0.0563471	0.117986	-0.477573	0.632967	0.198619	0.976682	0.945211	0.750061	1.19113
M_LDL_CE_pct	Cholesteryl Esters to Total Lipids in Medium LDL percentage	%	Relative lipoprotein lipid concentrations	Medium LDL ratios	Percentage	TRUE	log_wmh	8014	0.000704598	0.00518927	0.13578	0.891999	0.0496357	0.9775	1.0007	0.990578	1.01093
M_LDL_CE_pct_C	Cholesteryl Esters to Cholesterol in Medium LDL percentage	%	Relative lipoprotein cholesterol concentrations	Medium LDL ratios	Percentage	FALSE	log_wmh	8026	-0.000968142	0.00400319	-0.241843	0.808908	0.0921007	0.976682	0.999032	0.991224	1.0069
M_LDL_C_pct	Cholesterol to Total Lipids in Medium LDL percentage	%	Relative lipoprotein lipid concentrations	Medium LDL ratios	Percentage	TRUE	log_wmh	8014	0.0039144	0.00652533	0.599878	0.548605	0.26074	0.976682	1.00392	0.991164	1.01684
M_LDL_FC	Free Cholesterol in Medium LDL	mmol/L	Lipoprotein subclasses	Medium LDL (average diameter 23 nm)	Non-derived	TRUE	log_wmh	8037	-0.0698702	0.320705	-0.217864	0.827541	0.0822107	0.977435	0.932515	0.497354	1.74842
M_LDL_FC_by_CE	Free Cholesterol to Cholesteryl Esters in Medium LDL ratio	ratio	Relative lipoprotein lipid concentrations	Medium LDL ratios	Ratio	FALSE	log_wmh	8026	0.040865	0.207328	0.197104	0.843751	0.0737855	0.977435	1.04171	0.693852	1.56397
M_LDL_FC_pct	Free Cholesterol to Total Lipids in Medium LDL percentage	%	Relative lipoprotein lipid concentrations	Medium LDL ratios	Percentage	TRUE	log_wmh	8014	0.00209865	0.00564914	0.3715	0.710275	0.148573	0.976682	1.0021	0.991066	1.01326
M_LDL_FC_pct_C	Free Cholesterol to Cholesterol in Medium LDL percentage	%	Relative lipoprotein cholesterol concentrations	Medium LDL ratios	Percentage	FALSE	log_wmh	8026	0.000968142	0.00400319	0.241843	0.808908	0.0921007	0.976682	1.00097	0.993145	1.00885
M_LDL_L	Total Lipids in Medium LDL	mmol/L	Lipoprotein subclasses	Medium LDL (average diameter 23 nm)	Composite	TRUE	log_wmh	8014	-0.0250722	0.062704	-0.399851	0.689277	0.161606	0.976682	0.975239	0.862455	1.10277
M_LDL_P	Concentration of Medium LDL Particles	mmol/L	Lipoprotein subclasses	Medium LDL (average diameter 23 nm)	Non-derived	TRUE	log_wmh	8064	-75.7488	133.874	-0.565821	0.571531	0.24296	0.976682	1.26686e-33	1.40211e-147	1.14467e+81
M_LDL_PL	Phospholipids in Medium LDL	mmol/L	Lipoprotein subclasses	Medium LDL (average diameter 23 nm)	Non-derived	TRUE	log_wmh	8029	-0.108751	0.246032	-0.44202	0.658487	0.181453	0.976682	0.896954	0.553788	1.45277
M_LDL_PL_pct	Phospholipids to Total Lipids in Medium LDL percentage	%	Relative lipoprotein lipid concentrations	Medium LDL ratios	Percentage	TRUE	log_wmh	8014	-0.00573677	0.0118764	-0.48304	0.629081	0.201294	0.976682	0.99428	0.971402	1.0177
M_LDL_TG	Triglycerides in Medium LDL	mmol/L	Lipoprotein subclasses	Medium LDL (average diameter 23 nm)	Non-derived	TRUE	log_wmh	8040	-0.523652	1.0276	-0.509586	0.610356	0.214417	0.976682	0.592353	0.0790437	4.43909
M_LDL_TG_pct	Triglycerides to Total Lipids in Medium LDL percentage	%	Relative lipoprotein lipid concentrations	Medium LDL ratios	Percentage	TRUE	log_wmh	8014	-0.00245633	0.00692261	-0.354827	0.722729	0.141025	0.976682	0.997547	0.984103	1.01117
M_VLDL_C	Cholesterol in Medium VLDL	mmol/L	Lipoprotein subclasses	Medium VLDL (average diameter 44.5 nm)	Composite	TRUE	log_wmh	8033	-0.133522	0.154727	-0.862955	0.388188	0.410958	0.976682	0.875008	0.646109	1.185
M_VLDL_CE	Cholesteryl Esters in Medium VLDL	mmol/L	Lipoprotein subclasses	Medium VLDL (average diameter 44.5 nm)	Non-derived	TRUE	log_wmh	8057	-0.187636	0.26793	-0.700315	0.483751	0.315378	0.976682	0.828917	0.49028	1.40145
M_VLDL_CE_pct	Cholesteryl Esters to Total Lipids in Medium VLDL percentage	%	Relative lipoprotein lipid concentrations	Medium VLDL ratios	Percentage	TRUE	log_wmh	8013	0.00195229	0.00221759	0.880365	0.378688	0.421719	0.976682	1.00195	0.997609	1.00632
M_VLDL_CE_pct_C	Cholesteryl Esters to Cholesterol in Medium VLDL percentage	%	Relative lipoprotein cholesterol concentrations	Medium VLDL ratios	Percentage	FALSE	log_wmh	8033	0.00193447	0.00165133	1.17146	0.241449	0.617174	0.976682	1.00194	0.998699	1.00518
M_VLDL_C_pct	Cholesterol to Total Lipids in Medium VLDL percentage	%	Relative lipoprotein lipid concentrations	Medium VLDL ratios	Percentage	TRUE	log_wmh	8013	0.00145178	0.00166182	0.873607	0.382359	0.417529	0.976682	1.00145	0.998196	1.00472
M_VLDL_FC	Free Cholesterol in Medium VLDL	mmol/L	Lipoprotein subclasses	Medium VLDL (average diameter 44.5 nm)	Non-derived	TRUE	log_wmh	8061	-0.423051	0.342512	-1.23514	0.216813	0.663914	0.976682	0.655045	0.334749	1.28181
M_VLDL_FC_by_CE	Free Cholesterol to Cholesteryl Esters in Medium VLDL ratio	ratio	Relative lipoprotein lipid concentrations	Medium VLDL ratios	Ratio	FALSE	log_wmh	8033	-0.00226039	0.00193094	-1.17061	0.241789	0.616564	0.976682	0.997742	0.993973	1.00153
M_VLDL_FC_pct	Free Cholesterol to Total Lipids in Medium VLDL percentage	%	Relative lipoprotein lipid concentrations	Medium VLDL ratios	Percentage	TRUE	log_wmh	8013	0.00520546	0.00635976	0.818498	0.413097	0.383948	0.976682	1.00522	0.992767	1.01783
M_VLDL_FC_pct_C	Free Cholesterol to Cholesterol in Medium VLDL percentage	%	Relative lipoprotein cholesterol concentrations	Medium VLDL ratios	Percentage	FALSE	log_wmh	8033	-0.00193447	0.00165133	-1.17146	0.241449	0.617174	0.976682	0.998067	0.994842	1.0013
M_VLDL_L	Total Lipids in Medium VLDL	mmol/L	Lipoprotein subclasses	Medium VLDL (average diameter 44.5 nm)	Composite	TRUE	log_wmh	8013	-0.065306	0.0502161	-1.3005	0.193467	0.713392	0.976682	0.936781	0.848972	1.03367
M_VLDL_P	Concentration of Medium VLDL Particles	mmol/L	Lipoprotein subclasses	Medium VLDL (average diameter 44.5 nm)	Non-derived	TRUE	log_wmh	8075	-1114.33	825.275	-1.35026	0.176971	0.752097	0.976682	0	0	3.46005e+218
M_VLDL_PL	Phospholipids in Medium VLDL	mmol/L	Lipoprotein subclasses	Medium VLDL (average diameter 44.5 nm)	Non-derived	TRUE	log_wmh	8072	-0.270973	0.212517	-1.27507	0.202323	0.693956	0.976682	0.762637	0.502828	1.15669
M_VLDL_PL_pct	Phospholipids to Total Lipids in Medium VLDL percentage	%	Relative lipoprotein lipid concentrations	Medium VLDL ratios	Percentage	TRUE	log_wmh	8013	0.00451855	0.00598767	0.754643	0.450485	0.346319	0.976682	1.00453	0.992809	1.01639
M_VLDL_TG	Triglycerides in Medium VLDL	mmol/L	Lipoprotein subclasses	Medium VLDL (average diameter 44.5 nm)	Non-derived	TRUE	log_wmh	8086	-0.119719	0.0920435	-1.30068	0.193406	0.713531	0.976682	0.88717	0.740726	1.06257
M_VLDL_TG_pct	Triglycerides to Total Lipids in Medium VLDL percentage	%	Relative lipoprotein lipid concentrations	Medium VLDL ratios	Percentage	TRUE	log_wmh	8013	-0.00114509	0.00132552	-0.863879	0.38768	0.411526	0.976682	0.998856	0.996264	1.00145
Omega_3	Omega-3 Fatty Acids	mmol/L	Fatty acids		Non-derived	TRUE	log_wmh	8047	-0.0231852	0.0450436	-0.514729	0.606756	0.216986	0.976682	0.977081	0.894518	1.06727
Omega_3_pct	Omega-3 Fatty Acids to Total Fatty Acids percentage	%	Fatty acids	Fatty acid ratios	Percentage	TRUE	log_wmh	7987	0.000925991	0.00633981	0.14606	0.883878	0.0536077	0.9775	1.00093	0.988566	1.01344
Omega_3_pct_PUFA	Omega-3 Fatty Acids to Polyunsaturated Fatty Acids percentage	%	Fatty acids	Fatty acid ratios	Percentage	FALSE	log_wmh	8011	0.000485817	0.00287459	0.169004	0.865798	0.0625835	0.977435	1.00049	0.994865	1.00614
Omega_6	Omega-6 Fatty Acids	mmol/L	Fatty acids		Non-derived	TRUE	log_wmh	8011	-0.0251874	0.0152138	-1.65557	0.0978486	1.00945	0.976682	0.975127	0.946479	1.00464
Omega_6_by_Omega_3	Omega-6 Fatty Acids to Omega-3 Fatty Acids ratio	ratio	Fatty acids	Fatty acid ratios	Ratio	TRUE	log_wmh	8011	-0.000611375	0.00239989	-0.254751	0.798922	0.0974957	0.976682	0.999389	0.994699	1.0041
Omega_6_pct	Omega-6 Fatty Acids to Total Fatty Acids percentage	%	Fatty acids	Fatty acid ratios	Percentage	TRUE	log_wmh	7987	-0.00128389	0.00300078	-0.427853	0.66877	0.174723	0.976682	0.998717	0.99286	1.00461
Omega_6_pct_PUFA	Omega-6 Fatty Acids to Polyunsaturated Fatty Acids percentage	%	Fatty acids	Fatty acid ratios	Percentage	FALSE	log_wmh	8011	-0.000485817	0.00287459	-0.169004	0.865798	0.0625835	0.977435	0.999514	0.993899	1.00516
PUFA	Polyunsaturated Fatty Acids	mmol/L	Fatty acids		Composite	TRUE	log_wmh	8011	-0.0199427	0.0128869	-1.54752	0.121777	0.914434	0.976682	0.980255	0.955805	1.00533
PUFA_by_MUFA	Polyunsaturated Fatty Acids to Monounsaturated Fatty Acids ratio	ratio	Fatty acids	Fatty acid ratios	Ratio	TRUE	log_wmh	7987	0.0189125	0.0314715	0.600941	0.547897	0.261301	0.976682	1.01909	0.95813	1.08393
PUFA_pct	Polyunsaturated Fatty Acids to Total Fatty Acids percentage	%	Fatty acids	Fatty acid ratios	Percentage	TRUE	log_wmh	7987	-0.00102796	0.00293244	-0.350546	0.725938	0.1391	0.976682	0.998973	0.993247	1.00473
Phe	Phenylalanine	mmol/L	Amino acids	Aromatic amino acids	Non-derived	TRUE	log_wmh	8076	-0.678251	0.968126	-0.700582	0.483584	0.315528	0.976682	0.507504	0.0760947	3.38473
Phosphatidylc	Phosphatidylcholines	mmol/L	Other lipids		Non-derived	TRUE	log_wmh	8015	-0.0125414	0.0295642	-0.424211	0.671423	0.173003	0.976682	0.987537	0.93194	1.04645
Phosphoglyc	Phosphoglycerides	mmol/L	Other lipids		Non-derived	TRUE	log_wmh	8008	-0.0101719	0.0277853	-0.36609	0.714307	0.146115	0.976682	0.98988	0.937413	1.04528
Pyruvate	Pyruvate	mmol/L	Glycolysis related metabolites		Non-derived	TRUE	log_wmh	8072	-0.163377	0.335421	-0.487079	0.626216	0.203276	0.976682	0.849271	0.440078	1.63894
Remnant_C	Remnant Cholesterol (Non-HDL, Non-LDL -Cholesterol)	mmol/L	Cholesterol		Composite	TRUE	log_wmh	7954	-0.0130473	0.0247126	-0.527963	0.59754	0.223633	0.976682	0.987037	0.940368	1.03602
SFA	Saturated Fatty Acids	mmol/L	Fatty acids		Non-derived	TRUE	log_wmh	8016	-0.00896047	0.0110518	-0.810771	0.417521	0.379321	0.976682	0.99108	0.969842	1.01278
SFA_pct	Saturated Fatty Acids to Total Fatty Acids percentage	%	Fatty acids	Fatty acid ratios	Percentage	TRUE	log_wmh	7987	0.0105631	0.0051515	2.0505	0.0403486	1.39417	0.976682	1.01062	1.00047	1.02087
S_HDL_C	Cholesterol in Small HDL	mmol/L	Lipoprotein subclasses	Small HDL (average diameter 8.7 nm)	Composite	TRUE	log_wmh	8015	0.0789614	0.17859	0.442138	0.658401	0.181509	0.976682	1.08216	0.762559	1.53572
S_HDL_CE	Cholesteryl Esters in Small HDL	mmol/L	Lipoprotein subclasses	Small HDL (average diameter 8.7 nm)	Non-derived	TRUE	log_wmh	8018	0.104085	0.227925	0.456661	0.647927	0.188474	0.976682	1.10969	0.709888	1.73467
S_HDL_CE_pct	Cholesteryl Esters to Total Lipids in Small HDL percentage	%	Relative lipoprotein lipid concentrations	Small HDL ratios	Percentage	TRUE	log_wmh	7984	0.000872361	0.00545773	0.15984	0.873012	0.05898	0.977435	1.00087	0.990223	1.01164
S_HDL_CE_pct_C	Cholesteryl Esters to Cholesterol in Small HDL percentage	%	Relative lipoprotein cholesterol concentrations	Small HDL ratios	Percentage	FALSE	log_wmh	8015	0.00179314	0.00552252	0.324696	0.74542	0.127599	0.976682	1.00179	0.99101	1.0127
S_HDL_C_pct	Cholesterol to Total Lipids in Small HDL percentage	%	Relative lipoprotein lipid concentrations	Small HDL ratios	Percentage	TRUE	log_wmh	7984	0.000600402	0.00554746	0.10823	0.913816	0.0391413	0.9775	1.0006	0.98978	1.01154
S_HDL_FC	Free Cholesterol in Small HDL	mmol/L	Lipoprotein subclasses	Small HDL (average diameter 8.7 nm)	Non-derived	TRUE	log_wmh	8015	0.180083	0.68513	0.262845	0.792677	0.100904	0.976682	1.19732	0.312618	4.58568
S_HDL_FC_by_CE	Free Cholesterol to Cholesteryl Esters in Small HDL ratio	ratio	Relative lipoprotein lipid concentrations	Small HDL ratios	Ratio	FALSE	log_wmh	8015	-0.0796523	0.256331	-0.31074	0.756006	0.121474	0.976682	0.923437	0.558745	1.52616
S_HDL_FC_pct	Free Cholesterol to Total Lipids in Small HDL percentage	%	Relative lipoprotein lipid concentrations	Small HDL ratios	Percentage	TRUE	log_wmh	7984	-0.00389771	0.0199665	-0.195212	0.845232	0.0730241	0.977435	0.99611	0.957881	1.03586
S_HDL_FC_pct_C	Free Cholesterol to Cholesterol in Small HDL percentage	%	Relative lipoprotein cholesterol concentrations	Small HDL ratios	Percentage	FALSE	log_wmh	8015	-0.00179314	0.00552252	-0.324696	0.74542	0.127599	0.976682	0.998208	0.987462	1.00907
S_HDL_L	Total Lipids in Small HDL	mmol/L	Lipoprotein subclasses	Small HDL (average diameter 8.7 nm)	Composite	TRUE	log_wmh	7984	0.0279677	0.0695066	0.402375	0.687419	0.162779	0.976682	1.02836	0.89739	1.17845
S_HDL_P	Concentration of Small HDL Particles	mmol/L	Lipoprotein subclasses	Small HDL (average diameter 8.7 nm)	Non-derived	TRUE	log_wmh	8018	3.09785	8.31734	0.372457	0.709562	0.149009	0.976682	22.1503	1.84296e-06	2.66222e+08
S_HDL_PL	Phospholipids in Small HDL	mmol/L	Lipoprotein subclasses	Small HDL (average diameter 8.7 nm)	Non-derived	TRUE	log_wmh	8022	0.0455218	0.117227	0.388322	0.697788	0.156276	0.976682	1.04657	0.831734	1.31691
S_HDL_PL_pct	Phospholipids to Total Lipids in Small HDL percentage	%	Relative lipoprotein lipid concentrations	Small HDL ratios	Percentage	TRUE	log_wmh	7984	0.00316516	0.00837666	0.377854	0.705549	0.151473	0.976682	1.00317	0.986834	1.01978
S_HDL_TG	Triglycerides in Small HDL	mmol/L	Lipoprotein subclasses	Small HDL (average diameter 8.7 nm)	Non-derived	TRUE	log_wmh	8058	0.0356996	0.615392	0.0580112	0.953741	0.0205695	0.980917	1.03634	0.310222	3.46207
S_HDL_TG_pct	Triglycerides to Total Lipids in Small HDL percentage	%	Relative lipoprotein lipid concentrations	Small HDL ratios	Percentage	TRUE	log_wmh	7984	-0.0044468	0.0082955	-0.53605	0.591939	0.227723	0.976682	0.995563	0.979507	1.01188
S_LDL_C	Cholesterol in Small LDL	mmol/L	Lipoprotein subclasses	Small LDL (average diameter 18.7 nm)	Composite	TRUE	log_wmh	8027	-0.151366	0.232595	-0.650771	0.515213	0.288013	0.976682	0.859533	0.544846	1.35597
S_LDL_CE	Cholesteryl Esters in Small LDL	mmol/L	Lipoprotein subclasses	Small LDL (average diameter 18.7 nm)	Non-derived	TRUE	log_wmh	8032	-0.232685	0.310187	-0.750146	0.453189	0.343721	0.976682	0.792403	0.43143	1.4554
S_LDL_CE_pct	Cholesteryl Esters to Total Lipids in Small LDL percentage	%	Relative lipoprotein lipid concentrations	Small LDL ratios	Percentage	TRUE	log_wmh	8015	0.00168678	0.00485877	0.347162	0.728479	0.137583	0.976682	1.00169	0.992194	1.01127
S_LDL_CE_pct_C	Cholesteryl Esters to Cholesterol in Small LDL percentage	%	Relative lipoprotein cholesterol concentrations	Small LDL ratios	Percentage	FALSE	log_wmh	8027	-0.0017484	0.00354552	-0.493128	0.621935	0.206255	0.976682	0.998253	0.99134	1.00521
S_LDL_C_pct	Cholesterol to Total Lipids in Small LDL percentage	%	Relative lipoprotein lipid concentrations	Small LDL ratios	Percentage	TRUE	log_wmh	8015	0.00587279	0.00542062	1.08342	0.278656	0.554931	0.976682	1.00589	0.99526	1.01663
S_LDL_FC	Free Cholesterol in Small LDL	mmol/L	Lipoprotein subclasses	Small LDL (average diameter 18.7 nm)	Non-derived	TRUE	log_wmh	8051	-0.383323	0.824259	-0.465051	0.641907	0.192528	0.976682	0.681593	0.135488	3.42885
S_LDL_FC_by_CE	Free Cholesterol to Cholesteryl Esters in Small LDL ratio	ratio	Relative lipoprotein lipid concentrations	Small LDL ratios	Ratio	FALSE	log_wmh	8027	0.0865887	0.194376	0.44547	0.655992	0.183101	0.976682	1.09045	0.744987	1.5961
S_LDL_FC_pct	Free Cholesterol to Total Lipids in Small LDL percentage	%	Relative lipoprotein lipid concentrations	Small LDL ratios	Percentage	TRUE	log_wmh	8015	0.00366513	0.00534275	0.686	0.492733	0.307388	0.976682	1.00367	0.993216	1.01424
S_LDL_FC_pct_C	Free Cholesterol to Cholesterol in Small LDL percentage	%	Relative lipoprotein cholesterol concentrations	Small LDL ratios	Percentage	FALSE	log_wmh	8027	0.0017484	0.00354552	0.493128	0.621935	0.206255	0.976682	1.00175	0.994813	1.00874
S_LDL_L	Total Lipids in Small LDL	mmol/L	Lipoprotein subclasses	Small LDL (average diameter 18.7 nm)	Composite	TRUE	log_wmh	8015	-0.120785	0.157956	-0.764675	0.444487	0.35214	0.976682	0.886224	0.650263	1.20781
S_LDL_P	Concentration of Small LDL Particles	mmol/L	Lipoprotein subclasses	Small LDL (average diameter 18.7 nm)	Non-derived	TRUE	log_wmh	8069	-186.524	270.259	-0.690169	0.490108	0.309708	0.976682	9.85035e-82	0	1.10355e+149
S_LDL_PL	Phospholipids in Small LDL	mmol/L	Lipoprotein subclasses	Small LDL (average diameter 18.7 nm)	Non-derived	TRUE	log_wmh	8063	-0.526645	0.550035	-0.957474	0.338357	0.470625	0.976682	0.590583	0.200947	1.73572
S_LDL_PL_pct	Phospholipids to Total Lipids in Small LDL percentage	%	Relative lipoprotein lipid concentrations	Small LDL ratios	Percentage	TRUE	log_wmh	8015	-0.00253413	0.00585285	-0.432973	0.665046	0.177148	0.976682	0.997469	0.986092	1.00898
S_LDL_TG	Triglycerides in Small LDL	mmol/L	Lipoprotein subclasses	Small LDL (average diameter 18.7 nm)	Non-derived	TRUE	log_wmh	8062	-1.91592	1.85773	-1.03132	0.302422	0.519387	0.976682	0.147207	0.00386008	5.61385
S_LDL_TG_pct	Triglycerides to Total Lipids in Small LDL percentage	%	Relative lipoprotein lipid concentrations	Small LDL ratios	Percentage	TRUE	log_wmh	8015	-0.00447857	0.00596487	-0.750825	0.45278	0.344113	0.976682	0.995531	0.98396	1.00724
S_VLDL_C	Cholesterol in Small VLDL	mmol/L	Lipoprotein subclasses	Small VLDL (average diameter 36.8 nm)	Composite	TRUE	log_wmh	8038	-0.136815	0.197363	-0.693218	0.488193	0.311409	0.976682	0.872131	0.592357	1.28404
S_VLDL_CE	Cholesteryl Esters in Small VLDL	mmol/L	Lipoprotein subclasses	Small VLDL (average diameter 36.8 nm)	Non-derived	TRUE	log_wmh	8074	-0.169083	0.305985	-0.552586	0.580562	0.236151	0.976682	0.844439	0.463563	1.53825
S_VLDL_CE_pct	Cholesteryl Esters to Total Lipids in Small VLDL percentage	%	Relative lipoprotein lipid concentrations	Small VLDL ratios	Percentage	TRUE	log_wmh	8023	0.00500042	0.00371803	1.34491	0.178692	0.747894	0.976682	1.00501	0.997716	1.01236
S_VLDL_CE_pct_C	Cholesteryl Esters to Cholesterol in Small VLDL percentage	%	Relative lipoprotein cholesterol concentrations	Small VLDL ratios	Percentage	FALSE	log_wmh	8038	0.00217143	0.00447459	0.485281	0.62749	0.202393	0.976682	1.00217	0.993423	1.011
S_VLDL_C_pct	Cholesterol to Total Lipids in Small VLDL percentage	%	Relative lipoprotein lipid concentrations	Small VLDL ratios	Percentage	TRUE	log_wmh	8023	0.00230697	0.00224776	1.02634	0.304761	0.516041	0.976682	1.00231	0.997904	1.00674
S_VLDL_FC	Free Cholesterol in Small VLDL	mmol/L	Lipoprotein subclasses	Small VLDL (average diameter 36.8 nm)	Non-derived	TRUE	log_wmh	8038	-0.475744	0.54099	-0.879395	0.379214	0.421116	0.976682	0.621423	0.215222	1.79427
S_VLDL_FC_by_CE	Free Cholesterol to Cholesteryl Esters in Small VLDL ratio	ratio	Relative lipoprotein lipid concentrations	Small VLDL ratios	Ratio	FALSE	log_wmh	8038	-0.0807554	0.165652	-0.487501	0.625917	0.203483	0.976682	0.922419	0.666688	1.27625
S_VLDL_FC_pct	Free Cholesterol to Total Lipids in Small VLDL percentage	%	Relative lipoprotein lipid concentrations	Small VLDL ratios	Percentage	TRUE	log_wmh	8023	0.00226326	0.0048834	0.463459	0.643048	0.191757	0.976682	1.00227	0.992718	1.01191
S_VLDL_FC_pct_C	Free Cholesterol to Cholesterol in Small VLDL percentage	%	Relative lipoprotein cholesterol concentrations	Small VLDL ratios	Percentage	FALSE	log_wmh	8038	-0.00217143	0.00447459	-0.485281	0.62749	0.202393	0.976682	0.997831	0.989118	1.00662
S_VLDL_L	Total Lipids in Small VLDL	mmol/L	Lipoprotein subclasses	Small VLDL (average diameter 36.8 nm)	Composite	TRUE	log_wmh	8023	-0.083697	0.0795591	-1.05201	0.292827	0.533389	0.976682	0.91971	0.786917	1.07491
S_VLDL_P	Concentration of Small VLDL Particles	mmol/L	Lipoprotein subclasses	Small VLDL (average diameter 36.8 nm)	Non-derived	TRUE	log_wmh	8080	-990.04	804.711	-1.23031	0.218619	0.660312	0.976682	0	0	1.03481e+255
S_VLDL_PL	Phospholipids in Small VLDL	mmol/L	Lipoprotein subclasses	Small VLDL (average diameter 36.8 nm)	Non-derived	TRUE	log_wmh	8055	-0.349335	0.340349	-1.0264	0.304732	0.516082	0.976682	0.705157	0.361889	1.37403
S_VLDL_PL_pct	Phospholipids to Total Lipids in Small VLDL percentage	%	Relative lipoprotein lipid concentrations	Small VLDL ratios	Percentage	TRUE	log_wmh	8023	0.00192458	0.00517343	0.372014	0.709893	0.148807	0.976682	1.00193	0.991818	1.01214
S_VLDL_TG	Triglycerides in Small VLDL	mmol/L	Lipoprotein subclasses	Small VLDL (average diameter 36.8 nm)	Non-derived	TRUE	log_wmh	8079	-0.1875	0.175637	-1.06754	0.285759	0.544001	0.976682	0.829029	0.587577	1.1697
S_VLDL_TG_pct	Triglycerides to Total Lipids in Small VLDL percentage	%	Relative lipoprotein lipid concentrations	Small VLDL ratios	Percentage	TRUE	log_wmh	8023	-0.00134439	0.00159492	-0.842917	0.3993	0.398701	0.976682	0.998657	0.99554	1.00178
Sphingomyelins	Sphingomyelins	mmol/L	Other lipids		Non-derived	TRUE	log_wmh	8014	0.0366085	0.158279	0.231292	0.817094	0.0877279	0.977435	1.03729	0.760623	1.41458
TG_by_PG	Triglycerides to Phosphoglycerides ratio	ratio	Other lipids		Ratio	TRUE	log_wmh	7942	-0.0563537	0.0497629	-1.13244	0.257482	0.589254	0.976682	0.945205	0.857367	1.04204
Total_BCAA	Total Concentration of Branched-Chain Amino Acids (Leucine + Isoleucine + Valine)	mmol/L	Amino acids	Branched-chain amino acids	Composite	TRUE	log_wmh	8026	-0.0675325	0.126496	-0.533871	0.593446	0.226619	0.976682	0.934697	0.72945	1.1977
Total_C	Total Cholesterol	mmol/L	Cholesterol		Composite	TRUE	log_wmh	7954	-0.00444427	0.0115299	-0.385457	0.699909	0.154958	0.976682	0.995566	0.97332	1.01832
Total_CE	Total Esterified Cholesterol	mmol/L	Cholesteryl esters		Composite	TRUE	log_wmh	7997	-0.00429958	0.0162179	-0.265113	0.790929	0.101862	0.976682	0.99571	0.964557	1.02787
Total_CE_pct	Total Esterified Cholesterol to Total Lipids percentage	%	Relative lipid concentrations		Percentage	FALSE	log_wmh	7913	0.00289834	0.00346702	0.835975	0.403194	0.394486	0.976682	1.0029	0.996111	1.00974
Total_CE_pct_C	Total Esterified Cholesterol to Total Cholesterol percentage	%	Relative cholesterol concentrations		Percentage	FALSE	log_wmh	7954	0.00411545	0.0114897	0.358184	0.720215	0.142538	0.976682	1.00412	0.981764	1.02699
Total_C_pct	Total Cholesterol to Total Lipids percentage	%	Relative lipid concentrations		Percentage	FALSE	log_wmh	7913	0.00227854	0.00264449	0.861619	0.388923	0.410136	0.976682	1.00228	0.9971	1.00749
Total_FA	Total Fatty Acids	mmol/L	Fatty acids		Composite	TRUE	log_wmh	7987	-0.00529698	0.00436484	-1.21356	0.224953	0.647907	0.976682	0.994717	0.986243	1.00326
Total_FC	Total Free Cholesterol	mmol/L	Free cholesterol		Composite	TRUE	log_wmh	7956	-0.0180744	0.0390338	-0.463044	0.643346	0.191556	0.976682	0.982088	0.909754	1.06017
Total_FC_by_CE	Total Free Cholesterol to Total Esterified Cholesterol ratio	ratio	Relative lipid concentrations		Ratio	FALSE	log_wmh	7954	-0.229328	0.603079	-0.380262	0.703761	0.152575	0.976682	0.795068	0.243811	2.59272
Total_FC_pct	Total Free Cholesterol to Total Lipids percentage	%	Relative lipid concentrations		Percentage	FALSE	log_wmh	7913	0.00809725	0.00977788	0.828119	0.407628	0.389736	0.976682	1.00813	0.988994	1.02764
Total_FC_pct_C	Total Free Cholesterol to Total Cholesterol percentage	%	Relative cholesterol concentrations		Percentage	FALSE	log_wmh	7954	-0.00411545	0.0114897	-0.358184	0.720215	0.142538	0.976682	0.995893	0.973716	1.01857
Total_L	Total Lipids in Lipoprotein Particles	mmol/L	Total lipids		Composite	TRUE	log_wmh	7913	-0.00403325	0.00643983	-0.626297	0.531138	0.274792	0.976682	0.995975	0.983483	1.00863
Total_P	Total Concentration of Lipoprotein Particles	mmol/L	Lipoprotein particle concentrations		Composite	TRUE	log_wmh	7960	0.829211	4.54165	0.182579	0.855133	0.0679664	0.977435	2.29151	0.000312026	16828.8
Total_PL	Total Phospholipids in Lipoprotein Particles	mmol/L	Phospholipids		Composite	TRUE	log_wmh	7963	-0.00622008	0.0234066	-0.265741	0.790446	0.102128	0.976682	0.993799	0.949237	1.04045
Total_PL_pct	Total Phospholipids to Total Lipids percentage	%	Relative lipid concentrations		Percentage	FALSE	log_wmh	7913	0.00375542	0.00503516	0.745839	0.455787	0.341238	0.976682	1.00376	0.993905	1.01372
Total_TG	Total Triglycerides	mmol/L	Triglycerides		Composite	TRUE	log_wmh	7965	-0.0227999	0.0186698	-1.22122	0.22204	0.653569	0.976682	0.977458	0.942337	1.01389
Total_TG_pct	Total Triglycerides to Total Lipids percentage	%	Relative lipid concentrations		Percentage	FALSE	log_wmh	7913	-0.00232329	0.002214	-1.04936	0.294043	0.53159	0.976682	0.997679	0.993359	1.00202
Tyr	Tyrosine	mmol/L	Amino acids	Aromatic amino acids	Non-derived	TRUE	log_wmh	8059	0.335325	0.72916	0.459879	0.645616	0.190026	0.976682	1.3984	0.334932	5.83853
Unsaturation	Degree of Unsaturation	degree	Fatty acids		Non-derived	TRUE	log_wmh	8091	-0.0472502	0.132498	-0.356611	0.721392	0.141828	0.976682	0.953849	0.73569	1.2367
VLDL_C	VLDL Cholesterol	mmol/L	Cholesterol		Composite	TRUE	log_wmh	8002	-0.039887	0.0412323	-0.967373	0.333387	0.477051	0.976682	0.960898	0.886298	1.04178
VLDL_CE	Cholesteryl Esters in VLDL	mmol/L	Cholesteryl esters		Composite	TRUE	log_wmh	8014	-0.0542863	0.0706349	-0.768548	0.442185	0.354396	0.976682	0.947161	0.824704	1.0878
VLDL_CE_pct	Cholesteryl Esters to Total Lipids in VLDL percentage	%	Relative lipid concentrations		Percentage	FALSE	log_wmh	7975	0.00303646	0.00243129	1.24891	0.211735	0.674208	0.976682	1.00304	0.998273	1.00783
VLDL_CE_pct_C	Cholesteryl Esters to Cholesterol in VLDL percentage	%	Relative cholesterol concentrations		Percentage	FALSE	log_wmh	8002	0.00476143	0.00375796	1.26703	0.205183	0.687859	0.976682	1.00477	0.997399	1.0122
VLDL_C_pct	Cholesterol to Total Lipids in VLDL percentage	%	Relative lipid concentrations		Percentage	FALSE	log_wmh	7975	0.00223831	0.00184595	1.21255	0.225337	0.647167	0.976682	1.00224	0.998621	1.00587
VLDL_FC	Free Cholesterol in VLDL	mmol/L	Free cholesterol		Composite	TRUE	log_wmh	8010	-0.114555	0.0959125	-1.19437	0.232367	0.633826	0.976682	0.891762	0.738936	1.0762
VLDL_FC_by_CE	Free Cholesterol to Cholesteryl Esters in VLDL percentage	ratio	Relative lipid concentrations		Ratio	FALSE	log_wmh	8002	-0.162506	0.128254	-1.26706	0.205171	0.687885	0.976682	0.850011	0.661078	1.09294
VLDL_FC_pct	Free Cholesterol to Total Lipids in VLDL percentage	%	Relative lipid concentrations		Percentage	FALSE	log_wmh	7975	0.00802751	0.00748747	1.07213	0.283696	0.547147	0.976682	1.00806	0.993374	1.02296
VLDL_FC_pct_C	Free Cholesterol to Cholesterol in VLDL percentage	%	Relative cholesterol concentrations		Percentage	FALSE	log_wmh	8002	-0.00476143	0.00375796	-1.26703	0.205183	0.687859	0.976682	0.99525	0.987946	1.00261
VLDL_L	Total Lipids in VLDL	mmol/L	Total lipids		Composite	TRUE	log_wmh	7975	-0.0158499	0.0122402	-1.2949	0.195393	0.709092	0.976682	0.984275	0.960942	1.00817
VLDL_P	Concentration of VLDL Particles	mmol/L	Lipoprotein particle concentrations		Composite	TRUE	log_wmh	7991	-210.766	232.118	-0.908012	0.3639	0.439018	0.976682	2.92061e-92	7.62904e-290	1.11809e+106
VLDL_PL	Phospholipids in VLDL	mmol/L	Phospholipids		Composite	TRUE	log_wmh	8003	-0.0693532	0.0573789	-1.20869	0.226818	0.644322	0.976682	0.932997	0.833755	1.04405
VLDL_PL_pct	Phospholipids to Total Lipids in VLDL percentage	%	Relative lipid concentrations		Percentage	FALSE	log_wmh	7975	0.00911549	0.00734965	1.24026	0.214915	0.667734	0.976682	1.00916	0.994724	1.0238
VLDL_TG	Triglycerides in VLDL	mmol/L	Triglycerides		Composite	TRUE	log_wmh	8016	-0.0310357	0.0223157	-1.39075	0.164339	0.78426	0.976682	0.969441	0.927953	1.01278
VLDL_TG_pct	Triglycerides to Total Lipids in VLDL percentage	%	Relative lipid concentrations		Percentage	FALSE	log_wmh	7975	-0.00184174	0.00149356	-1.23312	0.217567	0.662408	0.976682	0.99816	0.995242	1.00109
VLDL_size	Average Diameter for VLDL Particles	nm	Lipoprotein particle sizes		Non-derived	TRUE	log_wmh	8091	-0.0117638	0.00866893	-1.35701	0.174815	0.757421	0.976682	0.988305	0.971655	1.00524
Val	Valine	mmol/L	Amino acids	Branched-chain amino acids	Non-derived	TRUE	log_wmh	8054	-0.103733	0.258919	-0.400641	0.688695	0.161973	0.976682	0.901466	0.542691	1.49743
XL_HDL_C	Cholesterol in Very Large HDL	mmol/L	Lipoprotein subclasses	Very large HDL (average diameter 14.3 nm)	Composite	TRUE	log_wmh	8087	-0.0900683	0.329109	-0.273673	0.784343	0.105494	0.976682	0.913869	0.479447	1.74192
XL_HDL_CE	Cholesteryl Esters in Very Large HDL	mmol/L	Lipoprotein subclasses	Very large HDL (average diameter 14.3 nm)	Non-derived	TRUE	log_wmh	8114	-0.116831	0.413551	-0.282507	0.777562	0.109265	0.976682	0.889735	0.395585	2.00116
XL_HDL_CE_pct	Cholesteryl Esters to Total Lipids in Very Large HDL percentage	%	Relative lipoprotein lipid concentrations	Very large HDL ratios	Percentage	TRUE	log_wmh	8029	0.00108917	0.00326591	0.333498	0.738767	0.131492	0.976682	1.00109	0.994702	1.00752
XL_HDL_CE_pct_C	Cholesteryl Esters to Cholesterol in Very Large HDL percentage	%	Relative lipoprotein cholesterol concentrations	Very large HDL ratios	Percentage	FALSE	log_wmh	8087	-0.000712765	0.00225746	-0.315737	0.75221	0.123661	0.976682	0.999287	0.994876	1.00372
XL_HDL_C_pct	Cholesterol to Total Lipids in Very Large HDL percentage	%	Relative lipoprotein lipid concentrations	Very large HDL ratios	Percentage	TRUE	log_wmh	8029	0.00143452	0.00227521	0.630502	0.528384	0.27705	0.976682	1.00144	0.99698	1.00591
XL_HDL_FC	Free Cholesterol in Very Large HDL	mmol/L	Lipoprotein subclasses	Very large HDL (average diameter 14.3 nm)	Non-derived	TRUE	log_wmh	8090	-0.16617	1.52467	-0.108988	0.913215	0.0394271	0.9775	0.846902	0.042659	16.8134
XL_HDL_FC_by_CE	Free Cholesterol to Cholesteryl Esters in Very Large HDL ratio	ratio	Relative lipoprotein lipid concentrations	Very large HDL ratios	Ratio	FALSE	log_wmh	8087	-4.41605e-06	1.27362e-06	-3.46733	0.000528394	3.27704	0.172256	0.999996	0.999993	0.999998
XL_HDL_FC_pct	Free Cholesterol to Total Lipids in Very Large HDL percentage	%	Relative lipoprotein lipid concentrations	Very large HDL ratios	Percentage	TRUE	log_wmh	8029	0.00182684	0.00323098	0.565415	0.571807	0.24275	0.976682	1.00183	0.995504	1.00819
XL_HDL_FC_pct_C	Free Cholesterol to Cholesterol in Very Large HDL percentage	%	Relative lipoprotein cholesterol concentrations	Very large HDL ratios	Percentage	FALSE	log_wmh	8087	0.000712765	0.00225746	0.315737	0.75221	0.123661	0.976682	1.00071	0.996295	1.00515
XL_HDL_L	Total Lipids in Very Large HDL	mmol/L	Lipoprotein subclasses	Very large HDL (average diameter 14.3 nm)	Composite	TRUE	log_wmh	8029	-0.00721445	0.143321	-0.0503379	0.959854	0.0177946	0.980917	0.992812	0.74967	1.31481
XL_HDL_P	Concentration of Very Large HDL Particles	mmol/L	Lipoprotein subclasses	Very large HDL (average diameter 14.3 nm)	Non-derived	TRUE	log_wmh	8103	-43.5392	119.13	-0.365477	0.714765	0.145837	0.976682	1.23356e-19	4.85095e-121	3.13683e+82
XL_HDL_PL	Phospholipids in Very Large HDL	mmol/L	Lipoprotein subclasses	Very large HDL (average diameter 14.3 nm)	Non-derived	TRUE	log_wmh	8108	-0.00616968	0.252494	-0.024435	0.980506	0.00854963	0.98709	0.993849	0.60589	1.63023
XL_HDL_PL_pct	Phospholipids to Total Lipids in Very Large HDL percentage	%	Relative lipoprotein lipid concentrations	Very large HDL ratios	Percentage	TRUE	log_wmh	8029	-0.000452635	0.00179625	-0.251989	0.801056	0.096337	0.976682	0.999547	0.996035	1.00307
XL_HDL_TG	Triglycerides in Very Large HDL	mmol/L	Lipoprotein subclasses	Very large HDL (average diameter 14.3 nm)	Non-derived	TRUE	log_wmh	8062	-2.58614	3.73787	-0.691877	0.489035	0.31066	0.976682	0.07531	4.95583e-05	114.443
XL_HDL_TG_pct	Triglycerides to Total Lipids in Very Large HDL percentage	%	Relative lipoprotein lipid concentrations	Very large HDL ratios	Percentage	TRUE	log_wmh	8029	-0.00155396	0.00337008	-0.461106	0.644735	0.190619	0.976682	0.998447	0.991874	1.00506
XL_VLDL_C	Cholesterol in Very Large VLDL	mmol/L	Lipoprotein subclasses	Very large VLDL (average diameter 64 nm)	Composite	TRUE	log_wmh	8090	-0.412067	0.364552	-1.13034	0.258368	0.587762	0.976682	0.66228	0.324137	1.35318
XL_VLDL_CE	Cholesteryl Esters in Very Large VLDL	mmol/L	Lipoprotein subclasses	Very large VLDL (average diameter 64 nm)	Non-derived	TRUE	log_wmh	8110	-0.751886	0.700308	-1.07365	0.283012	0.548196	0.976682	0.471477	0.119494	1.86026
XL_VLDL_CE_pct	Cholesteryl Esters to Total Lipids in Very Large VLDL percentage	%	Relative lipoprotein lipid concentrations	Very large VLDL ratios	Percentage	TRUE	log_wmh	8062	0.00180747	0.00142516	1.26826	0.204742	0.688793	0.976682	1.00181	0.999015	1.00461
XL_VLDL_CE_pct_C	Cholesteryl Esters to Cholesterol in Very Large VLDL percentage	%	Relative lipoprotein cholesterol concentrations	Very large VLDL ratios	Percentage	FALSE	log_wmh	8090	0.00175498	0.0016942	1.03587	0.300292	0.522457	0.976682	1.00176	0.998436	1.00509
XL_VLDL_C_pct	Cholesterol to Total Lipids in Very Large VLDL percentage	%	Relative lipoprotein lipid concentrations	Very large VLDL ratios	Percentage	TRUE	log_wmh	8062	0.00150141	0.001171	1.28216	0.199824	0.699353	0.976682	1.0015	0.999207	1.0038
XL_VLDL_FC	Free Cholesterol in Very Large VLDL	mmol/L	Lipoprotein subclasses	Very large VLDL (average diameter 64 nm)	Non-derived	TRUE	log_wmh	8097	-0.860175	0.733731	-1.17233	0.241099	0.617804	0.976682	0.423088	0.100431	1.78236
XL_VLDL_FC_by_CE	Free Cholesterol to Cholesteryl Esters in Very Large VLDL ratio	ratio	Relative lipoprotein lipid concentrations	Very large VLDL ratios	Ratio	FALSE	log_wmh	8090	-0.0638541	0.0457449	-1.39587	0.162791	0.788369	0.976682	0.938142	0.857689	1.02614
XL_VLDL_FC_pct	Free Cholesterol to Total Lipids in Very Large VLDL percentage	%	Relative lipoprotein lipid concentrations	Very large VLDL ratios	Percentage	TRUE	log_wmh	8062	0.00462537	0.00475007	0.973748	0.330211	0.481208	0.976682	1.00464	0.995326	1.01403
XL_VLDL_FC_pct_C	Free Cholesterol to Cholesterol in Very Large VLDL percentage	%	Relative lipoprotein cholesterol concentrations	Very large VLDL ratios	Percentage	FALSE	log_wmh	8090	-0.00175498	0.0016942	-1.03587	0.300292	0.522457	0.976682	0.998247	0.994937	1.00157
XL_VLDL_L	Total Lipids in Very Large VLDL	mmol/L	Lipoprotein subclasses	Very large VLDL (average diameter 64 nm)	Composite	TRUE	log_wmh	8062	-0.0856541	0.0800914	-1.06945	0.284897	0.545312	0.976682	0.917912	0.784559	1.07393
XL_VLDL_P	Concentration of Very Large VLDL Particles	mmol/L	Lipoprotein subclasses	Very large VLDL (average diameter 64 nm)	Non-derived	TRUE	log_wmh	8082	-4828.78	4720.57	-1.02292	0.306375	0.513747	0.976682	0	0	Inf
XL_VLDL_PL	Phospholipids in Very Large VLDL	mmol/L	Lipoprotein subclasses	Very large VLDL (average diameter 64 nm)	Non-derived	TRUE	log_wmh	8090	-0.471542	0.408726	-1.15369	0.248663	0.60439	0.976682	0.624039	0.28009	1.39036
XL_VLDL_PL_pct	Phospholipids to Total Lipids in Very Large VLDL percentage	%	Relative lipoprotein lipid concentrations	Very large VLDL ratios	Percentage	TRUE	log_wmh	8062	9.99154e-05	0.00313823	0.0318381	0.974602	0.0111727	0.986709	1.0001	0.993967	1.00627
XL_VLDL_TG	Triglycerides in Very Large VLDL	mmol/L	Lipoprotein subclasses	Very large VLDL (average diameter 64 nm)	Non-derived	TRUE	log_wmh	8082	-0.139341	0.132828	-1.04904	0.294193	0.531368	0.976682	0.869931	0.670533	1.12863
XL_VLDL_TG_pct	Triglycerides to Total Lipids in Very Large VLDL percentage	%	Relative lipoprotein lipid concentrations	Very large VLDL ratios	Percentage	TRUE	log_wmh	8062	-0.0015581	0.00118741	-1.31219	0.189495	0.722402	0.976682	0.998443	0.996122	1.00077
XS_VLDL_C	Cholesterol in Very Small VLDL	mmol/L	Lipoprotein subclasses	Very small VLDL (average diameter 31.3 nm)	Composite	TRUE	log_wmh	8078	-0.0459193	0.209917	-0.21875	0.82685	0.0825732	0.977435	0.955119	0.632955	1.44126
XS_VLDL_CE	Cholesteryl Esters in Very Small VLDL	mmol/L	Lipoprotein subclasses	Very small VLDL (average diameter 31.3 nm)	Non-derived	TRUE	log_wmh	8089	-0.0565197	0.296524	-0.190607	0.848838	0.0711751	0.977435	0.945048	0.528503	1.6899
XS_VLDL_CE_pct	Cholesteryl Esters to Total Lipids in Very Small VLDL percentage	%	Relative lipoprotein lipid concentrations	Very small VLDL ratios	Percentage	TRUE	log_wmh	8059	0.00117117	0.00277394	0.422203	0.672888	0.172057	0.976682	1.00117	0.995743	1.00663
XS_VLDL_CE_pct_C	Cholesteryl Esters to Cholesterol in Very Small VLDL percentage	%	Relative lipoprotein cholesterol concentrations	Very small VLDL ratios	Percentage	FALSE	log_wmh	8078	0.00211564	0.00527322	0.401206	0.688279	0.162235	0.976682	1.00212	0.991814	1.01253
XS_VLDL_C_pct	Cholesterol to Total Lipids in Very Small VLDL percentage	%	Relative lipoprotein lipid concentrations	Very small VLDL ratios	Percentage	TRUE	log_wmh	8059	0.00114554	0.00248573	0.460847	0.644921	0.190494	0.976682	1.00115	0.99628	1.00604
XS_VLDL_FC	Free Cholesterol in Very Small VLDL	mmol/L	Lipoprotein subclasses	Very small VLDL (average diameter 31.3 nm)	Non-derived	TRUE	log_wmh	8078	-0.186324	0.689562	-0.270206	0.787009	0.10402	0.976682	0.830005	0.214839	3.20662
XS_VLDL_FC_by_CE	Free Cholesterol to Cholesteryl Esters in Very Small VLDL ratio	ratio	Relative lipoprotein lipid concentrations	Very small VLDL ratios	Ratio	FALSE	log_wmh	8078	-0.111524	0.235479	-0.473606	0.635794	0.196684	0.976682	0.89447	0.563796	1.41909
XS_VLDL_FC_pct	Free Cholesterol to Total Lipids in Very Small VLDL percentage	%	Relative lipoprotein lipid concentrations	Very small VLDL ratios	Percentage	TRUE	log_wmh	8059	0.0100121	0.0173675	0.576484	0.564304	0.248487	0.976682	1.01006	0.976258	1.04504
XS_VLDL_FC_pct_C	Free Cholesterol to Cholesterol in Very Small VLDL percentage	%	Relative lipoprotein cholesterol concentrations	Very small VLDL ratios	Percentage	FALSE	log_wmh	8078	-0.00211564	0.00527322	-0.401206	0.688279	0.162235	0.976682	0.997887	0.987626	1.00825
XS_VLDL_L	Total Lipids in Very Small VLDL	mmol/L	Lipoprotein subclasses	Very small VLDL (average diameter 31.3 nm)	Composite	TRUE	log_wmh	8059	-0.0389214	0.115907	-0.335797	0.737032	0.132513	0.976682	0.961826	0.766363	1.20714
XS_VLDL_P	Concentration of Very Small VLDL Particles	mmol/L	Lipoprotein subclasses	Very small VLDL (average diameter 31.3 nm)	Non-derived	TRUE	log_wmh	8061	-80.8126	744.312	-0.108573	0.913543	0.0392708	0.9775	8.00825e-36	0	Inf
XS_VLDL_PL	Phospholipids in Very Small VLDL	mmol/L	Lipoprotein subclasses	Very small VLDL (average diameter 31.3 nm)	Non-derived	TRUE	log_wmh	8084	-0.155356	0.387264	-0.401162	0.688311	0.162215	0.976682	0.856111	0.40076	1.82884
XS_VLDL_PL_pct	Phospholipids to Total Lipids in Very Small VLDL percentage	%	Relative lipoprotein lipid concentrations	Very small VLDL ratios	Percentage	TRUE	log_wmh	8059	-0.00832356	0.0126472	-0.658133	0.510471	0.292029	0.976682	0.991711	0.96743	1.0166
XS_VLDL_TG	Triglycerides in Very Small VLDL	mmol/L	Lipoprotein subclasses	Very small VLDL (average diameter 31.3 nm)	Non-derived	TRUE	log_wmh	8072	-0.218377	0.492683	-0.443241	0.657604	0.182036	0.976682	0.803822	0.306041	2.11125
XS_VLDL_TG_pct	Triglycerides to Total Lipids in Very Small VLDL percentage	%	Relative lipoprotein lipid concentrations	Very small VLDL ratios	Percentage	TRUE	log_wmh	8059	-0.00102945	0.00277838	-0.370522	0.711003	0.148128	0.976682	0.998971	0.993546	1.00443
XXL_VLDL_C	Cholesterol in Chylomicrons and Extremely Large VLDL	mmol/L	Lipoprotein subclasses	Chylomicrons and extremely large VLDL (particle diameters from 75 nm upwards)	Composite	TRUE	log_wmh	8091	-0.248875	0.24642	-1.00996	0.312544	0.505088	0.976682	0.779678	0.481014	1.26378
XXL_VLDL_CE	Cholesteryl Esters in Chylomicrons and Extremely Large VLDL	mmol/L	Lipoprotein subclasses	Chylomicrons and extremely large VLDL (particle diameters from 75 nm upwards)	Non-derived	TRUE	log_wmh	8096	-0.438316	0.445428	-0.984034	0.325128	0.487945	0.976682	0.645122	0.269455	1.54453
XXL_VLDL_CE_pct	Cholesteryl Esters to Total Lipids in Chylomicrons and Extremely Large VLDL percentage	%	Relative lipoprotein lipid concentrations	Chylomicrons and extremely large VLDL ratios	Percentage	TRUE	log_wmh	8075	0.00103314	0.000986962	1.04679	0.29523	0.529839	0.976682	1.00103	0.999099	1.00297
XXL_VLDL_CE_pct_C	Cholesteryl Esters to Cholesterol in Chylomicrons and Extremely Large VLDL percentage	%	Relative lipoprotein cholesterol concentrations	Chylomicrons and extremely large VLDL ratios	Percentage	FALSE	log_wmh	8091	0.00132181	0.00136223	0.97033	0.331911	0.478978	0.976682	1.00132	0.998653	1.004
XXL_VLDL_C_pct	Cholesterol to Total Lipids in Chylomicrons and Extremely Large VLDL percentage	%	Relative lipoprotein lipid concentrations	Chylomicrons and extremely large VLDL ratios	Percentage	TRUE	log_wmh	8075	0.000643472	0.000662766	0.970889	0.331633	0.479342	0.976682	1.00064	0.999345	1.00194
XXL_VLDL_FC	Free Cholesterol in Chylomicrons and Extremely Large VLDL	mmol/L	Lipoprotein subclasses	Chylomicrons and extremely large VLDL (particle diameters from 75 nm upwards)	Non-derived	TRUE	log_wmh	8091	-0.554584	0.543995	-1.01947	0.308013	0.511431	0.976682	0.574311	0.197738	1.66804
XXL_VLDL_FC_by_CE	Free Cholesterol to Cholesteryl Esters in Chylomicrons and Extremely Large VLDL ratio	ratio	Relative lipoprotein lipid concentrations	Chylomicrons and extremely large VLDL ratios	Ratio	FALSE	log_wmh	8091	-0.0119185	0.0259882	-0.458613	0.646525	0.189415	0.976682	0.988152	0.939079	1.03979
XXL_VLDL_FC_pct	Free Cholesterol to Total Lipids in Chylomicrons and Extremely Large VLDL percentage	%	Relative lipoprotein lipid concentrations	Chylomicrons and extremely large VLDL ratios	Percentage	TRUE	log_wmh	8075	0.00099533	0.00156906	0.634347	0.525872	0.27912	0.976682	1.001	0.997922	1.00408
XXL_VLDL_FC_pct_C	Free Cholesterol to Cholesterol in Chylomicrons and Extremely Large VLDL percentage	%	Relative lipoprotein cholesterol concentrations	Chylomicrons and extremely large VLDL ratios	Percentage	FALSE	log_wmh	8091	-0.00132181	0.00136223	-0.97033	0.331911	0.478978	0.976682	0.998679	0.996016	1.00135
XXL_VLDL_L	Total Lipids in Chylomicrons and Extremely Large VLDL	mmol/L	Lipoprotein subclasses	Chylomicrons and extremely large VLDL (particle diameters from 75 nm upwards)	Composite	TRUE	log_wmh	8075	-0.0578496	0.0515583	-1.12202	0.261886	0.581889	0.976682	0.943792	0.853078	1.04415
XXL_VLDL_P	Concentration of Chylomicrons and Extremely Large VLDL Particles	mmol/L	Lipoprotein subclasses	Chylomicrons and extremely large VLDL (particle diameters from 75 nm upwards)	Non-derived	TRUE	log_wmh	8091	-7057.1	6969.61	-1.01255	0.311304	0.506816	0.976682	0	0	Inf
XXL_VLDL_PL	Phospholipids in Chylomicrons and Extremely Large VLDL	mmol/L	Lipoprotein subclasses	Chylomicrons and extremely large VLDL (particle diameters from 75 nm upwards)	Non-derived	TRUE	log_wmh	8099	-0.323124	0.332223	-0.972612	0.330775	0.480467	0.976682	0.723884	0.377464	1.38823
XXL_VLDL_PL_pct	Phospholipids to Total Lipids in Chylomicrons and Extremely Large VLDL percentage	%	Relative lipoprotein lipid concentrations	Chylomicrons and extremely large VLDL ratios	Percentage	TRUE	log_wmh	8075	0.0013883	0.00201888	0.687657	0.491689	0.30831	0.976682	1.00139	0.997435	1.00536
XXL_VLDL_TG	Triglycerides in Chylomicrons and Extremely Large VLDL	mmol/L	Lipoprotein subclasses	Chylomicrons and extremely large VLDL (particle diameters from 75 nm upwards)	Non-derived	TRUE	log_wmh	8083	-0.0959214	0.0796655	-1.20405	0.228605	0.640915	0.976682	0.908535	0.777194	1.06207
XXL_VLDL_TG_pct	Triglycerides to Total Lipids in Chylomicrons and Extremely Large VLDL percentage	%	Relative lipoprotein lipid concentrations	Chylomicrons and extremely large VLDL ratios	Percentage	TRUE	log_wmh	8075	-0.000755184	0.000646713	-1.16773	0.242952	0.61448	0.976682	0.999245	0.997979	1.00051
bOHbutyrate	3-Hydroxybutyrate	mmol/L	Ketone bodies		Non-derived	TRUE	log_wmh	8044	-0.230749	0.175238	-1.31677	0.187953	0.725952	0.976682	0.793939	0.563146	1.11932
non_HDL_C	Total Cholesterol Minus HDL-C	mmol/L	Cholesterol		Composite	TRUE	log_wmh	7954	-0.00608156	0.0123523	-0.492342	0.622491	0.205867	0.976682	0.993937	0.970162	1.01829
Acetate	Acetate	mmol/L	Ketone bodies		Non-derived	TRUE	mean_fa	7863	0.443085	0.500432	0.885405	0.375965	0.424852	0.507886	1.5575	0.584054	4.15342
Acetoacetate	Acetoacetate	mmol/L	Ketone bodies		Non-derived	TRUE	mean_fa	7898	-0.0819455	0.931186	-0.0880012	0.929878	0.0315741	0.953271	0.921322	0.148515	5.71548
Acetone	Acetone	mmol/L	Ketone bodies		Non-derived	TRUE	mean_fa	7896	0.715466	2.17771	0.328541	0.742512	0.129297	0.831817	2.04514	0.0286432	146.024
Ala	Alanine	mmol/L	Amino acids		Non-derived	TRUE	mean_fa	7858	-0.236602	0.173784	-1.36147	0.173405	0.760939	0.274417	0.789305	0.561457	1.10962
Albumin	Albumin	g/l	Fluid balance		Non-derived	TRUE	mean_fa	7821	-0.00619952	0.00374601	-1.65497	0.0979715	1.0089	0.179431	0.99382	0.98655	1.00114
ApoA1	Apolipoprotein A1	g/l	Apolipoproteins		Non-derived	TRUE	mean_fa	7841	0.0161775	0.0511893	0.316034	0.751985	0.123791	0.834282	1.01631	0.91929	1.12357
ApoB	Apolipoprotein B	g/l	Apolipoproteins		Non-derived	TRUE	mean_fa	7835	-0.160965	0.0550234	-2.92539	0.0034502	2.46216	0.021346	0.851322	0.764288	0.948267
ApoB_by_ApoA1	Apolipoprotein B to Apolipoprotein A1 ratio	ratio	Apolipoproteins		Ratio	TRUE	mean_fa	7825	-0.143978	0.066447	-2.16681	0.0302799	1.51885	0.0771191	0.865907	0.76017	0.986352
Cholines	Total Cholines	mmol/L	Other lipids		Non-derived	TRUE	mean_fa	7813	-0.0470085	0.0294768	-1.59476	0.110806	0.955436	0.19632	0.954079	0.90052	1.01082
Citrate	Citrate	mmol/L	Glycolysis related metabolites		Non-derived	TRUE	mean_fa	7844	-1.09201	0.955618	-1.14273	0.253187	0.596559	0.371797	0.335541	0.0515593	2.18366
Clinical_LDL_C	Clinical LDL Cholesterol	mmol/L	Cholesterol		Non-derived	TRUE	mean_fa	7846	-0.0398693	0.0152709	-2.6108	0.00905028	2.04334	0.0339126	0.960915	0.93258	0.990111
Creatinine	Creatinine	mmol/L	Fluid balance		Non-derived	TRUE	mean_fa	7519	-1.79974	1.09676	-1.64096	0.100848	0.996332	0.182683	0.165341	0.0192663	1.41895
DHA	Docosahexaenoic Acid	mmol/L	Fatty acids		Non-derived	TRUE	mean_fa	7855	0.0596273	0.131444	0.453632	0.650106	0.187016	0.746249	1.06144	0.820367	1.37336
DHA_pct	Docosahexaenoic Acid to Total Fatty Acids percentage	%	Fatty acids	Fatty acid ratios	Percentage	TRUE	mean_fa	7799	0.0337482	0.0161095	2.09493	0.0362095	1.44118	0.0880918	1.03432	1.00218	1.0675
Gln	Glutamine	mmol/L	Amino acids		Non-derived	TRUE	mean_fa	7798	-0.085275	0.145273	-0.587	0.557221	0.253973	0.668941	0.91826	0.690728	1.22074
Glucose	Glucose	mmol/L	Glycolysis related metabolites		Non-derived	TRUE	mean_fa	7855	0.00961034	0.0115062	0.83523	0.403614	0.394034	0.532705	1.00966	0.987142	1.03269
Gly	Glycine	mmol/L	Amino acids		Non-derived	TRUE	mean_fa	7878	0.239352	0.174303	1.3732	0.16973	0.77024	0.271236	1.27043	0.902775	1.7878
GlycA	Glycoprotein Acetyls	mmol/L	Inflammation		Non-derived	TRUE	mean_fa	7831	-0.126136	0.106151	-1.18827	0.234765	0.629366	0.351071	0.881495	0.715917	1.08537
HDL_C	HDL Cholesterol	mmol/L	Cholesterol		Composite	TRUE	mean_fa	7798	0.0463457	0.0391348	1.18426	0.236347	0.62645	0.351823	1.04744	0.970098	1.13094
HDL_CE	Cholesteryl Esters in HDL	mmol/L	Cholesteryl esters		Composite	TRUE	mean_fa	7826	0.0655788	0.0499031	1.31412	0.188844	0.723897	0.291768	1.06778	0.968283	1.17749
HDL_CE_pct	Cholesteryl Esters to Total Lipids in HDL percentage	%	Relative lipid concentrations		Percentage	FALSE	mean_fa	7758	0.00706626	0.00476055	1.48434	0.13776	0.860877	0.227968	1.00709	0.997738	1.01653
HDL_CE_pct_C	Cholesteryl Esters to Cholesterol in HDL percentage	%	Relative cholesterol concentrations		Percentage	FALSE	mean_fa	7798	0.0054994	0.00823508	0.667801	0.50428	0.297328	0.627463	1.00551	0.989415	1.02188
HDL_C_pct	Cholesterol to Total Lipids in HDL percentage	%	Relative lipid concentrations		Percentage	FALSE	mean_fa	7758	0.00709208	0.00441628	1.60589	0.108338	0.965219	0.192996	1.00712	0.998437	1.01587
HDL_FC	Free Cholesterol in HDL	mmol/L	Free cholesterol		Composite	TRUE	mean_fa	7800	0.168794	0.172523	0.978387	0.327913	0.484241	0.458797	1.18388	0.844213	1.6602
HDL_FC_by_CE	Free Cholesterol to Cholesteryl Esters in HDL percentage	ratio	Relative lipid concentrations		Ratio	FALSE	mean_fa	7798	-0.363624	0.488893	-0.74377	0.457038	0.340047	0.579745	0.695153	0.26664	1.81232
HDL_FC_pct	Free Cholesterol to Total Lipids in HDL percentage	%	Relative lipid concentrations		Percentage	FALSE	mean_fa	7758	0.0254418	0.0221606	1.14807	0.250976	0.600367	0.370218	1.02577	0.982168	1.0713
HDL_FC_pct_C	Free Cholesterol to Cholesterol in HDL percentage	%	Relative cholesterol concentrations		Percentage	FALSE	mean_fa	7798	-0.0054994	0.00823508	-0.667801	0.50428	0.297328	0.627463	0.994516	0.978592	1.0107
HDL_L	Total Lipids in HDL	mmol/L	Total lipids		Composite	TRUE	mean_fa	7758	0.0173538	0.0196795	0.881819	0.377902	0.422621	0.507886	1.01751	0.979005	1.05752
HDL_P	Concentration of HDL Particles	mmol/L	Lipoprotein particle concentrations		Composite	TRUE	mean_fa	7824	-3.02718	5.09365	-0.594306	0.552325	0.257805	0.666881	0.0484518	2.23619e-06	1049.81
HDL_PL	Phospholipids in HDL	mmol/L	Phospholipids		Composite	TRUE	mean_fa	7825	0.0300303	0.0388202	0.773573	0.439207	0.357331	0.565934	1.03049	0.954987	1.11195
HDL_PL_pct	Phospholipids to Total Lipids in HDL percentage	%	Relative lipid concentrations		Percentage	FALSE	mean_fa	7758	-0.0096119	0.00976473	-0.984349	0.324975	0.48815	0.458368	0.990434	0.971659	1.00957
HDL_TG	Triglycerides in HDL	mmol/L	Triglycerides		Composite	TRUE	mean_fa	7826	-0.372615	0.235217	-1.58413	0.113204	0.946139	0.198756	0.688931	0.434465	1.09244
HDL_TG_pct	Triglycerides to Total Lipids in HDL percentage	%	Relative lipid concentrations		Percentage	FALSE	mean_fa	7758	-0.0123962	0.00686769	-1.80501	0.0711124	1.14805	0.142225	0.98768	0.974475	1.00107
HDL_size	Average Diameter for HDL Particles	nm	Lipoprotein particle sizes		Non-derived	TRUE	mean_fa	7921	0.172056	0.0603073	2.85299	0.00434227	2.36228	0.0229307	1.18774	1.05533	1.33677
His	Histidine	mmol/L	Amino acids		Non-derived	TRUE	mean_fa	7858	-1.03468	1.08935	-0.949815	0.342236	0.465675	0.472749	0.35534	0.0420116	3.00551
IDL_C	Cholesterol in IDL	mmol/L	Lipoprotein subclasses	IDL (average diameter 28.6 nm)	Composite	TRUE	mean_fa	7837	-0.0959461	0.0537983	-1.78344	0.0745535	1.12753	0.146412	0.908513	0.817593	1.00954
IDL_CE	Cholesteryl Esters in IDL	mmol/L	Lipoprotein subclasses	IDL (average diameter 28.6 nm)	Non-derived	TRUE	mean_fa	7846	-0.135107	0.0723135	-1.86835	0.06175	1.20936	0.133262	0.873622	0.758174	1.00665
IDL_CE_pct	Cholesteryl Esters to Total Lipids in IDL percentage	%	Relative lipoprotein lipid concentrations	IDL ratios	Percentage	TRUE	mean_fa	7831	-0.00392612	0.00480086	-0.817796	0.413499	0.383526	0.540506	0.996082	0.986753	1.0055
IDL_CE_pct_C	Cholesteryl Esters to Cholesterol in IDL percentage	%	Relative lipoprotein cholesterol concentrations	IDL ratios	Percentage	FALSE	mean_fa	7837	-0.0177629	0.00873496	-2.03354	0.0420312	1.37643	0.0981362	0.982394	0.965718	0.999358
IDL_C_pct	Cholesterol to Total Lipids in IDL percentage	%	Relative lipoprotein lipid concentrations	IDL ratios	Percentage	TRUE	mean_fa	7831	-0.000235811	0.00402745	-0.058551	0.953311	0.0207653	0.971186	0.999764	0.991903	1.00769
IDL_FC	Free Cholesterol in IDL	mmol/L	Lipoprotein subclasses	IDL (average diameter 28.6 nm)	Non-derived	TRUE	mean_fa	7842	-0.284642	0.204055	-1.39493	0.163077	0.787607	0.262171	0.752283	0.504297	1.12222
IDL_FC_by_CE	Free Cholesterol to Cholesteryl Esters in IDL percentage	ratio	Relative lipoprotein lipid concentrations	IDL ratios	Ratio	FALSE	mean_fa	7837	0.964816	0.473965	2.03562	0.0418218	1.3786	0.0981362	2.6243	1.03649	6.64449
IDL_FC_pct	Free Cholesterol to Total Lipids in IDL percentage	%	Relative lipoprotein lipid concentrations	IDL ratios	Percentage	TRUE	mean_fa	7831	0.0176908	0.0106543	1.66043	0.0968674	1.01382	0.178411	1.01785	0.996813	1.03933
IDL_FC_pct_C	Free Cholesterol to Cholesterol in IDL percentage	%	Relative lipoprotein cholesterol concentrations	IDL ratios	Percentage	FALSE	mean_fa	7837	0.0177629	0.00873496	2.03354	0.0420312	1.37643	0.0981362	1.01792	1.00064	1.0355
IDL_L	Total Lipids in IDL	mmol/L	Lipoprotein subclasses	IDL (average diameter 28.6 nm)	Composite	TRUE	mean_fa	7831	-0.0742357	0.0397055	-1.86966	0.0615685	1.21064	0.133262	0.928453	0.858938	1.00359
IDL_P	Concentration of IDL Particles	mmol/L	Lipoprotein subclasses	IDL (average diameter 28.6 nm)	Non-derived	TRUE	mean_fa	7860	-307.624	143.722	-2.14041	0.0323525	1.49009	0.0805109	2.51535e-134	1.15319e-256	5.48652e-12
IDL_PL	Phospholipids in IDL	mmol/L	Lipoprotein subclasses	IDL (average diameter 28.6 nm)	Non-derived	TRUE	mean_fa	7836	-0.284076	0.173127	-1.64085	0.100868	0.996246	0.182683	0.752709	0.536116	1.05681
IDL_PL_pct	Phospholipids to Total Lipids in IDL percentage	%	Relative lipoprotein lipid concentrations	IDL ratios	Percentage	TRUE	mean_fa	7831	0.0187393	0.0120168	1.55942	0.118937	0.924684	0.207344	1.01892	0.995198	1.0432
IDL_TG	Triglycerides in IDL	mmol/L	Lipoprotein subclasses	IDL (average diameter 28.6 nm)	Non-derived	TRUE	mean_fa	7856	-0.800022	0.430967	-1.85634	0.0634428	1.19762	0.134301	0.449319	0.193067	1.04569
IDL_TG_pct	Triglycerides to Total Lipids in IDL percentage	%	Relative lipoprotein lipid concentrations	IDL ratios	Percentage	TRUE	mean_fa	7831	-0.00291667	0.0050318	-0.579648	0.562169	0.250133	0.671308	0.997088	0.987302	1.00697
Ile	Isoleucine	mmol/L	Amino acids	Branched-chain amino acids	Non-derived	TRUE	mean_fa	7904	0.14072	0.622589	0.226024	0.821189	0.0855571	0.877729	1.1511	0.339747	3.90007
LA	Linoleic Acid	mmol/L	Fatty acids		Non-derived	TRUE	mean_fa	7827	-0.0520735	0.0161473	-3.22491	0.00126533	2.8978	0.0128905	0.949259	0.919687	0.979782
LA_pct	Linoleic Acid to Total Fatty Acids percentage	%	Fatty acids	Fatty acid ratios	Percentage	TRUE	mean_fa	7799	-5.84238e-05	0.00344302	-0.0169688	0.986462	0.00591966	0.986462	0.999942	0.993216	1.00671
LDL_C	LDL Cholesterol	mmol/L	Cholesterol		Composite	TRUE	mean_fa	7830	-0.0716204	0.0256316	-2.79422	0.00521519	2.28273	0.0250022	0.930884	0.885274	0.978845
LDL_CE	Cholesteryl Esters in LDL	mmol/L	Cholesteryl esters		Composite	TRUE	mean_fa	7836	-0.108977	0.0348723	-3.12503	0.00178436	2.74852	0.0139426	0.896751	0.837506	0.960187
LDL_CE_pct	Cholesteryl Esters to Total Lipids in LDL percentage	%	Relative lipid concentrations		Percentage	FALSE	mean_fa	7808	-0.0275679	0.00997036	-2.76498	0.00570597	2.24367	0.0265735	0.972809	0.953983	0.992006
LDL_CE_pct_C	Cholesteryl Esters to Cholesterol in LDL percentage	%	Relative cholesterol concentrations		Percentage	FALSE	mean_fa	7830	-0.0154534	0.00663508	-2.32905	0.0198821	1.70154	0.0589232	0.984665	0.971943	0.997554
LDL_C_pct	Cholesterol to Total Lipids in LDL percentage	%	Relative lipid concentrations		Percentage	FALSE	mean_fa	7808	-0.00306687	0.00761852	-0.402555	0.687287	0.162862	0.783411	0.996938	0.982162	1.01194
LDL_FC	Free Cholesterol in LDL	mmol/L	Free cholesterol		Composite	TRUE	mean_fa	7833	-0.20817	0.0935672	-2.22482	0.0261216	1.583	0.0709637	0.812069	0.676	0.975526
LDL_FC_by_CE	Free Cholesterol to Cholesteryl Esters in LDL percentage	ratio	Relative lipid concentrations		Ratio	FALSE	mean_fa	7830	0.855212	0.362544	2.35892	0.0183528	1.7363	0.055916	2.35187	1.15561	4.78649
LDL_FC_pct	Free Cholesterol to Total Lipids in LDL percentage	%	Relative lipid concentrations		Percentage	FALSE	mean_fa	7808	0.0147432	0.00810729	1.81851	0.0690248	1.161	0.140638	1.01485	0.998854	1.03111
LDL_FC_pct_C	Free Cholesterol to Cholesterol in LDL percentage	%	Relative cholesterol concentrations		Percentage	FALSE	mean_fa	7830	0.0154534	0.00663508	2.32905	0.0198821	1.70154	0.0589232	1.01557	1.00245	1.02887
LDL_L	Total Lipids in LDL	mmol/L	Total lipids		Composite	TRUE	mean_fa	7808	-0.0533068	0.0187259	-2.84669	0.00442922	2.35367	0.0229307	0.948089	0.913922	0.983533
LDL_P	Concentration of LDL Particles	mmol/L	Lipoprotein particle concentrations		Composite	TRUE	mean_fa	7835	-116.785	39.0859	-2.9879	0.00281772	2.5501	0.0187465	1.90955e-51	1.02405e-84	3.56076e-18
LDL_PL	Phospholipids in LDL	mmol/L	Phospholipids		Composite	TRUE	mean_fa	7831	-0.226446	0.0793043	-2.8554	0.00430956	2.36557	0.0229307	0.797363	0.682575	0.931453
LDL_PL_pct	Phospholipids to Total Lipids in LDL percentage	%	Relative lipid concentrations		Percentage	FALSE	mean_fa	7808	0.0172732	0.0171447	1.0075	0.313726	0.503449	0.448574	1.01742	0.983802	1.05219
LDL_TG	Triglycerides in LDL	mmol/L	Triglycerides		Composite	TRUE	mean_fa	7831	-0.72403	0.277849	-2.60584	0.00918231	2.03705	0.0340163	0.484795	0.281221	0.835733
LDL_TG_pct	Triglycerides to Total Lipids in LDL percentage	%	Relative lipid concentrations		Percentage	FALSE	mean_fa	7808	-0.000307031	0.00720223	-0.04263	0.965998	0.015024	0.971961	0.999693	0.98568	1.01391
LDL_size	Average Diameter for LDL Particles	nm	Lipoprotein particle sizes		Non-derived	TRUE	mean_fa	7897	0.0305948	0.125196	0.244374	0.806948	0.0931547	0.865345	1.03107	0.806711	1.31782
L_HDL_C	Cholesterol in Large HDL	mmol/L	Lipoprotein subclasses	Large HDL (average diameter 12.1 nm)	Composite	TRUE	mean_fa	7899	0.175526	0.0752554	2.33241	0.0197043	1.70544	0.0589232	1.19187	1.02842	1.3813
L_HDL_CE	Cholesteryl Esters in Large HDL	mmol/L	Lipoprotein subclasses	Large HDL (average diameter 12.1 nm)	Non-derived	TRUE	mean_fa	7912	0.230404	0.0966952	2.38278	0.0172059	1.76432	0.0534202	1.25911	1.04173	1.52185
L_HDL_CE_pct	Cholesteryl Esters to Total Lipids in Large HDL percentage	%	Relative lipoprotein lipid concentrations	Large HDL ratios	Percentage	TRUE	mean_fa	7858	0.00598634	0.00265523	2.25454	0.0241896	1.61637	0.0668288	1.006	1.00078	1.01125
L_HDL_CE_pct_C	Cholesteryl Esters to Cholesterol in Large HDL percentage	%	Relative lipoprotein cholesterol concentrations	Large HDL ratios	Percentage	FALSE	mean_fa	7899	0.00127152	0.00407368	0.312132	0.754949	0.122082	0.834282	1.00127	0.99331	1.0093
L_HDL_C_pct	Cholesterol to Total Lipids in Large HDL percentage	%	Relative lipoprotein lipid concentrations	Large HDL ratios	Percentage	TRUE	mean_fa	7858	0.00575137	0.00233075	2.46761	0.0136231	1.86572	0.0438034	1.00577	1.00118	1.01037
L_HDL_FC	Free Cholesterol in Large HDL	mmol/L	Lipoprotein subclasses	Large HDL (average diameter 12.1 nm)	Non-derived	TRUE	mean_fa	7901	0.751923	0.33318	2.2568	0.0240476	1.61893	0.0668288	2.12108	1.10394	4.07535
L_HDL_FC_by_CE	Free Cholesterol to Cholesteryl Esters in Large HDL ratio	ratio	Relative lipoprotein lipid concentrations	Large HDL ratios	Ratio	FALSE	mean_fa	7899	-0.124798	0.157813	-0.790797	0.429086	0.367455	0.555088	0.882675	0.647839	1.20264
L_HDL_FC_pct	Free Cholesterol to Total Lipids in Large HDL percentage	%	Relative lipoprotein lipid concentrations	Large HDL ratios	Percentage	TRUE	mean_fa	7858	0.0230446	0.0104884	2.19715	0.0280391	1.55224	0.0737371	1.02331	1.00249	1.04457
L_HDL_FC_pct_C	Free Cholesterol to Cholesterol in Large HDL percentage	%	Relative lipoprotein cholesterol concentrations	Large HDL ratios	Percentage	FALSE	mean_fa	7899	-0.00127152	0.00407368	-0.312132	0.754949	0.122082	0.834282	0.998729	0.990787	1.00674
L_HDL_L	Total Lipids in Large HDL	mmol/L	Lipoprotein subclasses	Large HDL (average diameter 12.1 nm)	Composite	TRUE	mean_fa	7858	0.088685	0.0389827	2.27499	0.0229337	1.63953	0.0663347	1.09274	1.01235	1.1795
L_HDL_P	Concentration of Large HDL Particles	mmol/L	Lipoprotein subclasses	Large HDL (average diameter 12.1 nm)	Non-derived	TRUE	mean_fa	7898	37.2995	16.4359	2.2694	0.023271	1.63318	0.0663347	1.58114e+16	161.619	1.54686e+30
L_HDL_PL	Phospholipids in Large HDL	mmol/L	Lipoprotein subclasses	Large HDL (average diameter 12.1 nm)	Non-derived	TRUE	mean_fa	7894	0.186294	0.082102	2.26906	0.0232918	1.6328	0.0663347	1.20478	1.0257	1.41512
L_HDL_PL_pct	Phospholipids to Total Lipids in Large HDL percentage	%	Relative lipoprotein lipid concentrations	Large HDL ratios	Percentage	TRUE	mean_fa	7858	-0.00853702	0.00420041	-2.03242	0.0421444	1.37526	0.0981362	0.991499	0.98337	0.999696
L_HDL_TG	Triglycerides in Large HDL	mmol/L	Lipoprotein subclasses	Large HDL (average diameter 12.1 nm)	Non-derived	TRUE	mean_fa	7864	0.113405	0.898918	0.126158	0.89961	0.0459455	0.935118	1.12009	0.192343	6.52267
L_HDL_TG_pct	Triglycerides to Total Lipids in Large HDL percentage	%	Relative lipoprotein lipid concentrations	Large HDL ratios	Percentage	TRUE	mean_fa	7858	-0.00797635	0.00372571	-2.14089	0.0323136	1.49062	0.0805109	0.992055	0.984837	0.999326
L_LDL_C	Cholesterol in Large LDL	mmol/L	Lipoprotein subclasses	Large LDL (average diameter 25.5 nm)	Composite	TRUE	mean_fa	7836	-0.106673	0.0400442	-2.66388	0.00774033	2.11124	0.0302894	0.898819	0.830971	0.972207
L_LDL_CE	Cholesteryl Esters in Large LDL	mmol/L	Lipoprotein subclasses	Large LDL (average diameter 25.5 nm)	Non-derived	TRUE	mean_fa	7839	-0.154499	0.0544137	-2.83934	0.00453242	2.34367	0.023087	0.856844	0.770166	0.953279
L_LDL_CE_pct	Cholesteryl Esters to Total Lipids in Large LDL percentage	%	Relative lipoprotein lipid concentrations	Large LDL ratios	Percentage	TRUE	mean_fa	7825	-0.0267108	0.00943321	-2.83157	0.00464393	2.33311	0.0232911	0.973643	0.955806	0.991812
L_LDL_CE_pct_C	Cholesteryl Esters to Cholesterol in Large LDL percentage	%	Relative lipoprotein cholesterol concentrations	Large LDL ratios	Percentage	FALSE	mean_fa	7836	-0.0216631	0.00805341	-2.68993	0.00716192	2.14497	0.0288245	0.97857	0.963245	0.994139
L_LDL_C_pct	Cholesterol to Total Lipids in Large LDL percentage	%	Relative lipoprotein lipid concentrations	Large LDL ratios	Percentage	TRUE	mean_fa	7825	-0.00451009	0.00710719	-0.634581	0.52572	0.279245	0.64189	0.9955	0.981729	1.00946
L_LDL_FC	Free Cholesterol in Large LDL	mmol/L	Lipoprotein subclasses	Large LDL (average diameter 25.5 nm)	Non-derived	TRUE	mean_fa	7839	-0.311812	0.147619	-2.11228	0.0346942	1.45974	0.0850953	0.732119	0.548184	0.977772
L_LDL_FC_by_CE	Free Cholesterol to Cholesteryl Esters in Large LDL ratio	ratio	Relative lipoprotein lipid concentrations	Large LDL ratios	Ratio	FALSE	mean_fa	7836	1.20734	0.444969	2.71332	0.00667597	2.17549	0.0288245	3.34458	1.39822	8.0003
L_LDL_FC_pct	Free Cholesterol to Total Lipids in Large LDL percentage	%	Relative lipoprotein lipid concentrations	Large LDL ratios	Percentage	TRUE	mean_fa	7825	0.0185417	0.0093812	1.97647	0.0481364	1.31753	0.106752	1.01871	1.00015	1.03762
L_LDL_FC_pct_C	Free Cholesterol to Cholesterol in Large LDL percentage	%	Relative lipoprotein cholesterol concentrations	Large LDL ratios	Percentage	FALSE	mean_fa	7836	0.0216631	0.00805341	2.68993	0.00716192	2.14497	0.0288245	1.0219	1.0059	1.03816
L_LDL_L	Total Lipids in Large LDL	mmol/L	Lipoprotein subclasses	Large LDL (average diameter 25.5 nm)	Composite	TRUE	mean_fa	7825	-0.0766586	0.0299128	-2.56273	0.0104038	1.98281	0.0372707	0.926206	0.873465	0.982132
L_LDL_P	Concentration of Large LDL Particles	mmol/L	Lipoprotein subclasses	Large LDL (average diameter 25.5 nm)	Non-derived	TRUE	mean_fa	7844	-178.327	62.6471	-2.84653	0.00443139	2.35346	0.0229307	3.57845e-78	1.68818e-131	7.58525e-25
L_LDL_PL	Phospholipids in Large LDL	mmol/L	Lipoprotein subclasses	Large LDL (average diameter 25.5 nm)	Non-derived	TRUE	mean_fa	7831	-0.333292	0.136024	-2.45024	0.014298	1.84472	0.0452539	0.716561	0.548866	0.93549
L_LDL_PL_pct	Phospholipids to Total Lipids in Large LDL percentage	%	Relative lipoprotein lipid concentrations	Large LDL ratios	Percentage	TRUE	mean_fa	7825	0.0171946	0.0144107	1.19319	0.232833	0.632956	0.349785	1.01734	0.989011	1.04649
L_LDL_TG	Triglycerides in Large LDL	mmol/L	Lipoprotein subclasses	Large LDL (average diameter 25.5 nm)	Non-derived	TRUE	mean_fa	7851	-1.00047	0.4426	-2.26043	0.0238221	1.62302	0.0668288	0.367708	0.154438	0.875492
L_LDL_TG_pct	Triglycerides to Total Lipids in Large LDL percentage	%	Relative lipoprotein lipid concentrations	Large LDL ratios	Percentage	TRUE	mean_fa	7825	0.000315489	0.00696744	0.0452805	0.963885	0.0159748	0.971961	1.00032	0.986748	1.01407
L_VLDL_C	Cholesterol in Large VLDL	mmol/L	Lipoprotein subclasses	Large VLDL (average diameter 53.6 nm)	Composite	TRUE	mean_fa	7896	-0.7841	0.236569	-3.31447	0.000922311	3.03512	0.0113965	0.45653	0.287143	0.72584
L_VLDL_CE	Cholesteryl Esters in Large VLDL	mmol/L	Lipoprotein subclasses	Large VLDL (average diameter 53.6 nm)	Non-derived	TRUE	mean_fa	7919	-1.47518	0.471685	-3.12748	0.00176953	2.75214	0.0139426	0.228736	0.0907464	0.576556
L_VLDL_CE_pct	Cholesteryl Esters to Total Lipids in Large VLDL percentage	%	Relative lipoprotein lipid concentrations	Large VLDL ratios	Percentage	TRUE	mean_fa	7870	0.00272314	0.00323549	0.841647	0.400011	0.397928	0.530096	1.00273	0.996388	1.00911
L_VLDL_CE_pct_C	Cholesteryl Esters to Cholesterol in Large VLDL percentage	%	Relative lipoprotein cholesterol concentrations	Large VLDL ratios	Percentage	FALSE	mean_fa	7896	0.00573211	0.00260939	2.19672	0.0280694	1.55177	0.0737371	1.00575	1.00062	1.01091
L_VLDL_C_pct	Cholesterol to Total Lipids in Large VLDL percentage	%	Relative lipoprotein lipid concentrations	Large VLDL ratios	Percentage	TRUE	mean_fa	7870	0.00047046	0.00249736	0.188383	0.850581	0.0702842	0.903223	1.00047	0.995585	1.00538
L_VLDL_FC	Free Cholesterol in Large VLDL	mmol/L	Lipoprotein subclasses	Large VLDL (average diameter 53.6 nm)	Non-derived	TRUE	mean_fa	7900	-1.56738	0.462007	-3.39254	0.000695892	3.15746	0.0113965	0.208592	0.0843391	0.5159
L_VLDL_FC_by_CE	Free Cholesterol to Cholesteryl Esters in Large VLDL ratio	ratio	Relative lipoprotein lipid concentrations	Large VLDL ratios	Ratio	FALSE	mean_fa	7896	-0.157683	0.0713319	-2.21055	0.0270953	1.56711	0.0730007	0.85412	0.742677	0.982286
L_VLDL_FC_pct	Free Cholesterol to Total Lipids in Large VLDL percentage	%	Relative lipoprotein lipid concentrations	Large VLDL ratios	Percentage	TRUE	mean_fa	7870	-0.0108493	0.00766378	-1.41566	0.156914	0.804338	0.25577	0.989209	0.974461	1.00418
L_VLDL_FC_pct_C	Free Cholesterol to Cholesterol in Large VLDL percentage	%	Relative lipoprotein cholesterol concentrations	Large VLDL ratios	Percentage	FALSE	mean_fa	7896	-0.00573211	0.00260939	-2.19672	0.0280694	1.55177	0.0737371	0.994284	0.989212	0.999382
L_VLDL_L	Total Lipids in Large VLDL	mmol/L	Lipoprotein subclasses	Large VLDL (average diameter 53.6 nm)	Composite	TRUE	mean_fa	7870	-0.223966	0.0656234	-3.41289	0.000646029	3.18975	0.0113965	0.799343	0.702867	0.90906
L_VLDL_P	Concentration of Large VLDL Particles	mmol/L	Lipoprotein subclasses	Large VLDL (average diameter 53.6 nm)	Non-derived	TRUE	mean_fa	7895	-7080.49	2081.5	-3.40163	0.000673193	3.17186	0.0113965	0	0	0
L_VLDL_PL	Phospholipids in Large VLDL	mmol/L	Lipoprotein subclasses	Large VLDL (average diameter 53.6 nm)	Non-derived	TRUE	mean_fa	7895	-0.990301	0.293464	-3.37452	0.000743015	3.129	0.0113965	0.371465	0.208986	0.660267
L_VLDL_PL_pct	Phospholipids to Total Lipids in Large VLDL percentage	%	Relative lipoprotein lipid concentrations	Large VLDL ratios	Percentage	TRUE	mean_fa	7870	-0.00507008	0.00315036	-1.60937	0.107577	0.968281	0.192693	0.994943	0.988818	1.00111
L_VLDL_TG	Triglycerides in Large VLDL	mmol/L	Lipoprotein subclasses	Large VLDL (average diameter 53.6 nm)	Non-derived	TRUE	mean_fa	7886	-0.430571	0.126691	-3.3986	0.000680685	3.16705	0.0113965	0.650138	0.507183	0.833387
L_VLDL_TG_pct	Triglycerides to Total Lipids in Large VLDL percentage	%	Relative lipoprotein lipid concentrations	Large VLDL ratios	Percentage	TRUE	mean_fa	7870	0.00136284	0.00176944	0.770208	0.4412	0.355365	0.566264	1.00136	0.997897	1.00484
Lactate	Lactate	mmol/L	Glycolysis related metabolites		Non-derived	TRUE	mean_fa	7867	0.00527317	0.0106552	0.494892	0.62069	0.207125	0.725251	1.00529	0.98451	1.0265
Leu	Leucine	mmol/L	Amino acids	Branched-chain amino acids	Non-derived	TRUE	mean_fa	7893	-0.107225	0.403565	-0.265695	0.790481	0.102108	0.853301	0.898323	0.407297	1.98132
MUFA	Monounsaturated Fatty Acids	mmol/L	Fatty acids		Non-derived	TRUE	mean_fa	7828	-0.048439	0.0141055	-3.43405	0.000597719	3.2235	0.0113965	0.952715	0.926737	0.979422
MUFA_pct	Monounsaturated Fatty Acids to Total Fatty Acids percentage	%	Fatty acids	Fatty acid ratios	Percentage	TRUE	mean_fa	7799	-0.0132957	0.00454774	-2.92358	0.00347036	2.45963	0.021346	0.986792	0.978036	0.995628
M_HDL_C	Cholesterol in Medium HDL	mmol/L	Lipoprotein subclasses	Medium HDL (average diameter 10.9 nm)	Composite	TRUE	mean_fa	7841	0.0827385	0.10139	0.816046	0.414499	0.382477	0.540506	1.08626	0.890489	1.32507
M_HDL_CE	Cholesteryl Esters in Medium HDL	mmol/L	Lipoprotein subclasses	Medium HDL (average diameter 10.9 nm)	Non-derived	TRUE	mean_fa	7846	0.114196	0.125749	0.90813	0.363837	0.439093	0.498365	1.12097	0.876104	1.43428
M_HDL_CE_pct	Cholesteryl Esters to Total Lipids in Medium HDL percentage	%	Relative lipoprotein lipid concentrations	Medium HDL ratios	Percentage	TRUE	mean_fa	7831	0.00826363	0.00448812	1.84122	0.0656265	1.18292	0.136663	1.0083	0.999467	1.01721
M_HDL_CE_pct_C	Cholesteryl Esters to Cholesterol in Medium HDL percentage	%	Relative lipoprotein cholesterol concentrations	Medium HDL ratios	Percentage	FALSE	mean_fa	7841	0.00955116	0.00972765	0.981857	0.3262	0.486515	0.458368	1.0096	0.99053	1.02903
M_HDL_C_pct	Cholesterol to Total Lipids in Medium HDL percentage	%	Relative lipoprotein lipid concentrations	Medium HDL ratios	Percentage	TRUE	mean_fa	7831	0.00723818	0.00402534	1.79816	0.0721909	1.14152	0.143501	1.00726	0.999349	1.01524
M_HDL_FC	Free Cholesterol in Medium HDL	mmol/L	Lipoprotein subclasses	Medium HDL (average diameter 10.9 nm)	Non-derived	TRUE	mean_fa	7841	0.283979	0.50442	0.562981	0.573464	0.241494	0.677352	1.32841	0.494265	3.57027
M_HDL_FC_by_CE	Free Cholesterol to Cholesteryl Esters in Medium HDL ratio	ratio	Relative lipoprotein lipid concentrations	Medium HDL ratios	Ratio	FALSE	mean_fa	7841	-0.676818	0.662058	-1.0223	0.306673	0.513325	0.44042	0.508231	0.138837	1.86044
M_HDL_FC_pct	Free Cholesterol to Total Lipids in Medium HDL percentage	%	Relative lipoprotein lipid concentrations	Medium HDL ratios	Percentage	TRUE	mean_fa	7831	0.0120692	0.0181941	0.663361	0.507119	0.29489	0.628596	1.01214	0.976685	1.04889
M_HDL_FC_pct_C	Free Cholesterol to Cholesterol in Medium HDL percentage	%	Relative lipoprotein cholesterol concentrations	Medium HDL ratios	Percentage	FALSE	mean_fa	7841	-0.00955116	0.00972765	-0.981857	0.3262	0.486515	0.458368	0.990494	0.971788	1.00956
M_HDL_L	Total Lipids in Medium HDL	mmol/L	Lipoprotein subclasses	Medium HDL (average diameter 10.9 nm)	Composite	TRUE	mean_fa	7831	0.01737	0.0544151	0.319213	0.749574	0.125186	0.834282	1.01752	0.914586	1.13204
M_HDL_P	Concentration of Medium HDL Particles	mmol/L	Lipoprotein subclasses	Medium HDL (average diameter 10.9 nm)	Non-derived	TRUE	mean_fa	7841	6.39859	13.3175	0.480466	0.63091	0.200033	0.734559	600.996	2.77212e-09	130296005893197
M_HDL_PL	Phospholipids in Medium HDL	mmol/L	Lipoprotein subclasses	Medium HDL (average diameter 10.9 nm)	Non-derived	TRUE	mean_fa	7836	0.0183318	0.120315	0.152366	0.878903	0.0560593	0.921293	1.0185	0.804539	1.28936
M_HDL_PL_pct	Phospholipids to Total Lipids in Medium HDL percentage	%	Relative lipoprotein lipid concentrations	Medium HDL ratios	Percentage	TRUE	mean_fa	7831	-0.0161411	0.00969436	-1.665	0.0959535	1.01794	0.178395	0.983988	0.965468	1.00286
M_HDL_TG	Triglycerides in Medium HDL	mmol/L	Lipoprotein subclasses	Medium HDL (average diameter 10.9 nm)	Non-derived	TRUE	mean_fa	7879	-0.876939	0.585551	-1.49763	0.13427	0.872022	0.224472	0.416055	0.132044	1.31094
M_HDL_TG_pct	Triglycerides to Total Lipids in Medium HDL percentage	%	Relative lipoprotein lipid concentrations	Medium HDL ratios	Percentage	TRUE	mean_fa	7831	-0.0110533	0.00634052	-1.74328	0.0813234	1.08978	0.157806	0.989008	0.976793	1.00138
M_LDL_C	Cholesterol in Medium LDL	mmol/L	Lipoprotein subclasses	Medium LDL (average diameter 23 nm)	Composite	TRUE	mean_fa	7836	-0.301424	0.0947574	-3.181	0.0014734	2.83168	0.0136645	0.739764	0.614376	0.890743
M_LDL_CE	Cholesteryl Esters in Medium LDL	mmol/L	Lipoprotein subclasses	Medium LDL (average diameter 23 nm)	Non-derived	TRUE	mean_fa	7842	-0.438582	0.127287	-3.44563	0.000572733	3.24205	0.0113965	0.64495	0.502548	0.827703
M_LDL_CE_pct	Cholesteryl Esters to Total Lipids in Medium LDL percentage	%	Relative lipoprotein lipid concentrations	Medium LDL ratios	Percentage	TRUE	mean_fa	7826	-0.00886502	0.00559919	-1.58327	0.113401	0.945384	0.198756	0.991174	0.980356	1.00211
M_LDL_CE_pct_C	Cholesteryl Esters to Cholesterol in Medium LDL percentage	%	Relative lipoprotein cholesterol concentrations	Medium LDL ratios	Percentage	FALSE	mean_fa	7836	-0.00792203	0.00432664	-1.83099	0.0671405	1.17302	0.137659	0.992109	0.983732	1.00056
M_LDL_C_pct	Cholesterol to Total Lipids in Medium LDL percentage	%	Relative lipoprotein lipid concentrations	Medium LDL ratios	Percentage	TRUE	mean_fa	7826	0.000336437	0.00708195	0.0475063	0.962111	0.0167749	0.971961	1.00034	0.986547	1.01432
M_LDL_FC	Free Cholesterol in Medium LDL	mmol/L	Lipoprotein subclasses	Medium LDL (average diameter 23 nm)	Non-derived	TRUE	mean_fa	7846	-0.89686	0.345896	-2.59286	0.00953593	2.02064	0.0348332	0.407848	0.207045	0.803399
M_LDL_FC_by_CE	Free Cholesterol to Cholesteryl Esters in Medium LDL ratio	ratio	Relative lipoprotein lipid concentrations	Medium LDL ratios	Ratio	FALSE	mean_fa	7836	0.41175	0.223785	1.83993	0.0658161	1.18167	0.136663	1.50946	0.973488	2.34051
M_LDL_FC_pct	Free Cholesterol to Total Lipids in Medium LDL percentage	%	Relative lipoprotein lipid concentrations	Medium LDL ratios	Percentage	TRUE	mean_fa	7826	0.0108146	0.00611196	1.76942	0.0768631	1.11428	0.150044	1.01087	0.998836	1.02306
M_LDL_FC_pct_C	Free Cholesterol to Cholesterol in Medium LDL percentage	%	Relative lipoprotein cholesterol concentrations	Medium LDL ratios	Percentage	FALSE	mean_fa	7836	0.00792203	0.00432664	1.83099	0.0671405	1.17302	0.137659	1.00795	0.999442	1.01654
M_LDL_L	Total Lipids in Medium LDL	mmol/L	Lipoprotein subclasses	Medium LDL (average diameter 23 nm)	Composite	TRUE	mean_fa	7826	-0.221434	0.0675444	-3.27834	0.00104875	2.97933	0.0113965	0.801369	0.702001	0.914803
M_LDL_P	Concentration of Medium LDL Particles	mmol/L	Lipoprotein subclasses	Medium LDL (average diameter 23 nm)	Non-derived	TRUE	mean_fa	7872	-454.145	144.264	-3.14802	0.00164994	2.78253	0.0139426	5.85202e-198	0	3.68896e-75
M_LDL_PL	Phospholipids in Medium LDL	mmol/L	Lipoprotein subclasses	Medium LDL (average diameter 23 nm)	Non-derived	TRUE	mean_fa	7839	-0.902038	0.264894	-3.40528	0.000664292	3.17764	0.0113965	0.405742	0.241417	0.681918
M_LDL_PL_pct	Phospholipids to Total Lipids in Medium LDL percentage	%	Relative lipoprotein lipid concentrations	Medium LDL ratios	Percentage	TRUE	mean_fa	7826	-0.00383569	0.0128252	-0.299074	0.764891	0.1164	0.839578	0.996172	0.971443	1.02153
M_LDL_TG	Triglycerides in Medium LDL	mmol/L	Lipoprotein subclasses	Medium LDL (average diameter 23 nm)	Non-derived	TRUE	mean_fa	7851	-3.25677	1.10998	-2.93407	0.00335519	2.47428	0.021346	0.0385125	0.00437285	0.339187
M_LDL_TG_pct	Triglycerides to Total Lipids in Medium LDL percentage	%	Relative lipoprotein lipid concentrations	Medium LDL ratios	Percentage	TRUE	mean_fa	7826	0.000937421	0.00751225	0.124786	0.900697	0.0454215	0.935118	1.00094	0.986308	1.01578
M_VLDL_C	Cholesterol in Medium VLDL	mmol/L	Lipoprotein subclasses	Medium VLDL (average diameter 44.5 nm)	Composite	TRUE	mean_fa	7842	-0.422842	0.166922	-2.53317	0.011323	1.94604	0.0392692	0.655182	0.472362	0.90876
M_VLDL_CE	Cholesteryl Esters in Medium VLDL	mmol/L	Lipoprotein subclasses	Medium VLDL (average diameter 44.5 nm)	Non-derived	TRUE	mean_fa	7865	-0.572507	0.289297	-1.97896	0.0478556	1.32007	0.106752	0.564109	0.319969	0.99453
M_VLDL_CE_pct	Cholesteryl Esters to Total Lipids in Medium VLDL percentage	%	Relative lipoprotein lipid concentrations	Medium VLDL ratios	Percentage	TRUE	mean_fa	7822	0.00350384	0.00239925	1.46039	0.144223	0.840965	0.236504	1.00351	0.998802	1.00824
M_VLDL_CE_pct_C	Cholesteryl Esters to Cholesterol in Medium VLDL percentage	%	Relative lipoprotein cholesterol concentrations	Medium VLDL ratios	Percentage	FALSE	mean_fa	7842	0.00363432	0.0018021	2.01671	0.0437599	1.35892	0.0997605	1.00364	1.0001	1.00719
M_VLDL_C_pct	Cholesterol to Total Lipids in Medium VLDL percentage	%	Relative lipoprotein lipid concentrations	Medium VLDL ratios	Percentage	TRUE	mean_fa	7822	0.00238312	0.00179772	1.32563	0.185	0.732829	0.28719	1.00239	0.99886	1.00592
M_VLDL_FC	Free Cholesterol in Medium VLDL	mmol/L	Lipoprotein subclasses	Medium VLDL (average diameter 44.5 nm)	Non-derived	TRUE	mean_fa	7870	-1.11829	0.369366	-3.02758	0.00247319	2.60674	0.017407	0.326839	0.158461	0.674132
M_VLDL_FC_by_CE	Free Cholesterol to Cholesteryl Esters in Medium VLDL ratio	ratio	Relative lipoprotein lipid concentrations	Medium VLDL ratios	Ratio	FALSE	mean_fa	7842	-0.00121918	0.0020818	-0.585639	0.558135	0.253261	0.668941	0.998782	0.994715	1.00287
M_VLDL_FC_pct	Free Cholesterol to Total Lipids in Medium VLDL percentage	%	Relative lipoprotein lipid concentrations	Medium VLDL ratios	Percentage	TRUE	mean_fa	7822	0.00608263	0.00687407	0.884865	0.376257	0.424516	0.507886	1.0061	0.992637	1.01975
M_VLDL_FC_pct_C	Free Cholesterol to Cholesterol in Medium VLDL percentage	%	Relative lipoprotein cholesterol concentrations	Medium VLDL ratios	Percentage	FALSE	mean_fa	7842	-0.00363432	0.0018021	-2.01671	0.0437599	1.35892	0.0997605	0.996372	0.992859	0.999898
M_VLDL_L	Total Lipids in Medium VLDL	mmol/L	Lipoprotein subclasses	Medium VLDL (average diameter 44.5 nm)	Composite	TRUE	mean_fa	7822	-0.196472	0.0541715	-3.62685	0.000288734	3.5395	0.0113965	0.821625	0.738859	0.913661
M_VLDL_P	Concentration of Medium VLDL Particles	mmol/L	Lipoprotein subclasses	Medium VLDL (average diameter 44.5 nm)	Non-derived	TRUE	mean_fa	7882	-3041.99	890.216	-3.41713	0.000636057	3.1965	0.0113965	0	0	0
M_VLDL_PL	Phospholipids in Medium VLDL	mmol/L	Lipoprotein subclasses	Medium VLDL (average diameter 44.5 nm)	Non-derived	TRUE	mean_fa	7879	-0.757633	0.229215	-3.30533	0.000952885	3.02096	0.0113965	0.468775	0.299124	0.734642
M_VLDL_PL_pct	Phospholipids to Total Lipids in Medium VLDL percentage	%	Relative lipoprotein lipid concentrations	Medium VLDL ratios	Percentage	TRUE	mean_fa	7822	0.00110984	0.00646108	0.171773	0.863621	0.063677	0.911134	1.00111	0.988513	1.01387
M_VLDL_TG	Triglycerides in Medium VLDL	mmol/L	Lipoprotein subclasses	Medium VLDL (average diameter 44.5 nm)	Non-derived	TRUE	mean_fa	7894	-0.348078	0.0995265	-3.49734	0.000472511	3.32559	0.0113965	0.706044	0.580915	0.858124
M_VLDL_TG_pct	Triglycerides to Total Lipids in Medium VLDL percentage	%	Relative lipoprotein lipid concentrations	Medium VLDL ratios	Percentage	TRUE	mean_fa	7822	-0.00156973	0.00143346	-1.09507	0.273521	0.563009	0.399856	0.998432	0.99563	1.00124
Omega_3	Omega-3 Fatty Acids	mmol/L	Fatty acids		Non-derived	TRUE	mean_fa	7855	-0.0389144	0.048689	-0.799245	0.424173	0.372457	0.550918	0.961833	0.874288	1.05814
Omega_3_pct	Omega-3 Fatty Acids to Total Fatty Acids percentage	%	Fatty acids	Fatty acid ratios	Percentage	TRUE	mean_fa	7799	0.00516454	0.0068417	0.754862	0.450355	0.346445	0.573499	1.00518	0.991789	1.01875
Omega_3_pct_PUFA	Omega-3 Fatty Acids to Polyunsaturated Fatty Acids percentage	%	Fatty acids	Fatty acid ratios	Percentage	FALSE	mean_fa	7821	0.00141001	0.00310507	0.4541	0.649769	0.187241	0.746249	1.00141	0.995335	1.00752
Omega_6	Omega-6 Fatty Acids	mmol/L	Fatty acids		Non-derived	TRUE	mean_fa	7821	-0.049644	0.0164212	-3.02316	0.0025096	2.6004	0.017407	0.951568	0.921429	0.982693
Omega_6_by_Omega_3	Omega-6 Fatty Acids to Omega-3 Fatty Acids ratio	ratio	Fatty acids	Fatty acid ratios	Ratio	TRUE	mean_fa	7821	-0.000268163	0.00259513	-0.103333	0.917701	0.0372986	0.94951	0.999732	0.99466	1.00483
Omega_6_pct	Omega-6 Fatty Acids to Total Fatty Acids percentage	%	Fatty acids	Fatty acid ratios	Percentage	TRUE	mean_fa	7799	0.00483934	0.00324798	1.48995	0.136277	0.865576	0.226665	1.00485	0.998474	1.01127
Omega_6_pct_PUFA	Omega-6 Fatty Acids to Polyunsaturated Fatty Acids percentage	%	Fatty acids	Fatty acid ratios	Percentage	FALSE	mean_fa	7821	-0.00141001	0.00310507	-0.4541	0.649769	0.187241	0.746249	0.998591	0.992532	1.00469
PUFA	Polyunsaturated Fatty Acids	mmol/L	Fatty acids		Composite	TRUE	mean_fa	7821	-0.0385585	0.013903	-2.77339	0.00556067	2.25487	0.0262722	0.962175	0.93631	0.988755
PUFA_by_MUFA	Polyunsaturated Fatty Acids to Monounsaturated Fatty Acids ratio	ratio	Fatty acids	Fatty acid ratios	Ratio	TRUE	mean_fa	7799	0.0866577	0.0339926	2.54931	0.0108126	1.96607	0.0383141	1.09052	1.02023	1.16565
PUFA_pct	Polyunsaturated Fatty Acids to Total Fatty Acids percentage	%	Fatty acids	Fatty acid ratios	Percentage	TRUE	mean_fa	7799	0.00572607	0.00317183	1.80529	0.0710682	1.14832	0.142225	1.00574	0.999509	1.01201
Phe	Phenylalanine	mmol/L	Amino acids	Aromatic amino acids	Non-derived	TRUE	mean_fa	7882	-0.525519	1.04496	-0.50291	0.615041	0.211096	0.721236	0.591248	0.0762581	4.5841
Phosphatidylc	Phosphatidylcholines	mmol/L	Other lipids		Non-derived	TRUE	mean_fa	7824	-0.0486297	0.0319325	-1.52289	0.127827	0.893379	0.214801	0.952534	0.894744	1.01406
Phosphoglyc	Phosphoglycerides	mmol/L	Other lipids		Non-derived	TRUE	mean_fa	7818	-0.0486571	0.0299726	-1.62338	0.104548	0.980686	0.188301	0.952508	0.898163	1.01014
Pyruvate	Pyruvate	mmol/L	Glycolysis related metabolites		Non-derived	TRUE	mean_fa	7878	-0.237012	0.361814	-0.655066	0.512445	0.290353	0.631805	0.788982	0.388227	1.60343
Remnant_C	Remnant Cholesterol (Non-HDL, Non-LDL -Cholesterol)	mmol/L	Cholesterol		Composite	TRUE	mean_fa	7768	-0.0661829	0.0265991	-2.48816	0.0128614	1.89071	0.0419283	0.93596	0.888414	0.98605
SFA	Saturated Fatty Acids	mmol/L	Fatty acids		Non-derived	TRUE	mean_fa	7827	-0.0322506	0.0119496	-2.69888	0.00697238	2.15662	0.0288245	0.968264	0.945849	0.99121
SFA_pct	Saturated Fatty Acids to Total Fatty Acids percentage	%	Fatty acids	Fatty acid ratios	Percentage	TRUE	mean_fa	7799	0.00227	0.00556746	0.407727	0.683486	0.165271	0.781812	1.00227	0.991395	1.01327
S_HDL_C	Cholesterol in Small HDL	mmol/L	Lipoprotein subclasses	Small HDL (average diameter 8.7 nm)	Composite	TRUE	mean_fa	7825	-0.447572	0.192912	-2.32008	0.020362	1.69118	0.059802	0.639178	0.437937	0.932893
S_HDL_CE	Cholesteryl Esters in Small HDL	mmol/L	Lipoprotein subclasses	Small HDL (average diameter 8.7 nm)	Non-derived	TRUE	mean_fa	7828	-0.539318	0.24618	-2.19075	0.0284996	1.54516	0.0737371	0.583146	0.359936	0.944778
S_HDL_CE_pct	Cholesteryl Esters to Total Lipids in Small HDL percentage	%	Relative lipoprotein lipid concentrations	Small HDL ratios	Percentage	TRUE	mean_fa	7794	0.0010209	0.00589421	0.173204	0.862495	0.0642433	0.911134	1.00102	0.989524	1.01265
S_HDL_CE_pct_C	Cholesteryl Esters to Cholesterol in Small HDL percentage	%	Relative lipoprotein cholesterol concentrations	Small HDL ratios	Percentage	FALSE	mean_fa	7825	0.000572258	0.00594333	0.0962857	0.923296	0.034659	0.94951	1.00057	0.988984	1.0123
S_HDL_C_pct	Cholesterol to Total Lipids in Small HDL percentage	%	Relative lipoprotein lipid concentrations	Small HDL ratios	Percentage	TRUE	mean_fa	7794	0.00163521	0.00599471	0.272776	0.785033	0.105112	0.850235	1.00164	0.989937	1.01347
S_HDL_FC	Free Cholesterol in Small HDL	mmol/L	Lipoprotein subclasses	Small HDL (average diameter 8.7 nm)	Non-derived	TRUE	mean_fa	7825	-1.65191	0.739477	-2.23389	0.0255185	1.59314	0.0699079	0.191683	0.0449913	0.816657
S_HDL_FC_by_CE	Free Cholesterol to Cholesteryl Esters in Small HDL ratio	ratio	Relative lipoprotein lipid concentrations	Small HDL ratios	Ratio	FALSE	mean_fa	7825	-0.108012	0.275174	-0.392521	0.694684	0.158213	0.789083	0.897617	0.52343	1.5393
S_HDL_FC_pct	Free Cholesterol to Total Lipids in Small HDL percentage	%	Relative lipoprotein lipid concentrations	Small HDL ratios	Percentage	TRUE	mean_fa	7794	0.00743125	0.0214727	0.346079	0.729293	0.137098	0.822663	1.00746	0.965938	1.05076
S_HDL_FC_pct_C	Free Cholesterol to Cholesterol in Small HDL percentage	%	Relative lipoprotein cholesterol concentrations	Small HDL ratios	Percentage	FALSE	mean_fa	7825	-0.000572258	0.00594333	-0.0962857	0.923296	0.034659	0.94951	0.999428	0.987853	1.01114
S_HDL_L	Total Lipids in Small HDL	mmol/L	Lipoprotein subclasses	Small HDL (average diameter 8.7 nm)	Composite	TRUE	mean_fa	7794	-0.184974	0.0750261	-2.46546	0.0137054	1.86311	0.0438034	0.831126	0.71747	0.962788
S_HDL_P	Concentration of Small HDL Particles	mmol/L	Lipoprotein subclasses	Small HDL (average diameter 8.7 nm)	Non-derived	TRUE	mean_fa	7828	-23.6332	8.98387	-2.63062	0.00853959	2.06856	0.0327518	5.44808e-11	1.2275e-18	0.00241805
S_HDL_PL	Phospholipids in Small HDL	mmol/L	Lipoprotein subclasses	Small HDL (average diameter 8.7 nm)	Non-derived	TRUE	mean_fa	7831	-0.277688	0.126639	-2.19276	0.0283544	1.54738	0.0737371	0.757533	0.591023	0.970954
S_HDL_PL_pct	Phospholipids to Total Lipids in Small HDL percentage	%	Relative lipoprotein lipid concentrations	Small HDL ratios	Percentage	TRUE	mean_fa	7794	0.0138775	0.00902748	1.53725	0.124272	0.905626	0.214801	1.01397	0.996191	1.03208
S_HDL_TG	Triglycerides in Small HDL	mmol/L	Lipoprotein subclasses	Small HDL (average diameter 8.7 nm)	Non-derived	TRUE	mean_fa	7865	-1.59186	0.666084	-2.38989	0.0168771	1.7727	0.0529032	0.203546	0.0551671	0.751007
S_HDL_TG_pct	Triglycerides to Total Lipids in Small HDL percentage	%	Relative lipoprotein lipid concentrations	Small HDL ratios	Percentage	TRUE	mean_fa	7794	-0.0172941	0.00895122	-1.93203	0.0533917	1.27253	0.117606	0.982855	0.965761	1.00025
S_LDL_C	Cholesterol in Small LDL	mmol/L	Lipoprotein subclasses	Small LDL (average diameter 18.7 nm)	Composite	TRUE	mean_fa	7836	-0.835587	0.250839	-3.33118	0.000868813	3.06107	0.0113965	0.43362	0.265211	0.708969
S_LDL_CE	Cholesteryl Esters in Small LDL	mmol/L	Lipoprotein subclasses	Small LDL (average diameter 18.7 nm)	Non-derived	TRUE	mean_fa	7841	-1.16408	0.334553	-3.47951	0.000505077	3.29664	0.0113965	0.31221	0.162058	0.601484
S_LDL_CE_pct	Cholesteryl Esters to Total Lipids in Small LDL percentage	%	Relative lipoprotein lipid concentrations	Small LDL ratios	Percentage	TRUE	mean_fa	7824	-0.00979708	0.00525143	-1.8656	0.0621345	1.20667	0.133262	0.990251	0.980111	1.0005
S_LDL_CE_pct_C	Cholesteryl Esters to Cholesterol in Small LDL percentage	%	Relative lipoprotein cholesterol concentrations	Small LDL ratios	Percentage	FALSE	mean_fa	7836	-0.00585275	0.0038394	-1.52439	0.127451	0.894656	0.214801	0.994164	0.986711	1.00167
S_LDL_C_pct	Cholesterol to Total Lipids in Small LDL percentage	%	Relative lipoprotein lipid concentrations	Small LDL ratios	Percentage	TRUE	mean_fa	7824	-0.00586981	0.00589219	-0.996202	0.319183	0.495961	0.454383	0.994147	0.982732	1.0057
S_LDL_FC	Free Cholesterol in Small LDL	mmol/L	Lipoprotein subclasses	Small LDL (average diameter 18.7 nm)	Non-derived	TRUE	mean_fa	7859	-2.26518	0.890504	-2.54371	0.0109873	1.95911	0.0385146	0.103811	0.0181231	0.594642
S_LDL_FC_by_CE	Free Cholesterol to Cholesteryl Esters in Small LDL ratio	ratio	Relative lipoprotein lipid concentrations	Small LDL ratios	Ratio	FALSE	mean_fa	7836	0.321165	0.210362	1.52673	0.126869	0.896644	0.214801	1.37873	0.912886	2.0823
S_LDL_FC_pct	Free Cholesterol to Total Lipids in Small LDL percentage	%	Relative lipoprotein lipid concentrations	Small LDL ratios	Percentage	TRUE	mean_fa	7824	0.00624193	0.00579182	1.07771	0.281194	0.550993	0.407419	1.00626	0.994903	1.01775
S_LDL_FC_pct_C	Free Cholesterol to Cholesterol in Small LDL percentage	%	Relative lipoprotein cholesterol concentrations	Small LDL ratios	Percentage	FALSE	mean_fa	7836	0.00585275	0.0038394	1.52439	0.127451	0.894656	0.214801	1.00587	0.998329	1.01347
S_LDL_L	Total Lipids in Small LDL	mmol/L	Lipoprotein subclasses	Small LDL (average diameter 18.7 nm)	Composite	TRUE	mean_fa	7824	-0.582009	0.170285	-3.41786	0.000634391	3.19764	0.0113965	0.558775	0.400209	0.780164
S_LDL_P	Concentration of Small LDL Particles	mmol/L	Lipoprotein subclasses	Small LDL (average diameter 18.7 nm)	Non-derived	TRUE	mean_fa	7876	-879.311	291.486	-3.01665	0.002564	2.59108	0.0174139	0	0	1.72788e-134
S_LDL_PL	Phospholipids in Small LDL	mmol/L	Lipoprotein subclasses	Small LDL (average diameter 18.7 nm)	Non-derived	TRUE	mean_fa	7870	-1.84996	0.593385	-3.11764	0.00182965	2.73763	0.0139426	0.157243	0.0491443	0.50312
S_LDL_PL_pct	Phospholipids to Total Lipids in Small LDL percentage	%	Relative lipoprotein lipid concentrations	Small LDL ratios	Percentage	TRUE	mean_fa	7824	0.0127564	0.00632536	2.01671	0.04376	1.35892	0.0997605	1.01284	1.00036	1.02547
S_LDL_TG	Triglycerides in Small LDL	mmol/L	Lipoprotein subclasses	Small LDL (average diameter 18.7 nm)	Non-derived	TRUE	mean_fa	7870	-6.23161	2.00909	-3.10171	0.00193091	2.71424	0.0143063	0.00196627	3.8324e-05	0.100883
S_LDL_TG_pct	Triglycerides to Total Lipids in Small LDL percentage	%	Relative lipoprotein lipid concentrations	Small LDL ratios	Percentage	TRUE	mean_fa	7824	-0.00628261	0.00647977	-0.969573	0.33229	0.478483	0.462933	0.993737	0.981196	1.00644
S_VLDL_C	Cholesterol in Small VLDL	mmol/L	Lipoprotein subclasses	Small VLDL (average diameter 36.8 nm)	Composite	TRUE	mean_fa	7847	-0.573329	0.212801	-2.6942	0.00707078	2.15053	0.0288245	0.563646	0.371421	0.855355
S_VLDL_CE	Cholesteryl Esters in Small VLDL	mmol/L	Lipoprotein subclasses	Small VLDL (average diameter 36.8 nm)	Non-derived	TRUE	mean_fa	7881	-0.903716	0.329851	-2.73977	0.00616206	2.21027	0.0279558	0.405062	0.212201	0.773207
S_VLDL_CE_pct	Cholesteryl Esters to Total Lipids in Small VLDL percentage	%	Relative lipoprotein lipid concentrations	Small VLDL ratios	Percentage	TRUE	mean_fa	7832	0.00104985	0.00401696	0.261353	0.793827	0.100274	0.854084	1.00105	0.9932	1.00896
S_VLDL_CE_pct_C	Cholesteryl Esters to Cholesterol in Small VLDL percentage	%	Relative lipoprotein cholesterol concentrations	Small VLDL ratios	Percentage	FALSE	mean_fa	7847	-0.0027631	0.00481838	-0.57345	0.566357	0.24691	0.67139	0.997241	0.987867	1.0067
S_VLDL_C_pct	Cholesterol to Total Lipids in Small VLDL percentage	%	Relative lipoprotein lipid concentrations	Small VLDL ratios	Percentage	TRUE	mean_fa	7832	0.000690319	0.00243192	0.283857	0.776527	0.109843	0.846649	1.00069	0.995932	1.00547
S_VLDL_FC	Free Cholesterol in Small VLDL	mmol/L	Lipoprotein subclasses	Small VLDL (average diameter 36.8 nm)	Non-derived	TRUE	mean_fa	7847	-1.6361	0.583557	-2.80367	0.00506492	2.29543	0.0246442	0.194738	0.0620464	0.611201
S_VLDL_FC_by_CE	Free Cholesterol to Cholesteryl Esters in Small VLDL ratio	ratio	Relative lipoprotein lipid concentrations	Small VLDL ratios	Ratio	FALSE	mean_fa	7847	0.13057	0.177852	0.734149	0.46288	0.334532	0.584879	1.13948	0.804109	1.61472
S_VLDL_FC_pct	Free Cholesterol to Total Lipids in Small VLDL percentage	%	Relative lipoprotein lipid concentrations	Small VLDL ratios	Percentage	TRUE	mean_fa	7832	0.00144412	0.00528724	0.273132	0.784759	0.105264	0.850235	1.00145	0.991121	1.01188
S_VLDL_FC_pct_C	Free Cholesterol to Cholesterol in Small VLDL percentage	%	Relative lipoprotein cholesterol concentrations	Small VLDL ratios	Percentage	FALSE	mean_fa	7847	0.0027631	0.00481838	0.57345	0.566357	0.24691	0.67139	1.00277	0.993341	1.01228
S_VLDL_L	Total Lipids in Small VLDL	mmol/L	Lipoprotein subclasses	Small VLDL (average diameter 36.8 nm)	Composite	TRUE	mean_fa	7832	-0.271354	0.0858564	-3.16056	0.00158071	2.80115	0.0139273	0.762347	0.644273	0.902059
S_VLDL_P	Concentration of Small VLDL Particles	mmol/L	Lipoprotein subclasses	Small VLDL (average diameter 36.8 nm)	Non-derived	TRUE	mean_fa	7888	-2852.53	867.545	-3.28805	0.00101328	2.99427	0.0113965	0	0	0
S_VLDL_PL	Phospholipids in Small VLDL	mmol/L	Lipoprotein subclasses	Small VLDL (average diameter 36.8 nm)	Non-derived	TRUE	mean_fa	7864	-1.1472	0.367139	-3.1247	0.00178635	2.74803	0.0139426	0.317525	0.154619	0.652067
S_VLDL_PL_pct	Phospholipids to Total Lipids in Small VLDL percentage	%	Relative lipoprotein lipid concentrations	Small VLDL ratios	Percentage	TRUE	mean_fa	7832	-0.000100276	0.00559927	-0.0179087	0.985712	0.0062499	0.986462	0.9999	0.988986	1.01093
S_VLDL_TG	Triglycerides in Small VLDL	mmol/L	Lipoprotein subclasses	Small VLDL (average diameter 36.8 nm)	Non-derived	TRUE	mean_fa	7887	-0.541916	0.189985	-2.85241	0.00435017	2.36149	0.0229307	0.581633	0.400803	0.844049
S_VLDL_TG_pct	Triglycerides to Total Lipids in Small VLDL percentage	%	Relative lipoprotein lipid concentrations	Small VLDL ratios	Percentage	TRUE	mean_fa	7832	-0.000338224	0.00172608	-0.195949	0.844655	0.0733205	0.899861	0.999662	0.996286	1.00305
Sphingomyelins	Sphingomyelins	mmol/L	Other lipids		Non-derived	TRUE	mean_fa	7824	-0.141191	0.170722	-0.827027	0.408247	0.389077	0.536647	0.868323	0.621384	1.2134
TG_by_PG	Triglycerides to Phosphoglycerides ratio	ratio	Other lipids		Ratio	TRUE	mean_fa	7754	-0.156187	0.0538199	-2.90204	0.00371795	2.4297	0.0224454	0.855399	0.769762	0.950564
Total_BCAA	Total Concentration of Branched-Chain Amino Acids (Leucine + Isoleucine + Valine)	mmol/L	Amino acids	Branched-chain amino acids	Composite	TRUE	mean_fa	7836	-0.126593	0.136667	-0.926285	0.354327	0.450596	0.487386	0.881092	0.674043	1.15174
Total_C	Total Cholesterol	mmol/L	Cholesterol		Composite	TRUE	mean_fa	7768	-0.026259	0.0124331	-2.11202	0.0347168	1.45946	0.0850953	0.974083	0.950632	0.998112
Total_CE	Total Esterified Cholesterol	mmol/L	Cholesteryl esters		Composite	TRUE	mean_fa	7807	-0.0347372	0.0175011	-1.98486	0.0471951	1.3261	0.106752	0.965859	0.93329	0.999565
Total_CE_pct	Total Esterified Cholesterol to Total Lipids percentage	%	Relative lipid concentrations		Percentage	FALSE	mean_fa	7727	0.00524181	0.00375934	1.39434	0.163254	0.787137	0.262171	1.00526	0.997876	1.01269
Total_CE_pct_C	Total Esterified Cholesterol to Total Cholesterol percentage	%	Relative cholesterol concentrations		Percentage	FALSE	mean_fa	7768	0.0207025	0.0123788	1.67242	0.0944828	1.02465	0.177019	1.02092	0.996446	1.04599
Total_C_pct	Total Cholesterol to Total Lipids percentage	%	Relative lipid concentrations		Percentage	FALSE	mean_fa	7727	0.00346649	0.00286703	1.20909	0.226667	0.644612	0.342099	1.00347	0.997849	1.00913
Total_FA	Total Fatty Acids	mmol/L	Fatty acids		Composite	TRUE	mean_fa	7799	-0.0144191	0.0047099	-3.06144	0.0022103	2.65555	0.0160124	0.985684	0.976627	0.994826
Total_FC	Total Free Cholesterol	mmol/L	Free cholesterol		Composite	TRUE	mean_fa	7770	-0.0953635	0.0420607	-2.26728	0.0234003	1.63078	0.0663347	0.909042	0.837108	0.987159
Total_FC_by_CE	Total Free Cholesterol to Total Esterified Cholesterol ratio	ratio	Relative lipid concentrations		Ratio	FALSE	mean_fa	7768	-1.08095	0.649922	-1.66321	0.0963113	1.01632	0.178395	0.339271	0.0949124	1.21275
Total_FC_pct	Total Free Cholesterol to Total Lipids percentage	%	Relative lipid concentrations		Percentage	FALSE	mean_fa	7727	0.00568898	0.0105788	0.53777	0.590751	0.228595	0.695252	1.00571	0.985067	1.02678
Total_FC_pct_C	Total Free Cholesterol to Total Cholesterol percentage	%	Relative cholesterol concentrations		Percentage	FALSE	mean_fa	7768	-0.0207025	0.0123788	-1.67242	0.0944828	1.02465	0.177019	0.97951	0.956031	1.00357
Total_L	Total Lipids in Lipoprotein Particles	mmol/L	Total lipids		Composite	TRUE	mean_fa	7727	-0.0195213	0.00694855	-2.80941	0.00497583	2.30313	0.0245776	0.980668	0.967403	0.994115
Total_P	Total Concentration of Lipoprotein Particles	mmol/L	Lipoprotein particle concentrations		Composite	TRUE	mean_fa	7770	-4.66834	4.90708	-0.951346	0.341458	0.466662	0.472749	0.00938788	6.24558e-07	141.111
Total_PL	Total Phospholipids in Lipoprotein Particles	mmol/L	Phospholipids		Composite	TRUE	mean_fa	7775	-0.0467316	0.0252344	-1.8519	0.0640782	1.19329	0.134771	0.954344	0.90829	1.00273
Total_PL_pct	Total Phospholipids to Total Lipids percentage	%	Relative lipid concentrations		Percentage	FALSE	mean_fa	7727	0.0183787	0.00541802	3.39215	0.000696963	3.15679	0.0113965	1.01855	1.00779	1.02942
Total_TG	Total Triglycerides	mmol/L	Triglycerides		Composite	TRUE	mean_fa	7776	-0.0684683	0.0202175	-3.38659	0.000711196	3.14801	0.0113965	0.933823	0.897543	0.97157
Total_TG_pct	Total Triglycerides to Total Lipids percentage	%	Relative lipid concentrations		Percentage	FALSE	mean_fa	7727	-0.00601703	0.00239653	-2.51072	0.0120687	1.91834	0.0405608	0.994001	0.989343	0.998681
Tyr	Tyrosine	mmol/L	Amino acids	Aromatic amino acids	Non-derived	TRUE	mean_fa	7866	0.111524	0.786086	0.141872	0.887184	0.0519861	0.926994	1.11798	0.239499	5.21872
Unsaturation	Degree of Unsaturation	degree	Fatty acids		Non-derived	TRUE	mean_fa	7897	0.167133	0.143633	1.16361	0.244618	0.611511	0.36248	1.18191	0.891912	1.5662
VLDL_C	VLDL Cholesterol	mmol/L	Cholesterol		Composite	TRUE	mean_fa	7811	-0.13187	0.0444412	-2.9673	0.00301341	2.52094	0.0196475	0.876455	0.803342	0.956222
VLDL_CE	Cholesteryl Esters in VLDL	mmol/L	Cholesteryl esters		Composite	TRUE	mean_fa	7823	-0.20262	0.0761414	-2.6611	0.00780464	2.10765	0.0302894	0.816589	0.703381	0.948017
VLDL_CE_pct	Cholesteryl Esters to Total Lipids in VLDL percentage	%	Relative lipid concentrations		Percentage	FALSE	mean_fa	7784	0.00521551	0.00263132	1.98209	0.047504	1.32327	0.106752	1.00523	1.00006	1.01043
VLDL_CE_pct_C	Cholesteryl Esters to Cholesterol in VLDL percentage	%	Relative cholesterol concentrations		Percentage	FALSE	mean_fa	7811	0.0116652	0.00406972	2.86635	0.00416354	2.38054	0.0229307	1.01173	1.0037	1.01984
VLDL_C_pct	Cholesterol to Total Lipids in VLDL percentage	%	Relative lipid concentrations		Percentage	FALSE	mean_fa	7784	0.00362098	0.00199782	1.81246	0.0699531	1.15519	0.141644	1.00363	0.999705	1.00757
VLDL_FC	Free Cholesterol in VLDL	mmol/L	Free cholesterol		Composite	TRUE	mean_fa	7819	-0.337468	0.103448	-3.26218	0.00111035	2.95454	0.0116766	0.713575	0.582616	0.873971
VLDL_FC_by_CE	Free Cholesterol to Cholesteryl Esters in VLDL percentage	ratio	Relative lipid concentrations		Ratio	FALSE	mean_fa	7811	-0.402668	0.13913	-2.89417	0.00381212	2.41883	0.0225955	0.668534	0.508971	0.87812
VLDL_FC_pct	Free Cholesterol to Total Lipids in VLDL percentage	%	Relative lipid concentrations		Percentage	FALSE	mean_fa	7784	0.0101086	0.00810245	1.24759	0.212218	0.673219	0.324802	1.01016	0.994244	1.02633
VLDL_FC_pct_C	Free Cholesterol to Cholesterol in VLDL percentage	%	Relative cholesterol concentrations		Percentage	FALSE	mean_fa	7811	-0.0116652	0.00406972	-2.86635	0.00416354	2.38054	0.0229307	0.988403	0.98055	0.996318
VLDL_L	Total Lipids in VLDL	mmol/L	Total lipids		Composite	TRUE	mean_fa	7784	-0.0465104	0.0132282	-3.51601	0.000440582	3.35597	0.0113965	0.954555	0.930124	0.979627
VLDL_P	Concentration of VLDL Particles	mmol/L	Lipoprotein particle concentrations		Composite	TRUE	mean_fa	7800	-780.47	250.461	-3.11614	0.00183905	2.73541	0.0139426	0	0	1.74868e-126
VLDL_PL	Phospholipids in VLDL	mmol/L	Phospholipids		Composite	TRUE	mean_fa	7812	-0.209759	0.0619142	-3.3879	0.000707804	3.15009	0.0113965	0.81078	0.718126	0.915388
VLDL_PL_pct	Phospholipids to Total Lipids in VLDL percentage	%	Relative lipid concentrations		Percentage	FALSE	mean_fa	7784	0.00985009	0.00795792	1.23777	0.215838	0.665872	0.3288	1.0099	0.994269	1.02577
VLDL_TG	Triglycerides in VLDL	mmol/L	Triglycerides		Composite	TRUE	mean_fa	7825	-0.0822776	0.0241794	-3.4028	0.000670353	3.1737	0.0113965	0.921016	0.878386	0.965716
VLDL_TG_pct	Triglycerides to Total Lipids in VLDL percentage	%	Relative lipid concentrations		Percentage	FALSE	mean_fa	7784	-0.00277741	0.00161661	-1.71805	0.0858275	1.06637	0.165149	0.997226	0.994072	1.00039
VLDL_size	Average Diameter for VLDL Particles	nm	Lipoprotein particle sizes		Non-derived	TRUE	mean_fa	7898	-0.0343893	0.00936878	-3.67063	0.000243554	3.6134	0.0113965	0.966195	0.948615	0.984101
Val	Valine	mmol/L	Amino acids	Branched-chain amino acids	Non-derived	TRUE	mean_fa	7862	-0.520217	0.279923	-1.85843	0.0631457	1.19966	0.134301	0.594392	0.343398	1.02884
XL_HDL_C	Cholesterol in Very Large HDL	mmol/L	Lipoprotein subclasses	Very large HDL (average diameter 14.3 nm)	Composite	TRUE	mean_fa	7896	0.763087	0.354674	2.15152	0.0314658	1.50216	0.0795181	2.14489	1.07029	4.29842
XL_HDL_CE	Cholesteryl Esters in Very Large HDL	mmol/L	Lipoprotein subclasses	Very large HDL (average diameter 14.3 nm)	Non-derived	TRUE	mean_fa	7921	0.97105	0.445717	2.17863	0.0293889	1.53182	0.0754393	2.64072	1.10235	6.32592
XL_HDL_CE_pct	Cholesteryl Esters to Total Lipids in Very Large HDL percentage	%	Relative lipoprotein lipid concentrations	Very large HDL ratios	Percentage	TRUE	mean_fa	7839	-0.00254239	0.00355557	-0.715046	0.474602	0.32367	0.595078	0.997461	0.990534	1.00444
XL_HDL_CE_pct_C	Cholesteryl Esters to Cholesterol in Very Large HDL percentage	%	Relative lipoprotein cholesterol concentrations	Very large HDL ratios	Percentage	FALSE	mean_fa	7896	0.00608178	0.0024383	2.49427	0.0126419	1.89819	0.041629	1.0061	1.0013	1.01092
XL_HDL_C_pct	Cholesterol to Total Lipids in Very Large HDL percentage	%	Relative lipoprotein lipid concentrations	Very large HDL ratios	Percentage	TRUE	mean_fa	7839	-0.0062269	0.00247227	-2.51869	0.0117989	1.92816	0.0403878	0.993792	0.988989	0.99862
XL_HDL_FC	Free Cholesterol in Very Large HDL	mmol/L	Lipoprotein subclasses	Very large HDL (average diameter 14.3 nm)	Non-derived	TRUE	mean_fa	7898	3.36327	1.643	2.04703	0.0406884	1.39053	0.0975326	28.8835	1.15372	723.103
XL_HDL_FC_by_CE	Free Cholesterol to Cholesteryl Esters in Very Large HDL ratio	ratio	Relative lipoprotein lipid concentrations	Very large HDL ratios	Ratio	FALSE	mean_fa	7896	-2.28633e-06	1.36304e-06	-1.67737	0.093509	1.02915	0.177019	0.999998	0.999995	1
XL_HDL_FC_pct	Free Cholesterol to Total Lipids in Very Large HDL percentage	%	Relative lipoprotein lipid concentrations	Very large HDL ratios	Percentage	TRUE	mean_fa	7839	-0.0099239	0.00348372	-2.84865	0.00440194	2.35636	0.0229307	0.990125	0.983388	0.996909
XL_HDL_FC_pct_C	Free Cholesterol to Cholesterol in Very Large HDL percentage	%	Relative lipoprotein cholesterol concentrations	Very large HDL ratios	Percentage	FALSE	mean_fa	7896	-0.00608178	0.0024383	-2.49427	0.0126419	1.89819	0.041629	0.993937	0.989198	0.998698
XL_HDL_L	Total Lipids in Very Large HDL	mmol/L	Lipoprotein subclasses	Very large HDL (average diameter 14.3 nm)	Composite	TRUE	mean_fa	7839	0.366986	0.154289	2.37856	0.0174044	1.75934	0.0535267	1.44338	1.06671	1.95305
XL_HDL_P	Concentration of Very Large HDL Particles	mmol/L	Lipoprotein subclasses	Very large HDL (average diameter 14.3 nm)	Non-derived	TRUE	mean_fa	7910	243.874	128.239	1.90172	0.0572447	1.24226	0.125247	8.1836e+105	0.000567531	1.18005e+215
XL_HDL_PL	Phospholipids in Very Large HDL	mmol/L	Lipoprotein subclasses	Very large HDL (average diameter 14.3 nm)	Non-derived	TRUE	mean_fa	7915	0.684423	0.272041	2.51588	0.0118933	1.9247	0.0403878	1.98263	1.16325	3.37915
XL_HDL_PL_pct	Phospholipids to Total Lipids in Very Large HDL percentage	%	Relative lipoprotein lipid concentrations	Very large HDL ratios	Percentage	TRUE	mean_fa	7839	0.00715991	0.00194088	3.689	0.000226664	3.64462	0.0113965	1.00719	1.00336	1.01102
XL_HDL_TG	Triglycerides in Very Large HDL	mmol/L	Lipoprotein subclasses	Very large HDL (average diameter 14.3 nm)	Non-derived	TRUE	mean_fa	7870	-4.978	4.04099	-1.23188	0.218032	0.661479	0.330598	0.00688783	2.5022e-06	18.9602
XL_HDL_TG_pct	Triglycerides to Total Lipids in Very Large HDL percentage	%	Relative lipoprotein lipid concentrations	Very large HDL ratios	Percentage	TRUE	mean_fa	7839	-0.0116738	0.00364099	-3.20621	0.00135036	2.86955	0.01334	0.988394	0.981366	0.995473
XL_VLDL_C	Cholesterol in Very Large VLDL	mmol/L	Lipoprotein subclasses	Very large VLDL (average diameter 64 nm)	Composite	TRUE	mean_fa	7897	-1.30929	0.393706	-3.32555	0.000886491	3.05233	0.0113965	0.270012	0.124811	0.584134
XL_VLDL_CE	Cholesteryl Esters in Very Large VLDL	mmol/L	Lipoprotein subclasses	Very large VLDL (average diameter 64 nm)	Non-derived	TRUE	mean_fa	7916	-2.54517	0.756079	-3.36627	0.000765555	3.11602	0.0113965	0.0784598	0.0178262	0.34533
XL_VLDL_CE_pct	Cholesteryl Esters to Total Lipids in Very Large VLDL percentage	%	Relative lipoprotein lipid concentrations	Very large VLDL ratios	Percentage	TRUE	mean_fa	7869	0.00094409	0.00153884	0.613506	0.53956	0.267961	0.65633	1.00094	0.99793	1.00397
XL_VLDL_CE_pct_C	Cholesteryl Esters to Cholesterol in Very Large VLDL percentage	%	Relative lipoprotein cholesterol concentrations	Very large VLDL ratios	Percentage	FALSE	mean_fa	7897	0.00161318	0.00183197	0.88057	0.378578	0.421845	0.507886	1.00161	0.998024	1.00522
XL_VLDL_C_pct	Cholesterol to Total Lipids in Very Large VLDL percentage	%	Relative lipoprotein lipid concentrations	Very large VLDL ratios	Percentage	TRUE	mean_fa	7869	0.000826078	0.00126447	0.653297	0.513584	0.289389	0.631805	1.00083	0.998349	1.00331
XL_VLDL_FC	Free Cholesterol in Very Large VLDL	mmol/L	Lipoprotein subclasses	Very large VLDL (average diameter 64 nm)	Non-derived	TRUE	mean_fa	7904	-2.52254	0.79362	-3.17853	0.00148599	2.82799	0.0136645	0.0802553	0.0169407	0.380204
XL_VLDL_FC_by_CE	Free Cholesterol to Cholesteryl Esters in Very Large VLDL ratio	ratio	Relative lipoprotein lipid concentrations	Very large VLDL ratios	Ratio	FALSE	mean_fa	7897	-0.0377563	0.049324	-0.765476	0.444011	0.352606	0.567638	0.962948	0.874213	1.06069
XL_VLDL_FC_pct	Free Cholesterol to Total Lipids in Very Large VLDL percentage	%	Relative lipoprotein lipid concentrations	Very large VLDL ratios	Percentage	TRUE	mean_fa	7869	0.00308868	0.00511679	0.603637	0.546102	0.262726	0.661819	1.00309	0.993084	1.0132
XL_VLDL_FC_pct_C	Free Cholesterol to Cholesterol in Very Large VLDL percentage	%	Relative lipoprotein cholesterol concentrations	Very large VLDL ratios	Percentage	FALSE	mean_fa	7897	-0.00161318	0.00183197	-0.88057	0.378578	0.421845	0.507886	0.998388	0.99481	1.00198
XL_VLDL_L	Total Lipids in Very Large VLDL	mmol/L	Lipoprotein subclasses	Very large VLDL (average diameter 64 nm)	Composite	TRUE	mean_fa	7869	-0.284307	0.0867023	-3.27912	0.00104586	2.98053	0.0113965	0.752535	0.634928	0.891927
XL_VLDL_P	Concentration of Very Large VLDL Particles	mmol/L	Lipoprotein subclasses	Very large VLDL (average diameter 64 nm)	Non-derived	TRUE	mean_fa	7889	-16861.7	5111.87	-3.29854	0.000976217	3.01045	0.0113965	0	0	0
XL_VLDL_PL	Phospholipids in Very Large VLDL	mmol/L	Lipoprotein subclasses	Very large VLDL (average diameter 64 nm)	Non-derived	TRUE	mean_fa	7897	-1.45446	0.442214	-3.28905	0.0010097	2.99581	0.0113965	0.233526	0.0981557	0.555591
XL_VLDL_PL_pct	Phospholipids to Total Lipids in Very Large VLDL percentage	%	Relative lipoprotein lipid concentrations	Very large VLDL ratios	Percentage	TRUE	mean_fa	7869	-0.00517243	0.00337424	-1.53292	0.125336	0.901924	0.214801	0.994841	0.988283	1.00144
XL_VLDL_TG	Triglycerides in Very Large VLDL	mmol/L	Lipoprotein subclasses	Very large VLDL (average diameter 64 nm)	Non-derived	TRUE	mean_fa	7889	-0.456998	0.143978	-3.17407	0.00150897	2.82132	0.0136645	0.633182	0.477498	0.839625
XL_VLDL_TG_pct	Triglycerides to Total Lipids in Very Large VLDL percentage	%	Relative lipoprotein lipid concentrations	Very large VLDL ratios	Percentage	TRUE	mean_fa	7869	-0.000102595	0.00128161	-0.0800519	0.936198	0.0286323	0.956742	0.999897	0.997389	1.00241
XS_VLDL_C	Cholesterol in Very Small VLDL	mmol/L	Lipoprotein subclasses	Very small VLDL (average diameter 31.3 nm)	Composite	TRUE	mean_fa	7886	-0.290172	0.226049	-1.28367	0.199295	0.700504	0.306463	0.748135	0.480356	1.16519
XS_VLDL_CE	Cholesteryl Esters in Very Small VLDL	mmol/L	Lipoprotein subclasses	Very small VLDL (average diameter 31.3 nm)	Non-derived	TRUE	mean_fa	7896	-0.345796	0.319571	-1.08206	0.279258	0.553994	0.40642	0.707657	0.378267	1.32388
XS_VLDL_CE_pct	Cholesteryl Esters to Total Lipids in Very Small VLDL percentage	%	Relative lipoprotein lipid concentrations	Very small VLDL ratios	Percentage	TRUE	mean_fa	7868	0.0040754	0.00300332	1.35697	0.174831	0.757381	0.275088	1.00408	0.998191	1.01001
XS_VLDL_CE_pct_C	Cholesteryl Esters to Cholesterol in Very Small VLDL percentage	%	Relative lipoprotein cholesterol concentrations	Very small VLDL ratios	Percentage	FALSE	mean_fa	7886	0.00773716	0.00572204	1.35217	0.17636	0.753599	0.275088	1.00777	0.996528	1.01913
XS_VLDL_C_pct	Cholesterol to Total Lipids in Very Small VLDL percentage	%	Relative lipoprotein lipid concentrations	Very small VLDL ratios	Percentage	TRUE	mean_fa	7868	0.00367586	0.00269172	1.36562	0.172099	0.764223	0.273679	1.00368	0.998401	1.00899
XS_VLDL_FC	Free Cholesterol in Very Small VLDL	mmol/L	Lipoprotein subclasses	Very small VLDL (average diameter 31.3 nm)	Non-derived	TRUE	mean_fa	7886	-1.13786	0.74261	-1.53225	0.125501	0.901353	0.214801	0.320503	0.0747668	1.3739
XS_VLDL_FC_by_CE	Free Cholesterol to Cholesteryl Esters in Very Small VLDL ratio	ratio	Relative lipoprotein lipid concentrations	Very small VLDL ratios	Ratio	FALSE	mean_fa	7886	-0.35758	0.256049	-1.39653	0.162594	0.788896	0.262171	0.699366	0.423401	1.1552
XS_VLDL_FC_pct	Free Cholesterol to Total Lipids in Very Small VLDL percentage	%	Relative lipoprotein lipid concentrations	Very small VLDL ratios	Percentage	TRUE	mean_fa	7868	0.0196569	0.0188178	1.04459	0.296246	0.528347	0.427329	1.01985	0.982921	1.05817
XS_VLDL_FC_pct_C	Free Cholesterol to Cholesterol in Very Small VLDL percentage	%	Relative lipoprotein cholesterol concentrations	Very small VLDL ratios	Percentage	FALSE	mean_fa	7886	-0.00773716	0.00572204	-1.35217	0.17636	0.753599	0.275088	0.992293	0.981226	1.00348
XS_VLDL_L	Total Lipids in Very Small VLDL	mmol/L	Lipoprotein subclasses	Very small VLDL (average diameter 31.3 nm)	Composite	TRUE	mean_fa	7868	-0.209729	0.124856	-1.67977	0.0930414	1.03132	0.177019	0.810804	0.634799	1.03561
XS_VLDL_P	Concentration of Very Small VLDL Particles	mmol/L	Lipoprotein subclasses	Very small VLDL (average diameter 31.3 nm)	Non-derived	TRUE	mean_fa	7869	-1435.91	801.826	-1.79081	0.073363	1.13452	0.144947	0	0	8.28238e+58
XS_VLDL_PL	Phospholipids in Very Small VLDL	mmol/L	Lipoprotein subclasses	Very small VLDL (average diameter 31.3 nm)	Non-derived	TRUE	mean_fa	7892	-0.715779	0.417013	-1.71644	0.0861207	1.06489	0.165149	0.488811	0.21586	1.1069
XS_VLDL_PL_pct	Phospholipids to Total Lipids in Very Small VLDL percentage	%	Relative lipoprotein lipid concentrations	Very small VLDL ratios	Percentage	TRUE	mean_fa	7868	-0.00412778	0.0136721	-0.301913	0.762726	0.117631	0.839578	0.995881	0.969548	1.02293
XS_VLDL_TG	Triglycerides in Very Small VLDL	mmol/L	Lipoprotein subclasses	Very small VLDL (average diameter 31.3 nm)	Non-derived	TRUE	mean_fa	7881	-1.10998	0.532603	-2.08407	0.0371857	1.42962	0.0897965	0.329564	0.116033	0.936054
XS_VLDL_TG_pct	Triglycerides to Total Lipids in Very Small VLDL percentage	%	Relative lipoprotein lipid concentrations	Very small VLDL ratios	Percentage	TRUE	mean_fa	7868	-0.00439177	0.00300835	-1.45986	0.144369	0.840527	0.236504	0.995618	0.989765	1.00151
XXL_VLDL_C	Cholesterol in Chylomicrons and Extremely Large VLDL	mmol/L	Lipoprotein subclasses	Chylomicrons and extremely large VLDL (particle diameters from 75 nm upwards)	Composite	TRUE	mean_fa	7898	-0.713207	0.26672	-2.67399	0.00751088	2.12431	0.0298603	0.49007	0.290551	0.826599
XXL_VLDL_CE	Cholesteryl Esters in Chylomicrons and Extremely Large VLDL	mmol/L	Lipoprotein subclasses	Chylomicrons and extremely large VLDL (particle diameters from 75 nm upwards)	Non-derived	TRUE	mean_fa	7903	-1.31114	0.481759	-2.72156	0.00651173	2.1863	0.0288245	0.269514	0.104833	0.692887
XXL_VLDL_CE_pct	Cholesteryl Esters to Total Lipids in Chylomicrons and Extremely Large VLDL percentage	%	Relative lipoprotein lipid concentrations	Chylomicrons and extremely large VLDL ratios	Percentage	TRUE	mean_fa	7882	-0.00040208	0.00106594	-0.377207	0.70603	0.151177	0.799187	0.999598	0.997512	1.00169
XXL_VLDL_CE_pct_C	Cholesteryl Esters to Cholesterol in Chylomicrons and Extremely Large VLDL percentage	%	Relative lipoprotein cholesterol concentrations	Chylomicrons and extremely large VLDL ratios	Percentage	FALSE	mean_fa	7898	-0.00128234	0.00146727	-0.873963	0.382165	0.417749	0.508513	0.998718	0.99585	1.00159
XXL_VLDL_C_pct	Cholesterol to Total Lipids in Chylomicrons and Extremely Large VLDL percentage	%	Relative lipoprotein lipid concentrations	Chylomicrons and extremely large VLDL ratios	Percentage	TRUE	mean_fa	7882	3.56555e-05	0.000716716	0.0497484	0.960324	0.0175822	0.971961	1.00004	0.998632	1.00144
XXL_VLDL_FC	Free Cholesterol in Chylomicrons and Extremely Large VLDL	mmol/L	Lipoprotein subclasses	Chylomicrons and extremely large VLDL (particle diameters from 75 nm upwards)	Non-derived	TRUE	mean_fa	7898	-1.52667	0.589457	-2.58995	0.00961654	2.01698	0.0348332	0.217259	0.0684261	0.689815
XXL_VLDL_FC_by_CE	Free Cholesterol to Cholesteryl Esters in Chylomicrons and Extremely Large VLDL ratio	ratio	Relative lipoprotein lipid concentrations	Chylomicrons and extremely large VLDL ratios	Ratio	FALSE	mean_fa	7898	0.0128269	0.0278315	0.460876	0.6449	0.190508	0.746249	1.01291	0.959136	1.0697
XXL_VLDL_FC_pct	Free Cholesterol to Total Lipids in Chylomicrons and Extremely Large VLDL percentage	%	Relative lipoprotein lipid concentrations	Chylomicrons and extremely large VLDL ratios	Percentage	TRUE	mean_fa	7882	0.00122218	0.00169918	0.719273	0.471994	0.326064	0.594093	1.00122	0.997894	1.00456
XXL_VLDL_FC_pct_C	Free Cholesterol to Cholesterol in Chylomicrons and Extremely Large VLDL percentage	%	Relative lipoprotein cholesterol concentrations	Chylomicrons and extremely large VLDL ratios	Percentage	FALSE	mean_fa	7898	0.00128234	0.00146727	0.873963	0.382165	0.417749	0.508513	1.00128	0.998408	1.00417
XXL_VLDL_L	Total Lipids in Chylomicrons and Extremely Large VLDL	mmol/L	Lipoprotein subclasses	Chylomicrons and extremely large VLDL (particle diameters from 75 nm upwards)	Composite	TRUE	mean_fa	7882	-0.152303	0.056015	-2.71896	0.00656319	2.18289	0.0288245	0.858728	0.76944	0.958378
XXL_VLDL_P	Concentration of Chylomicrons and Extremely Large VLDL Particles	mmol/L	Lipoprotein subclasses	Chylomicrons and extremely large VLDL (particle diameters from 75 nm upwards)	Non-derived	TRUE	mean_fa	7898	-20367.1	7560.73	-2.6938	0.00707916	2.15002	0.0288245	0	0	0
XXL_VLDL_PL	Phospholipids in Chylomicrons and Extremely Large VLDL	mmol/L	Lipoprotein subclasses	Chylomicrons and extremely large VLDL (particle diameters from 75 nm upwards)	Non-derived	TRUE	mean_fa	7905	-0.942791	0.360411	-2.61588	0.00891675	2.04979	0.0338007	0.389539	0.192204	0.789476
XXL_VLDL_PL_pct	Phospholipids to Total Lipids in Chylomicrons and Extremely Large VLDL percentage	%	Relative lipoprotein lipid concentrations	Chylomicrons and extremely large VLDL ratios	Percentage	TRUE	mean_fa	7882	0.000720069	0.00218355	0.32977	0.741582	0.129841	0.831817	1.00072	0.996447	1.00501
XXL_VLDL_TG	Triglycerides in Chylomicrons and Extremely Large VLDL	mmol/L	Lipoprotein subclasses	Chylomicrons and extremely large VLDL (particle diameters from 75 nm upwards)	Non-derived	TRUE	mean_fa	7889	-0.237583	0.0867372	-2.73912	0.00617428	2.20941	0.0279558	0.788531	0.665253	0.934654
XXL_VLDL_TG_pct	Triglycerides to Total Lipids in Chylomicrons and Extremely Large VLDL percentage	%	Relative lipoprotein lipid concentrations	Chylomicrons and extremely large VLDL ratios	Percentage	TRUE	mean_fa	7882	-0.000107795	0.000699294	-0.154149	0.877496	0.0567548	0.921293	0.999892	0.998523	1.00126
bOHbutyrate	3-Hydroxybutyrate	mmol/L	Ketone bodies		Non-derived	TRUE	mean_fa	7852	0.0545657	0.189026	0.288668	0.772843	0.111909	0.845459	1.05608	0.729114	1.52968
non_HDL_C	Total Cholesterol Minus HDL-C	mmol/L	Cholesterol		Composite	TRUE	mean_fa	7768	-0.0360263	0.0133024	-2.70826	0.00677853	2.16886	0.0288245	0.964615	0.93979	0.990096
Acetate	Acetate	mmol/L	Ketone bodies		Non-derived	TRUE	mean_md	7863	0.687481	0.491708	1.39815	0.162108	0.790195	0.248109	1.9887	0.75861	5.21338
Acetoacetate	Acetoacetate	mmol/L	Ketone bodies		Non-derived	TRUE	mean_md	7898	0.330653	0.914578	0.361536	0.717709	0.144052	0.777319	1.39188	0.231791	8.35805
Acetone	Acetone	mmol/L	Ketone bodies		Non-derived	TRUE	mean_md	7896	0.298993	2.13899	0.139783	0.888835	0.0511787	0.921725	1.3485	0.0203755	89.2472
Ala	Alanine	mmol/L	Amino acids		Non-derived	TRUE	mean_md	7858	-0.0984591	0.170491	-0.577504	0.563616	0.249017	0.668141	0.906233	0.648806	1.2658
Albumin	Albumin	g/l	Fluid balance		Non-derived	TRUE	mean_md	7821	-0.00550209	0.00367682	-1.49643	0.134583	0.87101	0.21402	0.994513	0.987372	1.00171
ApoA1	Apolipoprotein A1	g/l	Apolipoproteins		Non-derived	TRUE	mean_md	7841	0.0863047	0.0502115	1.71882	0.0856861	1.06709	0.148583	1.09014	0.987963	1.20288
ApoB	Apolipoprotein B	g/l	Apolipoproteins		Non-derived	TRUE	mean_md	7835	-0.215379	0.0539878	-3.9894	6.68451e-05	4.17493	0.00058896	0.806236	0.725281	0.896226
ApoB_by_ApoA1	Apolipoprotein B to Apolipoprotein A1 ratio	ratio	Apolipoproteins		Ratio	TRUE	mean_md	7825	-0.263171	0.0651725	-4.03807	5.44095e-05	4.26433	0.0005375	0.76861	0.676442	0.873338
Cholines	Total Cholines	mmol/L	Other lipids		Non-derived	TRUE	mean_md	7813	-0.0341382	0.0289347	-1.17983	0.238102	0.623237	0.336023	0.966438	0.913155	1.02283
Citrate	Citrate	mmol/L	Glycolysis related metabolites		Non-derived	TRUE	mean_md	7844	-1.22733	0.937398	-1.3093	0.190472	0.72017	0.280967	0.293073	0.046671	1.84037
Clinical_LDL_C	Clinical LDL Cholesterol	mmol/L	Cholesterol		Non-derived	TRUE	mean_md	7846	-0.0488689	0.0149839	-3.26143	0.00111327	2.9534	0.00448056	0.952306	0.924745	0.980688
Creatinine	Creatinine	mmol/L	Fluid balance		Non-derived	TRUE	mean_md	7519	-3.56316	1.07623	-3.31077	0.000934812	3.02928	0.00380936	0.0283492	0.003439	0.233695
DHA	Docosahexaenoic Acid	mmol/L	Fatty acids		Non-derived	TRUE	mean_md	7855	-0.0739472	0.128935	-0.573524	0.566307	0.246948	0.668898	0.928721	0.721329	1.19574
DHA_pct	Docosahexaenoic Acid to Total Fatty Acids percentage	%	Fatty acids	Fatty acid ratios	Percentage	TRUE	mean_md	7799	0.0199258	0.0158156	1.25988	0.207751	0.682458	0.301007	1.02013	0.988988	1.05224
Gln	Glutamine	mmol/L	Amino acids		Non-derived	TRUE	mean_md	7798	-0.218764	0.142572	-1.53442	0.124968	0.903201	0.200688	0.803511	0.60762	1.06255
Glucose	Glucose	mmol/L	Glycolysis related metabolites		Non-derived	TRUE	mean_md	7855	0.0195612	0.0112945	1.73192	0.0833267	1.07922	0.146835	1.01975	0.997427	1.04258
Gly	Glycine	mmol/L	Amino acids		Non-derived	TRUE	mean_md	7878	0.084099	0.171195	0.491246	0.623267	0.205326	0.71544	1.08774	0.777677	1.52142
GlycA	Glycoprotein Acetyls	mmol/L	Inflammation		Non-derived	TRUE	mean_md	7831	-0.138281	0.104176	-1.32737	0.184424	0.734182	0.273283	0.870854	0.710017	1.06813
HDL_C	HDL Cholesterol	mmol/L	Cholesterol		Composite	TRUE	mean_md	7798	0.0963183	0.038428	2.50646	0.012215	1.91311	0.0284434	1.10111	1.02122	1.18725
HDL_CE	Cholesteryl Esters in HDL	mmol/L	Cholesteryl esters		Composite	TRUE	mean_md	7826	0.128215	0.0489691	2.61828	0.00885439	2.05284	0.022551	1.1368	1.03276	1.25131
HDL_CE_pct	Cholesteryl Esters to Total Lipids in HDL percentage	%	Relative lipid concentrations		Percentage	FALSE	mean_md	7758	0.00959357	0.00467415	2.05247	0.0401574	1.39623	0.0795038	1.00964	1.00043	1.01893
HDL_CE_pct_C	Cholesteryl Esters to Cholesterol in HDL percentage	%	Relative cholesterol concentrations		Percentage	FALSE	mean_md	7798	0.0131524	0.00808775	1.62621	0.103945	0.983195	0.172889	1.01324	0.997304	1.02943
HDL_C_pct	Cholesterol to Total Lipids in HDL percentage	%	Relative lipid concentrations		Percentage	FALSE	mean_md	7758	0.00892617	0.00433623	2.05851	0.0395749	1.40258	0.0791497	1.00897	1.00043	1.01758
HDL_FC	Free Cholesterol in HDL	mmol/L	Free cholesterol		Composite	TRUE	mean_md	7800	0.354499	0.16941	2.09255	0.0364213	1.43864	0.0737475	1.42547	1.02271	1.98683
HDL_FC_by_CE	Free Cholesterol to Cholesteryl Esters in HDL percentage	ratio	Relative lipid concentrations		Ratio	FALSE	mean_md	7798	-0.828908	0.48014	-1.72639	0.0843173	1.07408	0.147782	0.436526	0.170336	1.1187
HDL_FC_pct	Free Cholesterol to Total Lipids in HDL percentage	%	Relative lipid concentrations		Percentage	FALSE	mean_md	7758	0.0168568	0.0217622	0.774587	0.438607	0.357924	0.548442	1.017	0.974533	1.06132
HDL_FC_pct_C	Free Cholesterol to Cholesterol in HDL percentage	%	Relative cholesterol concentrations		Percentage	FALSE	mean_md	7798	-0.0131524	0.00808775	-1.62621	0.103945	0.983195	0.172889	0.986934	0.971412	1.0027
HDL_L	Total Lipids in HDL	mmol/L	Total lipids		Composite	TRUE	mean_md	7758	0.0443722	0.0193193	2.29679	0.0216576	1.66439	0.0477053	1.04537	1.00653	1.08571
HDL_P	Concentration of HDL Particles	mmol/L	Lipoprotein particle concentrations		Composite	TRUE	mean_md	7824	3.70894	4.99775	0.742122	0.458036	0.339101	0.565605	40.8105	0.00227302	732722
HDL_PL	Phospholipids in HDL	mmol/L	Phospholipids		Composite	TRUE	mean_md	7825	0.0864519	0.0380793	2.27031	0.023216	1.63421	0.0504561	1.0903	1.01189	1.17479
HDL_PL_pct	Phospholipids to Total Lipids in HDL percentage	%	Relative lipid concentrations		Percentage	FALSE	mean_md	7758	-0.0059156	0.00958914	-0.616907	0.537314	0.269772	0.646363	0.994102	0.975592	1.01296
HDL_TG	Triglycerides in HDL	mmol/L	Triglycerides		Composite	TRUE	mean_md	7826	-0.337389	0.230792	-1.46187	0.143816	0.842192	0.225404	0.713631	0.453962	1.12183
HDL_TG_pct	Triglycerides to Total Lipids in HDL percentage	%	Relative lipid concentrations		Percentage	FALSE	mean_md	7758	-0.0186609	0.00674201	-2.76785	0.00565611	2.24748	0.0158665	0.981512	0.968627	0.994568
HDL_size	Average Diameter for HDL Particles	nm	Lipoprotein particle sizes		Non-derived	TRUE	mean_md	7921	0.217605	0.0591989	3.67582	0.000238656	3.62223	0.00129669	1.2431	1.10691	1.39603
His	Histidine	mmol/L	Amino acids		Non-derived	TRUE	mean_md	7858	-1.12012	1.06929	-1.04753	0.294887	0.530345	0.395609	0.326241	0.0401178	2.65302
IDL_C	Cholesterol in IDL	mmol/L	Lipoprotein subclasses	IDL (average diameter 28.6 nm)	Composite	TRUE	mean_md	7837	-0.101734	0.052816	-1.9262	0.0541154	1.26668	0.101389	0.903269	0.814441	1.00179
IDL_CE	Cholesteryl Esters in IDL	mmol/L	Lipoprotein subclasses	IDL (average diameter 28.6 nm)	Non-derived	TRUE	mean_md	7846	-0.136456	0.0709708	-1.9227	0.0545537	1.26318	0.101626	0.872445	0.759148	1.00265
IDL_CE_pct	Cholesteryl Esters to Total Lipids in IDL percentage	%	Relative lipoprotein lipid concentrations	IDL ratios	Percentage	TRUE	mean_md	7831	0.00106941	0.00471414	0.226852	0.820545	0.0858976	0.877042	1.00107	0.991863	1.01036
IDL_CE_pct_C	Cholesteryl Esters to Cholesterol in IDL percentage	%	Relative lipoprotein cholesterol concentrations	IDL ratios	Percentage	FALSE	mean_md	7837	-0.00374243	0.00857793	-0.436286	0.662641	0.178722	0.7449	0.996265	0.979655	1.01316
IDL_C_pct	Cholesterol to Total Lipids in IDL percentage	%	Relative lipoprotein lipid concentrations	IDL ratios	Percentage	TRUE	mean_md	7831	0.00179261	0.00395449	0.453309	0.650339	0.18686	0.741295	1.00179	0.99406	1.00959
IDL_FC	Free Cholesterol in IDL	mmol/L	Lipoprotein subclasses	IDL (average diameter 28.6 nm)	Non-derived	TRUE	mean_md	7842	-0.368356	0.200325	-1.83879	0.065984	1.18056	0.120172	0.691871	0.467202	1.02458
IDL_FC_by_CE	Free Cholesterol to Cholesteryl Esters in IDL percentage	ratio	Relative lipoprotein lipid concentrations	IDL ratios	Ratio	FALSE	mean_md	7837	0.187572	0.465446	0.402994	0.686963	0.163066	0.756588	1.20632	0.484469	3.0037
IDL_FC_pct	Free Cholesterol to Total Lipids in IDL percentage	%	Relative lipoprotein lipid concentrations	IDL ratios	Percentage	TRUE	mean_md	7831	0.00728126	0.010463	0.695907	0.486508	0.31291	0.591797	1.00731	0.986861	1.02818
IDL_FC_pct_C	Free Cholesterol to Cholesterol in IDL percentage	%	Relative lipoprotein cholesterol concentrations	IDL ratios	Percentage	FALSE	mean_md	7837	0.00374243	0.00857793	0.436286	0.662641	0.178722	0.7449	1.00375	0.987015	1.02077
IDL_L	Total Lipids in IDL	mmol/L	Lipoprotein subclasses	IDL (average diameter 28.6 nm)	Composite	TRUE	mean_md	7831	-0.084992	0.0389836	-2.1802	0.0292724	1.53354	0.0607823	0.91852	0.850952	0.991453
IDL_P	Concentration of IDL Particles	mmol/L	Lipoprotein subclasses	IDL (average diameter 28.6 nm)	Non-derived	TRUE	mean_md	7860	-359.686	141.038	-2.55028	0.0107825	1.96728	0.0256577	6.17161e-157	5.45178e-277	6.98649e-37
IDL_PL	Phospholipids in IDL	mmol/L	Lipoprotein subclasses	IDL (average diameter 28.6 nm)	Non-derived	TRUE	mean_md	7836	-0.376358	0.169971	-2.21425	0.0268406	1.57121	0.0560901	0.686357	0.49189	0.957706
IDL_PL_pct	Phospholipids to Total Lipids in IDL percentage	%	Relative lipoprotein lipid concentrations	IDL ratios	Percentage	TRUE	mean_md	7831	0.00595239	0.0118009	0.504401	0.613994	0.211836	0.707286	1.00597	0.982969	1.02951
IDL_TG	Triglycerides in IDL	mmol/L	Lipoprotein subclasses	IDL (average diameter 28.6 nm)	Non-derived	TRUE	mean_md	7856	-1.12405	0.422933	-2.65775	0.00788237	2.10334	0.020723	0.324961	0.141848	0.744456
IDL_TG_pct	Triglycerides to Total Lipids in IDL percentage	%	Relative lipoprotein lipid concentrations	IDL ratios	Percentage	TRUE	mean_md	7831	-0.00384166	0.00494063	-0.777565	0.436849	0.359668	0.548442	0.996166	0.986566	1.00586
Ile	Isoleucine	mmol/L	Amino acids	Branched-chain amino acids	Non-derived	TRUE	mean_md	7904	-0.317186	0.611423	-0.518767	0.603938	0.219008	0.703156	0.728195	0.219682	2.4138
LA	Linoleic Acid	mmol/L	Fatty acids		Non-derived	TRUE	mean_md	7827	-0.0547206	0.0158448	-3.45354	0.000556214	3.25476	0.00255389	0.94675	0.9178	0.976613
LA_pct	Linoleic Acid to Total Fatty Acids percentage	%	Fatty acids	Fatty acid ratios	Percentage	TRUE	mean_md	7799	0.000566498	0.0033796	0.167622	0.866885	0.0620387	0.917547	1.00057	0.993961	1.00722
LDL_C	LDL Cholesterol	mmol/L	Cholesterol		Composite	TRUE	mean_md	7830	-0.0874425	0.0251553	-3.47611	0.000511518	3.29114	0.00238221	0.916272	0.872191	0.96258
LDL_CE	Cholesteryl Esters in LDL	mmol/L	Cholesteryl esters		Composite	TRUE	mean_md	7836	-0.131019	0.0342136	-3.82944	0.000129438	3.88794	0.000811479	0.877201	0.820306	0.938042
LDL_CE_pct	Cholesteryl Esters to Total Lipids in LDL percentage	%	Relative lipid concentrations		Percentage	FALSE	mean_md	7808	-0.0307073	0.00978705	-3.13754	0.00171008	2.76698	0.00618437	0.969759	0.951334	0.988542
LDL_CE_pct_C	Cholesteryl Esters to Cholesterol in LDL percentage	%	Relative cholesterol concentrations		Percentage	FALSE	mean_md	7830	-0.0175443	0.0065128	-2.69382	0.00707903	2.15003	0.0190724	0.982609	0.970145	0.995232
LDL_C_pct	Cholesterol to Total Lipids in LDL percentage	%	Relative lipid concentrations		Percentage	FALSE	mean_md	7808	-0.00303784	0.0074795	-0.406156	0.684639	0.164538	0.756584	0.996967	0.982458	1.01169
LDL_FC	Free Cholesterol in LDL	mmol/L	Free cholesterol		Composite	TRUE	mean_md	7833	-0.254084	0.0918718	-2.76564	0.00569442	2.24455	0.0158665	0.775626	0.647813	0.928657
LDL_FC_by_CE	Free Cholesterol to Cholesteryl Esters in LDL percentage	ratio	Relative lipid concentrations		Ratio	FALSE	mean_md	7830	0.964085	0.355864	2.70914	0.00676047	2.17002	0.0185203	2.62239	1.30551	5.26762
LDL_FC_pct	Free Cholesterol to Total Lipids in LDL percentage	%	Relative lipid concentrations		Percentage	FALSE	mean_md	7808	0.0168507	0.00795876	2.11725	0.0342705	1.46508	0.0698262	1.01699	1.00125	1.03298
LDL_FC_pct_C	Free Cholesterol to Cholesterol in LDL percentage	%	Relative cholesterol concentrations		Percentage	FALSE	mean_md	7830	0.0175443	0.0065128	2.69382	0.00707903	2.15003	0.0190724	1.0177	1.00479	1.03077
LDL_L	Total Lipids in LDL	mmol/L	Total lipids		Composite	TRUE	mean_md	7808	-0.0663631	0.0183784	-3.61093	0.000307023	3.51283	0.00164081	0.935791	0.902682	0.970114
LDL_P	Concentration of LDL Particles	mmol/L	Lipoprotein particle concentrations		Composite	TRUE	mean_md	7835	-159.896	38.3476	-4.16966	3.08359e-05	4.51094	0.000418855	3.61282e-70	8.2352e-103	1.58496e-37
LDL_PL	Phospholipids in LDL	mmol/L	Phospholipids		Composite	TRUE	mean_md	7831	-0.276427	0.077858	-3.5504	0.000386911	3.41239	0.00200211	0.758489	0.651141	0.883534
LDL_PL_pct	Phospholipids to Total Lipids in LDL percentage	%	Relative lipid concentrations		Percentage	FALSE	mean_md	7808	0.0207536	0.0168313	1.23304	0.217599	0.662344	0.311383	1.02097	0.987839	1.05521
LDL_TG	Triglycerides in LDL	mmol/L	Triglycerides		Composite	TRUE	mean_md	7831	-0.955954	0.272543	-3.50754	0.000454825	3.34216	0.00221303	0.384445	0.225341	0.655885
LDL_TG_pct	Triglycerides to Total Lipids in LDL percentage	%	Relative lipid concentrations		Percentage	FALSE	mean_md	7808	-0.000947082	0.0070708	-0.133943	0.893451	0.0489291	0.921725	0.999053	0.985303	1.013
LDL_size	Average Diameter for LDL Particles	nm	Lipoprotein particle sizes		Non-derived	TRUE	mean_md	7897	-0.0644176	0.123023	-0.523621	0.600557	0.221446	0.703156	0.937613	0.736723	1.19328
L_HDL_C	Cholesterol in Large HDL	mmol/L	Lipoprotein subclasses	Large HDL (average diameter 12.1 nm)	Composite	TRUE	mean_md	7899	0.230789	0.0738422	3.12543	0.0017819	2.74912	0.0062035	1.25959	1.08987	1.45575
L_HDL_CE	Cholesteryl Esters in Large HDL	mmol/L	Lipoprotein subclasses	Large HDL (average diameter 12.1 nm)	Non-derived	TRUE	mean_md	7912	0.303965	0.0948704	3.204	0.0013607	2.86624	0.00505144	1.35522	1.12527	1.63217
L_HDL_CE_pct	Cholesteryl Esters to Total Lipids in Large HDL percentage	%	Relative lipoprotein lipid concentrations	Large HDL ratios	Percentage	TRUE	mean_md	7858	0.00719237	0.00260527	2.7607	0.00578126	2.23798	0.015972	1.00722	1.00209	1.01237
L_HDL_CE_pct_C	Cholesteryl Esters to Cholesterol in Large HDL percentage	%	Relative lipoprotein cholesterol concentrations	Large HDL ratios	Percentage	FALSE	mean_md	7899	0.00351658	0.00399811	0.879561	0.379124	0.421219	0.486592	1.00352	0.99569	1.01142
L_HDL_C_pct	Cholesterol to Total Lipids in Large HDL percentage	%	Relative lipoprotein lipid concentrations	Large HDL ratios	Percentage	TRUE	mean_md	7858	0.00670202	0.0022869	2.93061	0.0033927	2.46945	0.0105335	1.00672	1.00222	1.01125
L_HDL_FC	Free Cholesterol in Large HDL	mmol/L	Lipoprotein subclasses	Large HDL (average diameter 12.1 nm)	Non-derived	TRUE	mean_md	7901	0.982929	0.326906	3.00677	0.00264876	2.57696	0.00838346	2.67227	1.40803	5.07164
L_HDL_FC_by_CE	Free Cholesterol to Cholesteryl Esters in Large HDL ratio	ratio	Relative lipoprotein lipid concentrations	Large HDL ratios	Ratio	FALSE	mean_md	7899	-0.172201	0.154887	-1.11179	0.266264	0.574687	0.363189	0.84181	0.621401	1.1404
L_HDL_FC_pct	Free Cholesterol to Total Lipids in Large HDL percentage	%	Relative lipoprotein lipid concentrations	Large HDL ratios	Percentage	TRUE	mean_md	7858	0.023475	0.0102925	2.28078	0.0225879	1.64612	0.0494206	1.02375	1.00331	1.04461
L_HDL_FC_pct_C	Free Cholesterol to Cholesterol in Large HDL percentage	%	Relative lipoprotein cholesterol concentrations	Large HDL ratios	Percentage	FALSE	mean_md	7899	-0.00351658	0.00399811	-0.879561	0.379124	0.421219	0.486592	0.99649	0.988711	1.00433
L_HDL_L	Total Lipids in Large HDL	mmol/L	Lipoprotein subclasses	Large HDL (average diameter 12.1 nm)	Composite	TRUE	mean_md	7858	0.122508	0.038243	3.2034	0.00136358	2.86532	0.00505144	1.13033	1.0487	1.21831
L_HDL_P	Concentration of Large HDL Particles	mmol/L	Lipoprotein subclasses	Large HDL (average diameter 12.1 nm)	Non-derived	TRUE	mean_md	7898	49.2593	16.1257	3.0547	0.00226037	2.64582	0.0073688	2.47203e+21	4.64039e+07	1.31691e+35
L_HDL_PL	Phospholipids in Large HDL	mmol/L	Lipoprotein subclasses	Large HDL (average diameter 12.1 nm)	Non-derived	TRUE	mean_md	7894	0.266736	0.0805463	3.31159	0.000931858	3.03065	0.00380936	1.3057	1.11501	1.52899
L_HDL_PL_pct	Phospholipids to Total Lipids in Large HDL percentage	%	Relative lipoprotein lipid concentrations	Large HDL ratios	Percentage	TRUE	mean_md	7858	-0.00671197	0.00412244	-1.62816	0.103532	0.984925	0.172889	0.993311	0.985317	1.00137
L_HDL_TG	Triglycerides in Large HDL	mmol/L	Lipoprotein subclasses	Large HDL (average diameter 12.1 nm)	Non-derived	TRUE	mean_md	7864	0.470645	0.882042	0.533586	0.593643	0.226475	0.698656	1.60103	0.284177	9.02002
L_HDL_TG_pct	Triglycerides to Total Lipids in Large HDL percentage	%	Relative lipoprotein lipid concentrations	Large HDL ratios	Percentage	TRUE	mean_md	7858	-0.0118409	0.00365483	-3.23981	0.00120109	2.92042	0.00471753	0.988229	0.981175	0.995333
L_LDL_C	Cholesterol in Large LDL	mmol/L	Lipoprotein subclasses	Large LDL (average diameter 25.5 nm)	Composite	TRUE	mean_md	7836	-0.126102	0.0392921	-3.20935	0.00133572	2.87428	0.00505144	0.881525	0.816185	0.952096
L_LDL_CE	Cholesteryl Esters in Large LDL	mmol/L	Lipoprotein subclasses	Large LDL (average diameter 25.5 nm)	Non-derived	TRUE	mean_md	7839	-0.182363	0.0533876	-3.41583	0.000639129	3.19441	0.00289383	0.833299	0.75051	0.925221
L_LDL_CE_pct	Cholesteryl Esters to Total Lipids in Large LDL percentage	%	Relative lipoprotein lipid concentrations	Large LDL ratios	Percentage	TRUE	mean_md	7825	-0.0265657	0.00926146	-2.86841	0.00413644	2.38337	0.0121485	0.973784	0.956267	0.991622
L_LDL_CE_pct_C	Cholesteryl Esters to Cholesterol in Large LDL percentage	%	Relative lipoprotein cholesterol concentrations	Large LDL ratios	Percentage	FALSE	mean_md	7836	-0.0228629	0.00790319	-2.89287	0.00382789	2.41704	0.0114486	0.977396	0.962373	0.992654
L_LDL_C_pct	Cholesterol to Total Lipids in Large LDL percentage	%	Relative lipoprotein lipid concentrations	Large LDL ratios	Percentage	TRUE	mean_md	7825	-0.00363639	0.00697794	-0.521127	0.602293	0.220192	0.703156	0.99637	0.982836	1.01009
L_LDL_FC	Free Cholesterol in Large LDL	mmol/L	Lipoprotein subclasses	Large LDL (average diameter 25.5 nm)	Non-derived	TRUE	mean_md	7839	-0.368947	0.144911	-2.54603	0.0109146	1.96199	0.0257837	0.691462	0.520496	0.918584
L_LDL_FC_by_CE	Free Cholesterol to Cholesteryl Esters in Large LDL ratio	ratio	Relative lipoprotein lipid concentrations	Large LDL ratios	Ratio	FALSE	mean_md	7836	1.27623	0.436667	2.92265	0.00348064	2.45834	0.0106629	3.58309	1.52251	8.4325
L_LDL_FC_pct	Free Cholesterol to Total Lipids in Large LDL percentage	%	Relative lipoprotein lipid concentrations	Large LDL ratios	Percentage	TRUE	mean_md	7825	0.0199212	0.00921007	2.16298	0.0305728	1.51466	0.0630806	1.02012	1.00187	1.0387
L_LDL_FC_pct_C	Free Cholesterol to Cholesterol in Large LDL percentage	%	Relative lipoprotein cholesterol concentrations	Large LDL ratios	Percentage	FALSE	mean_md	7836	0.0228629	0.00790319	2.89287	0.00382789	2.41704	0.0114486	1.02313	1.0074	1.0391
L_LDL_L	Total Lipids in Large LDL	mmol/L	Lipoprotein subclasses	Large LDL (average diameter 25.5 nm)	Composite	TRUE	mean_md	7825	-0.0929402	0.0293621	-3.16531	0.00155513	2.80823	0.00569633	0.911248	0.860286	0.965228
L_LDL_P	Concentration of Large LDL Particles	mmol/L	Lipoprotein subclasses	Large LDL (average diameter 25.5 nm)	Non-derived	TRUE	mean_md	7844	-251.504	61.4562	-4.09241	4.31215e-05	4.36531	0.000520652	5.93292e-110	2.88846e-162	1.21863e-57
L_LDL_PL	Phospholipids in Large LDL	mmol/L	Lipoprotein subclasses	Large LDL (average diameter 25.5 nm)	Non-derived	TRUE	mean_md	7831	-0.401877	0.133556	-3.00905	0.00262899	2.58021	0.00838346	0.669063	0.51497	0.869265
L_LDL_PL_pct	Phospholipids to Total Lipids in Large LDL percentage	%	Relative lipoprotein lipid concentrations	Large LDL ratios	Percentage	TRUE	mean_md	7825	0.0194512	0.0141481	1.37483	0.169224	0.771538	0.254226	1.01964	0.991755	1.04831
L_LDL_TG	Triglycerides in Large LDL	mmol/L	Lipoprotein subclasses	Large LDL (average diameter 25.5 nm)	Non-derived	TRUE	mean_md	7851	-1.3488	0.434169	-3.10663	0.00189913	2.72144	0.00645792	0.259551	0.110828	0.607848
L_LDL_TG_pct	Triglycerides to Total Lipids in Large LDL percentage	%	Relative lipoprotein lipid concentrations	Large LDL ratios	Percentage	TRUE	mean_md	7825	-0.00105155	0.00684066	-0.15372	0.877834	0.0565874	0.921725	0.998949	0.985645	1.01243
L_VLDL_C	Cholesterol in Large VLDL	mmol/L	Lipoprotein subclasses	Large VLDL (average diameter 53.6 nm)	Composite	TRUE	mean_md	7896	-0.99848	0.23235	-4.29731	1.74964e-05	4.75705	0.000386728	0.368439	0.233661	0.58096
L_VLDL_CE	Cholesteryl Esters in Large VLDL	mmol/L	Lipoprotein subclasses	Large VLDL (average diameter 53.6 nm)	Non-derived	TRUE	mean_md	7919	-1.93737	0.463061	-4.18383	2.89742e-05	4.53799	0.000418855	0.144082	0.058136	0.357089
L_VLDL_CE_pct	Cholesteryl Esters to Total Lipids in Large VLDL percentage	%	Relative lipoprotein lipid concentrations	Large VLDL ratios	Percentage	TRUE	mean_md	7870	0.000698238	0.00317651	0.219813	0.826022	0.0830082	0.880011	1.0007	0.994488	1.00695
L_VLDL_CE_pct_C	Cholesteryl Esters to Cholesterol in Large VLDL percentage	%	Relative lipoprotein cholesterol concentrations	Large VLDL ratios	Percentage	FALSE	mean_md	7896	0.00380911	0.00256451	1.48532	0.137499	0.861699	0.216545	1.00382	0.998783	1.00887
L_VLDL_C_pct	Cholesterol to Total Lipids in Large VLDL percentage	%	Relative lipoprotein lipid concentrations	Large VLDL ratios	Percentage	TRUE	mean_md	7870	-0.00114611	0.00245171	-0.467475	0.640173	0.193702	0.732268	0.998855	0.994066	1.00367
L_VLDL_FC	Free Cholesterol in Large VLDL	mmol/L	Lipoprotein subclasses	Large VLDL (average diameter 53.6 nm)	Non-derived	TRUE	mean_md	7900	-1.92414	0.453607	-4.24187	2.24206e-05	4.64935	0.000397184	0.146001	0.0600121	0.355201
L_VLDL_FC_by_CE	Free Cholesterol to Cholesteryl Esters in Large VLDL ratio	ratio	Relative lipoprotein lipid concentrations	Large VLDL ratios	Ratio	FALSE	mean_md	7896	-0.0936431	0.070107	-1.33572	0.18168	0.740693	0.270446	0.910608	0.793698	1.04474
L_VLDL_FC_pct	Free Cholesterol to Total Lipids in Large VLDL percentage	%	Relative lipoprotein lipid concentrations	Large VLDL ratios	Percentage	TRUE	mean_md	7870	-0.0147141	0.00752289	-1.95591	0.0505117	1.29661	0.0957373	0.985394	0.970971	1.00003
L_VLDL_FC_pct_C	Free Cholesterol to Cholesterol in Large VLDL percentage	%	Relative lipoprotein cholesterol concentrations	Large VLDL ratios	Percentage	FALSE	mean_md	7896	-0.00380911	0.00256451	-1.48532	0.137499	0.861699	0.216545	0.996198	0.991203	1.00122
L_VLDL_L	Total Lipids in Large VLDL	mmol/L	Lipoprotein subclasses	Large VLDL (average diameter 53.6 nm)	Composite	TRUE	mean_md	7870	-0.260331	0.0644053	-4.04208	5.34868e-05	4.27175	0.0005375	0.770796	0.679386	0.874505
L_VLDL_P	Concentration of Large VLDL Particles	mmol/L	Lipoprotein subclasses	Large VLDL (average diameter 53.6 nm)	Non-derived	TRUE	mean_md	7895	-8275.41	2042.44	-4.05172	5.13314e-05	4.28962	0.0005375	0	0	0
L_VLDL_PL	Phospholipids in Large VLDL	mmol/L	Lipoprotein subclasses	Large VLDL (average diameter 53.6 nm)	Non-derived	TRUE	mean_md	7895	-1.16408	0.287955	-4.04259	5.33691e-05	4.27271	0.0005375	0.312208	0.177555	0.548981
L_VLDL_PL_pct	Phospholipids to Total Lipids in Large VLDL percentage	%	Relative lipoprotein lipid concentrations	Large VLDL ratios	Percentage	TRUE	mean_md	7870	-0.00532114	0.00309274	-1.72053	0.0853758	1.06867	0.148583	0.994693	0.988682	1.00074
L_VLDL_TG	Triglycerides in Large VLDL	mmol/L	Lipoprotein subclasses	Large VLDL (average diameter 53.6 nm)	Non-derived	TRUE	mean_md	7886	-0.475984	0.124292	-3.82956	0.00012937	3.88817	0.000811479	0.621273	0.486948	0.792651
L_VLDL_TG_pct	Triglycerides to Total Lipids in Large VLDL percentage	%	Relative lipoprotein lipid concentrations	Large VLDL ratios	Percentage	TRUE	mean_md	7870	0.00225361	0.001737	1.29742	0.194526	0.711023	0.285595	1.00226	0.99885	1.00567
Lactate	Lactate	mmol/L	Glycolysis related metabolites		Non-derived	TRUE	mean_md	7867	0.0100396	0.0104531	0.960446	0.33686	0.47255	0.44497	1.01009	0.989606	1.031
Leu	Leucine	mmol/L	Amino acids	Branched-chain amino acids	Non-derived	TRUE	mean_md	7893	-0.512242	0.396333	-1.29246	0.196237	0.707219	0.285595	0.599151	0.275531	1.30287
MUFA	Monounsaturated Fatty Acids	mmol/L	Fatty acids		Non-derived	TRUE	mean_md	7828	-0.0536223	0.0138467	-3.87256	0.000108577	3.96426	0.000737416	0.94779	0.922413	0.973865
MUFA_pct	Monounsaturated Fatty Acids to Total Fatty Acids percentage	%	Fatty acids	Fatty acid ratios	Percentage	TRUE	mean_md	7799	-0.0145085	0.00446341	-3.25055	0.00115674	2.93677	0.00459873	0.985596	0.977012	0.994256
M_HDL_C	Cholesterol in Medium HDL	mmol/L	Lipoprotein subclasses	Medium HDL (average diameter 10.9 nm)	Composite	TRUE	mean_md	7841	0.235758	0.0994396	2.37087	0.0177705	1.7503	0.0396794	1.26587	1.0417	1.53827
M_HDL_CE	Cholesteryl Esters in Medium HDL	mmol/L	Lipoprotein subclasses	Medium HDL (average diameter 10.9 nm)	Non-derived	TRUE	mean_md	7846	0.306328	0.123341	2.4836	0.013027	1.88515	0.0301193	1.35843	1.06671	1.72992
M_HDL_CE_pct	Cholesteryl Esters to Total Lipids in Medium HDL percentage	%	Relative lipoprotein lipid concentrations	Medium HDL ratios	Percentage	TRUE	mean_md	7831	0.0112517	0.0044037	2.55506	0.0106358	1.97323	0.0254946	1.01132	1.00262	1.02008
M_HDL_CE_pct_C	Cholesteryl Esters to Cholesterol in Medium HDL percentage	%	Relative lipoprotein cholesterol concentrations	Medium HDL ratios	Percentage	FALSE	mean_md	7841	0.00738472	0.0095438	0.773771	0.43909	0.357447	0.548442	1.00741	0.988743	1.02643
M_HDL_C_pct	Cholesterol to Total Lipids in Medium HDL percentage	%	Relative lipoprotein lipid concentrations	Medium HDL ratios	Percentage	TRUE	mean_md	7831	0.0104276	0.00394947	2.64024	0.00830118	2.08086	0.0214776	1.01048	1.00269	1.01833
M_HDL_FC	Free Cholesterol in Medium HDL	mmol/L	Lipoprotein subclasses	Medium HDL (average diameter 10.9 nm)	Non-derived	TRUE	mean_md	7841	0.978563	0.494762	1.97785	0.0479811	1.31893	0.0920108	2.66063	1.00887	7.01672
M_HDL_FC_by_CE	Free Cholesterol to Cholesteryl Esters in Medium HDL ratio	ratio	Relative lipoprotein lipid concentrations	Medium HDL ratios	Ratio	FALSE	mean_md	7841	-0.54406	0.649545	-0.837602	0.40228	0.395472	0.510285	0.580387	0.162485	2.0731
M_HDL_FC_pct	Free Cholesterol to Total Lipids in Medium HDL percentage	%	Relative lipoprotein lipid concentrations	Medium HDL ratios	Percentage	TRUE	mean_md	7831	0.0281168	0.0178531	1.5749	0.115321	0.938091	0.187973	1.02852	0.993148	1.06514
M_HDL_FC_pct_C	Free Cholesterol to Cholesterol in Medium HDL percentage	%	Relative lipoprotein cholesterol concentrations	Medium HDL ratios	Percentage	FALSE	mean_md	7841	-0.00738472	0.0095438	-0.773771	0.43909	0.357447	0.548442	0.992642	0.974247	1.01139
M_HDL_L	Total Lipids in Medium HDL	mmol/L	Lipoprotein subclasses	Medium HDL (average diameter 10.9 nm)	Composite	TRUE	mean_md	7831	0.103955	0.0533897	1.94709	0.0515594	1.28769	0.0971582	1.10955	0.999311	1.23195
M_HDL_P	Concentration of Medium HDL Particles	mmol/L	Lipoprotein subclasses	Medium HDL (average diameter 10.9 nm)	Non-derived	TRUE	mean_md	7841	26.3113	13.0623	2.01429	0.044013	1.35642	0.0864353	2.67198e+11	2.03233	3.51294e+22
M_HDL_PL	Phospholipids in Medium HDL	mmol/L	Lipoprotein subclasses	Medium HDL (average diameter 10.9 nm)	Non-derived	TRUE	mean_md	7836	0.212636	0.118064	1.80102	0.0717381	1.14425	0.128498	1.23693	0.981405	1.559
M_HDL_PL_pct	Phospholipids to Total Lipids in Medium HDL percentage	%	Relative lipoprotein lipid concentrations	Medium HDL ratios	Percentage	TRUE	mean_md	7831	-0.0213894	0.00951253	-2.24855	0.0245689	1.60961	0.0523494	0.978838	0.960757	0.997259
M_HDL_TG	Triglycerides in Medium HDL	mmol/L	Lipoprotein subclasses	Medium HDL (average diameter 10.9 nm)	Non-derived	TRUE	mean_md	7879	-0.6481	0.575046	-1.12704	0.25976	0.585428	0.358821	0.523038	0.169451	1.61444
M_HDL_TG_pct	Triglycerides to Total Lipids in Medium HDL percentage	%	Relative lipoprotein lipid concentrations	Medium HDL ratios	Percentage	TRUE	mean_md	7831	-0.0167211	0.00622084	-2.68792	0.00720504	2.14236	0.0192528	0.983418	0.9715	0.995482
M_LDL_C	Cholesterol in Medium LDL	mmol/L	Lipoprotein subclasses	Medium LDL (average diameter 23 nm)	Composite	TRUE	mean_md	7836	-0.367202	0.0929831	-3.94913	7.91255e-05	4.10168	0.000614165	0.69267	0.577268	0.831141
M_LDL_CE	Cholesteryl Esters in Medium LDL	mmol/L	Lipoprotein subclasses	Medium LDL (average diameter 23 nm)	Non-derived	TRUE	mean_md	7842	-0.528762	0.124864	-4.23469	2.31488e-05	4.63547	0.000397184	0.589334	0.461397	0.752745
M_LDL_CE_pct	Cholesteryl Esters to Total Lipids in Medium LDL percentage	%	Relative lipoprotein lipid concentrations	Medium LDL ratios	Percentage	TRUE	mean_md	7826	-0.0113264	0.00549509	-2.06119	0.0393181	1.40541	0.0791215	0.988737	0.978146	0.999444
M_LDL_CE_pct_C	Cholesteryl Esters to Cholesterol in Medium LDL percentage	%	Relative lipoprotein cholesterol concentrations	Medium LDL ratios	Percentage	FALSE	mean_md	7836	-0.00960029	0.00424664	-2.26068	0.0238065	1.62331	0.0510586	0.990446	0.982236	0.998724
M_LDL_C_pct	Cholesterol to Total Lipids in Medium LDL percentage	%	Relative lipoprotein lipid concentrations	Medium LDL ratios	Percentage	TRUE	mean_md	7826	-0.000843103	0.00695106	-0.121291	0.903463	0.0440894	0.926192	0.999157	0.985637	1.01286
M_LDL_FC	Free Cholesterol in Medium LDL	mmol/L	Lipoprotein subclasses	Medium LDL (average diameter 23 nm)	Non-derived	TRUE	mean_md	7846	-1.09725	0.339466	-3.23228	0.00123317	2.90898	0.00478588	0.333788	0.171598	0.649278
M_LDL_FC_by_CE	Free Cholesterol to Cholesteryl Esters in Medium LDL ratio	ratio	Relative lipoprotein lipid concentrations	Medium LDL ratios	Ratio	FALSE	mean_md	7836	0.490433	0.219649	2.2328	0.0255904	1.59192	0.0541718	1.63302	1.06175	2.51166
M_LDL_FC_pct	Free Cholesterol to Total Lipids in Medium LDL percentage	%	Relative lipoprotein lipid concentrations	Medium LDL ratios	Percentage	TRUE	mean_md	7826	0.0128688	0.00599844	2.14536	0.0319545	1.49547	0.0655169	1.01295	1.00111	1.02493
M_LDL_FC_pct_C	Free Cholesterol to Cholesterol in Medium LDL percentage	%	Relative lipoprotein cholesterol concentrations	Medium LDL ratios	Percentage	FALSE	mean_md	7836	0.00960029	0.00424664	2.26068	0.0238065	1.62331	0.0510586	1.00965	1.00128	1.01809
M_LDL_L	Total Lipids in Medium LDL	mmol/L	Lipoprotein subclasses	Medium LDL (average diameter 23 nm)	Composite	TRUE	mean_md	7826	-0.274142	0.0662691	-4.13681	3.55867e-05	4.44871	0.000464051	0.760224	0.667624	0.865667
M_LDL_P	Concentration of Medium LDL Particles	mmol/L	Lipoprotein subclasses	Medium LDL (average diameter 23 nm)	Non-derived	TRUE	mean_md	7872	-563.311	141.523	-3.98034	6.94361e-05	4.15841	0.000591752	2.27616e-245	0	6.67015e-125
M_LDL_PL	Phospholipids in Medium LDL	mmol/L	Lipoprotein subclasses	Medium LDL (average diameter 23 nm)	Non-derived	TRUE	mean_md	7839	-1.08464	0.260025	-4.17129	3.06153e-05	4.51406	0.000418855	0.338023	0.203053	0.56271
M_LDL_PL_pct	Phospholipids to Total Lipids in Medium LDL percentage	%	Relative lipoprotein lipid concentrations	Medium LDL ratios	Percentage	TRUE	mean_md	7826	-0.000193306	0.0125883	-0.0153561	0.987748	0.00535363	0.987748	0.999807	0.97544	1.02478
M_LDL_TG	Triglycerides in Medium LDL	mmol/L	Lipoprotein subclasses	Medium LDL (average diameter 23 nm)	Non-derived	TRUE	mean_md	7851	-4.25078	1.08849	-3.9052	9.49378e-05	4.02256	0.00067282	0.0142531	0.00168798	0.120352
M_LDL_TG_pct	Triglycerides to Total Lipids in Medium LDL percentage	%	Relative lipoprotein lipid concentrations	Medium LDL ratios	Percentage	TRUE	mean_md	7826	0.00101499	0.00737341	0.137656	0.890516	0.0503583	0.921725	1.00102	0.986653	1.01559
M_VLDL_C	Cholesterol in Medium VLDL	mmol/L	Lipoprotein subclasses	Medium VLDL (average diameter 44.5 nm)	Composite	TRUE	mean_md	7842	-0.583757	0.163837	-3.56303	0.000368782	3.43323	0.00193908	0.557799	0.404592	0.769022
M_VLDL_CE	Cholesteryl Esters in Medium VLDL	mmol/L	Lipoprotein subclasses	Medium VLDL (average diameter 44.5 nm)	Non-derived	TRUE	mean_md	7865	-0.834052	0.283787	-2.93901	0.00330225	2.48119	0.0103513	0.434286	0.249007	0.757426
M_VLDL_CE_pct	Cholesteryl Esters to Total Lipids in Medium VLDL percentage	%	Relative lipoprotein lipid concentrations	Medium VLDL ratios	Percentage	TRUE	mean_md	7822	0.00218482	0.00235478	0.927823	0.353528	0.451576	0.462852	1.00219	0.997572	1.00682
M_VLDL_CE_pct_C	Cholesteryl Esters to Cholesterol in Medium VLDL percentage	%	Relative lipoprotein cholesterol concentrations	Medium VLDL ratios	Percentage	FALSE	mean_md	7842	0.00292636	0.00176966	1.65363	0.0982429	1.0077	0.166808	1.00293	0.999458	1.00642
M_VLDL_C_pct	Cholesterol to Total Lipids in Medium VLDL percentage	%	Relative lipoprotein lipid concentrations	Medium VLDL ratios	Percentage	TRUE	mean_md	7822	0.00125662	0.0017644	0.712207	0.476358	0.322066	0.58601	1.00126	0.997801	1.00473
M_VLDL_FC	Free Cholesterol in Medium VLDL	mmol/L	Lipoprotein subclasses	Medium VLDL (average diameter 44.5 nm)	Non-derived	TRUE	mean_md	7870	-1.47978	0.362427	-4.08296	4.49067e-05	4.34769	0.000522842	0.227688	0.111902	0.463281
M_VLDL_FC_by_CE	Free Cholesterol to Cholesteryl Esters in Medium VLDL ratio	ratio	Relative lipoprotein lipid concentrations	Medium VLDL ratios	Ratio	FALSE	mean_md	7842	-0.00174866	0.00204409	-0.855469	0.392318	0.406362	0.499592	0.998253	0.994261	1.00226
M_VLDL_FC_pct	Free Cholesterol to Total Lipids in Medium VLDL percentage	%	Relative lipoprotein lipid concentrations	Medium VLDL ratios	Percentage	TRUE	mean_md	7822	0.000439451	0.00674646	0.065138	0.948066	0.0231615	0.956871	1.00044	0.987298	1.01376
M_VLDL_FC_pct_C	Free Cholesterol to Cholesterol in Medium VLDL percentage	%	Relative lipoprotein cholesterol concentrations	Medium VLDL ratios	Percentage	FALSE	mean_md	7842	-0.00292636	0.00176966	-1.65363	0.0982429	1.0077	0.166808	0.997078	0.993626	1.00054
M_VLDL_L	Total Lipids in Medium VLDL	mmol/L	Lipoprotein subclasses	Medium VLDL (average diameter 44.5 nm)	Composite	TRUE	mean_md	7822	-0.240789	0.053138	-4.53139	5.94697e-06	5.2257	0.000386728	0.786007	0.708263	0.872285
M_VLDL_P	Concentration of Medium VLDL Particles	mmol/L	Lipoprotein subclasses	Medium VLDL (average diameter 44.5 nm)	Non-derived	TRUE	mean_md	7882	-3889.78	872.897	-4.45617	8.45925e-06	5.07267	0.000386728	0	0	0
M_VLDL_PL	Phospholipids in Medium VLDL	mmol/L	Lipoprotein subclasses	Medium VLDL (average diameter 44.5 nm)	Non-derived	TRUE	mean_md	7879	-0.971471	0.224787	-4.32173	1.56718e-05	4.80488	0.000386728	0.378526	0.243642	0.588083
M_VLDL_PL_pct	Phospholipids to Total Lipids in Medium VLDL percentage	%	Relative lipoprotein lipid concentrations	Medium VLDL ratios	Percentage	TRUE	mean_md	7822	-0.0044402	0.00634063	-0.700278	0.483775	0.315357	0.590676	0.99557	0.983274	1.00802
M_VLDL_TG	Triglycerides in Medium VLDL	mmol/L	Lipoprotein subclasses	Medium VLDL (average diameter 44.5 nm)	Non-derived	TRUE	mean_md	7894	-0.402277	0.0976519	-4.1195	3.83585e-05	4.41614	0.000480956	0.668795	0.552294	0.809872
M_VLDL_TG_pct	Triglycerides to Total Lipids in Medium VLDL percentage	%	Relative lipoprotein lipid concentrations	Medium VLDL ratios	Percentage	TRUE	mean_md	7822	-0.00058032	0.00140687	-0.412491	0.679991	0.167497	0.754004	0.99942	0.996668	1.00218
Omega_3	Omega-3 Fatty Acids	mmol/L	Fatty acids		Non-derived	TRUE	mean_md	7855	-0.0945873	0.047757	-1.98059	0.0476717	1.32174	0.0919584	0.909748	0.828456	0.999017
Omega_3_pct	Omega-3 Fatty Acids to Total Fatty Acids percentage	%	Fatty acids	Fatty acid ratios	Percentage	TRUE	mean_md	7799	-0.00296342	0.00671587	-0.441257	0.659039	0.181089	0.7449	0.997041	0.984003	1.01025
Omega_3_pct_PUFA	Omega-3 Fatty Acids to Polyunsaturated Fatty Acids percentage	%	Fatty acids	Fatty acid ratios	Percentage	FALSE	mean_md	7821	-0.00229172	0.00304795	-0.751889	0.45214	0.344727	0.560448	0.997711	0.991768	1.00369
Omega_6	Omega-6 Fatty Acids	mmol/L	Fatty acids		Non-derived	TRUE	mean_md	7821	-0.0541582	0.0161173	-3.36025	0.000782449	3.10654	0.0033127	0.947282	0.917825	0.977684
Omega_6_by_Omega_3	Omega-6 Fatty Acids to Omega-3 Fatty Acids ratio	ratio	Fatty acids	Fatty acid ratios	Ratio	TRUE	mean_md	7821	0.0017994	0.00254737	0.706377	0.479975	0.318781	0.58824	1.0018	0.996812	1.00682
Omega_6_pct	Omega-6 Fatty Acids to Total Fatty Acids percentage	%	Fatty acids	Fatty acid ratios	Percentage	TRUE	mean_md	7799	0.00542349	0.00318803	1.7012	0.0889445	1.05088	0.15261	1.00544	0.999175	1.01174
Omega_6_pct_PUFA	Omega-6 Fatty Acids to Polyunsaturated Fatty Acids percentage	%	Fatty acids	Fatty acid ratios	Percentage	FALSE	mean_md	7821	0.00229172	0.00304795	0.751889	0.45214	0.344727	0.560448	1.00229	0.996325	1.0083
PUFA	Polyunsaturated Fatty Acids	mmol/L	Fatty acids		Composite	TRUE	mean_md	7821	-0.0463372	0.0136442	-3.39611	0.000686932	3.16309	0.00298586	0.95472	0.929527	0.980596
PUFA_by_MUFA	Polyunsaturated Fatty Acids to Monounsaturated Fatty Acids ratio	ratio	Fatty acids	Fatty acid ratios	Ratio	TRUE	mean_md	7799	0.0867267	0.033366	2.59926	0.00936029	2.02871	0.0234727	1.0906	1.02156	1.1643
PUFA_pct	Polyunsaturated Fatty Acids to Total Fatty Acids percentage	%	Fatty acids	Fatty acid ratios	Percentage	TRUE	mean_md	7799	0.0045357	0.00311364	1.45672	0.145235	0.837929	0.226539	1.00455	0.998434	1.0107
Phe	Phenylalanine	mmol/L	Amino acids	Aromatic amino acids	Non-derived	TRUE	mean_md	7882	-1.22381	1.02605	-1.19273	0.233011	0.632624	0.330267	0.294109	0.0393653	2.19736
Phosphatidylc	Phosphatidylcholines	mmol/L	Other lipids		Non-derived	TRUE	mean_md	7824	-0.0280971	0.0313409	-0.896499	0.370014	0.431782	0.480576	0.972294	0.914365	1.03389
Phosphoglyc	Phosphoglycerides	mmol/L	Other lipids		Non-derived	TRUE	mean_md	7818	-0.0339531	0.0294249	-1.15389	0.248581	0.604532	0.34484	0.966617	0.912446	1.024
Pyruvate	Pyruvate	mmol/L	Glycolysis related metabolites		Non-derived	TRUE	mean_md	7878	-0.137798	0.355357	-0.387775	0.698193	0.156024	0.76485	0.871274	0.434179	1.7484
Remnant_C	Remnant Cholesterol (Non-HDL, Non-LDL -Cholesterol)	mmol/L	Cholesterol		Composite	TRUE	mean_md	7768	-0.0875887	0.026128	-3.3523	0.000805278	3.09405	0.00336565	0.916138	0.870403	0.964276
SFA	Saturated Fatty Acids	mmol/L	Fatty acids		Non-derived	TRUE	mean_md	7827	-0.032597	0.0117237	-2.78043	0.00544164	2.26427	0.0154259	0.967929	0.945941	0.990428
SFA_pct	Saturated Fatty Acids to Total Fatty Acids percentage	%	Fatty acids	Fatty acid ratios	Percentage	TRUE	mean_md	7799	0.00775189	0.00546428	1.41865	0.156042	0.806759	0.241054	1.00778	0.997046	1.01863
S_HDL_C	Cholesterol in Small HDL	mmol/L	Lipoprotein subclasses	Small HDL (average diameter 8.7 nm)	Composite	TRUE	mean_md	7825	-0.268247	0.189414	-1.41619	0.156759	0.804767	0.241054	0.764719	0.527557	1.1085
S_HDL_CE	Cholesteryl Esters in Small HDL	mmol/L	Lipoprotein subclasses	Small HDL (average diameter 8.7 nm)	Non-derived	TRUE	mean_md	7828	-0.312836	0.24168	-1.29442	0.195559	0.708723	0.285595	0.73137	0.455423	1.17452
S_HDL_CE_pct	Cholesteryl Esters to Total Lipids in Small HDL percentage	%	Relative lipoprotein lipid concentrations	Small HDL ratios	Percentage	TRUE	mean_md	7794	-0.000165358	0.00578531	-0.0285823	0.977198	0.0100172	0.983231	0.999835	0.988561	1.01124
S_HDL_CE_pct_C	Cholesteryl Esters to Cholesterol in Small HDL percentage	%	Relative lipoprotein cholesterol concentrations	Small HDL ratios	Percentage	FALSE	mean_md	7825	0.00297315	0.00583421	0.509606	0.610342	0.214427	0.705573	1.00298	0.991574	1.01451
S_HDL_C_pct	Cholesterol to Total Lipids in Small HDL percentage	%	Relative lipoprotein lipid concentrations	Small HDL ratios	Percentage	TRUE	mean_md	7794	-0.000866018	0.00588397	-0.147183	0.882992	0.0540434	0.921725	0.999134	0.987678	1.01072
S_HDL_FC	Free Cholesterol in Small HDL	mmol/L	Lipoprotein subclasses	Small HDL (average diameter 8.7 nm)	Non-derived	TRUE	mean_md	7825	-1.10775	0.726035	-1.52575	0.127112	0.895814	0.20313	0.330301	0.0795969	1.37064
S_HDL_FC_by_CE	Free Cholesterol to Cholesteryl Esters in Small HDL ratio	ratio	Relative lipoprotein lipid concentrations	Small HDL ratios	Ratio	FALSE	mean_md	7825	-0.23427	0.270115	-0.867298	0.385806	0.413631	0.493226	0.791148	0.465941	1.34334
S_HDL_FC_pct	Free Cholesterol to Total Lipids in Small HDL percentage	%	Relative lipoprotein lipid concentrations	Small HDL ratios	Percentage	TRUE	mean_md	7794	-0.00891677	0.0210759	-0.423079	0.672249	0.17247	0.749708	0.991123	0.951015	1.03292
S_HDL_FC_pct_C	Free Cholesterol to Cholesterol in Small HDL percentage	%	Relative lipoprotein cholesterol concentrations	Small HDL ratios	Percentage	FALSE	mean_md	7825	-0.00297315	0.00583421	-0.509606	0.610342	0.214427	0.705573	0.997031	0.985695	1.0085
S_HDL_L	Total Lipids in Small HDL	mmol/L	Lipoprotein subclasses	Small HDL (average diameter 8.7 nm)	Composite	TRUE	mean_md	7794	-0.105418	0.073659	-1.43116	0.152424	0.816947	0.23662	0.899948	0.778965	1.03972
S_HDL_P	Concentration of Small HDL Particles	mmol/L	Lipoprotein subclasses	Small HDL (average diameter 8.7 nm)	Non-derived	TRUE	mean_md	7828	-16.3308	8.81988	-1.85159	0.0641229	1.19299	0.117439	8.08423e-08	2.51194e-15	2.60177
S_HDL_PL	Phospholipids in Small HDL	mmol/L	Lipoprotein subclasses	Small HDL (average diameter 8.7 nm)	Non-derived	TRUE	mean_md	7831	-0.11943	0.124313	-0.960723	0.336721	0.47273	0.44497	0.887426	0.695528	1.13227
S_HDL_PL_pct	Phospholipids to Total Lipids in Small HDL percentage	%	Relative lipoprotein lipid concentrations	Small HDL ratios	Percentage	TRUE	mean_md	7794	0.0276704	0.00885646	3.12432	0.00178874	2.74745	0.0062035	1.02806	1.01037	1.04606
S_HDL_TG	Triglycerides in Small HDL	mmol/L	Lipoprotein subclasses	Small HDL (average diameter 8.7 nm)	Non-derived	TRUE	mean_md	7865	-1.70039	0.653733	-2.60105	0.00931137	2.03099	0.0234727	0.182612	0.050706	0.657655
S_HDL_TG_pct	Triglycerides to Total Lipids in Small HDL percentage	%	Relative lipoprotein lipid concentrations	Small HDL ratios	Percentage	TRUE	mean_md	7794	-0.0252779	0.00878326	-2.87797	0.0040134	2.39649	0.0118942	0.975039	0.958397	0.99197
S_LDL_C	Cholesterol in Small LDL	mmol/L	Lipoprotein subclasses	Small LDL (average diameter 18.7 nm)	Composite	TRUE	mean_md	7836	-1.0512	0.246065	-4.27204	1.95993e-05	4.70776	0.000392532	0.349519	0.215782	0.566141
S_LDL_CE	Cholesteryl Esters in Small LDL	mmol/L	Lipoprotein subclasses	Small LDL (average diameter 18.7 nm)	Non-derived	TRUE	mean_md	7841	-1.47688	0.328161	-4.50048	6.87828e-06	5.16252	0.000386728	0.228349	0.120023	0.434445
S_LDL_CE_pct	Cholesteryl Esters to Total Lipids in Small LDL percentage	%	Relative lipoprotein lipid concentrations	Small LDL ratios	Percentage	TRUE	mean_md	7824	-0.0135371	0.00515302	-2.62702	0.0086306	2.06396	0.0221541	0.986554	0.97664	0.996569
S_LDL_CE_pct_C	Cholesteryl Esters to Cholesterol in Small LDL percentage	%	Relative lipoprotein cholesterol concentrations	Small LDL ratios	Percentage	FALSE	mean_md	7836	-0.00751134	0.00376766	-1.99364	0.0462265	1.33511	0.0897015	0.992517	0.985214	0.999873
S_LDL_C_pct	Cholesterol to Total Lipids in Small LDL percentage	%	Relative lipoprotein lipid concentrations	Small LDL ratios	Percentage	TRUE	mean_md	7824	-0.0089135	0.00578252	-1.54146	0.123247	0.909225	0.198903	0.991126	0.979956	1.00242
S_LDL_FC	Free Cholesterol in Small LDL	mmol/L	Lipoprotein subclasses	Small LDL (average diameter 18.7 nm)	Non-derived	TRUE	mean_md	7859	-2.81927	0.874252	-3.22478	0.00126587	2.89761	0.00485498	0.0596495	0.0107505	0.330967
S_LDL_FC_by_CE	Free Cholesterol to Cholesteryl Esters in Small LDL ratio	ratio	Relative lipoprotein lipid concentrations	Small LDL ratios	Ratio	FALSE	mean_md	7836	0.403851	0.206433	1.95633	0.0504622	1.29703	0.0957373	1.49758	0.999242	2.24445
S_LDL_FC_pct	Free Cholesterol to Total Lipids in Small LDL percentage	%	Relative lipoprotein lipid concentrations	Small LDL ratios	Percentage	TRUE	mean_md	7824	0.00784892	0.00568426	1.38082	0.167375	0.776311	0.252612	1.00788	0.996713	1.01917
S_LDL_FC_pct_C	Free Cholesterol to Cholesterol in Small LDL percentage	%	Relative lipoprotein cholesterol concentrations	Small LDL ratios	Percentage	FALSE	mean_md	7836	0.00751134	0.00376766	1.99364	0.0462265	1.33511	0.0897015	1.00754	1.00013	1.01501
S_LDL_L	Total Lipids in Small LDL	mmol/L	Lipoprotein subclasses	Small LDL (average diameter 18.7 nm)	Composite	TRUE	mean_md	7824	-0.74207	0.167044	-4.44235	9.02086e-06	5.04475	0.000386728	0.476127	0.343188	0.660563
S_LDL_P	Concentration of Small LDL Particles	mmol/L	Lipoprotein subclasses	Small LDL (average diameter 18.7 nm)	Non-derived	TRUE	mean_md	7876	-1148.04	285.925	-4.01516	5.99584e-05	4.22215	0.000571391	0	0	6.28698e-256
S_LDL_PL	Phospholipids in Small LDL	mmol/L	Lipoprotein subclasses	Small LDL (average diameter 18.7 nm)	Non-derived	TRUE	mean_md	7870	-2.35681	0.582113	-4.04872	5.19951e-05	4.28404	0.0005375	0.0947221	0.0302654	0.296453
S_LDL_PL_pct	Phospholipids to Total Lipids in Small LDL percentage	%	Relative lipoprotein lipid concentrations	Small LDL ratios	Percentage	TRUE	mean_md	7824	0.0160299	0.00620715	2.58249	0.0098272	2.00757	0.0240877	1.01616	1.00387	1.0286
S_LDL_TG	Triglycerides in Small LDL	mmol/L	Lipoprotein subclasses	Small LDL (average diameter 18.7 nm)	Non-derived	TRUE	mean_md	7870	-7.5762	1.97178	-3.84231	0.000122841	3.91066	0.000800925	0.000512506	1.0747e-05	0.0244406
S_LDL_TG_pct	Triglycerides to Total Lipids in Small LDL percentage	%	Relative lipoprotein lipid concentrations	Small LDL ratios	Percentage	TRUE	mean_md	7824	-0.00603547	0.00635975	-0.94901	0.342645	0.465156	0.450412	0.993983	0.98167	1.00645
S_VLDL_C	Cholesterol in Small VLDL	mmol/L	Lipoprotein subclasses	Small VLDL (average diameter 36.8 nm)	Composite	TRUE	mean_md	7847	-0.827227	0.208846	-3.96095	7.53165e-05	4.12311	0.000613829	0.43726	0.29038	0.658435
S_VLDL_CE	Cholesteryl Esters in Small VLDL	mmol/L	Lipoprotein subclasses	Small VLDL (average diameter 36.8 nm)	Non-derived	TRUE	mean_md	7881	-1.27234	0.323558	-3.93235	8.48436e-05	4.07138	0.000643233	0.280174	0.148597	0.528259
S_VLDL_CE_pct	Cholesteryl Esters to Total Lipids in Small VLDL percentage	%	Relative lipoprotein lipid concentrations	Small VLDL ratios	Percentage	TRUE	mean_md	7832	-0.00250028	0.00394324	-0.634067	0.526056	0.278968	0.635164	0.997503	0.989823	1.00524
S_VLDL_CE_pct_C	Cholesteryl Esters to Cholesterol in Small VLDL percentage	%	Relative lipoprotein cholesterol concentrations	Small VLDL ratios	Percentage	FALSE	mean_md	7847	-0.00520181	0.00473111	-1.09949	0.271587	0.56609	0.367376	0.994812	0.985629	1.00408
S_VLDL_C_pct	Cholesterol to Total Lipids in Small VLDL percentage	%	Relative lipoprotein lipid concentrations	Small VLDL ratios	Percentage	TRUE	mean_md	7832	-0.00101626	0.00238733	-0.425692	0.670344	0.173702	0.749708	0.998984	0.994321	1.00367
S_VLDL_FC	Free Cholesterol in Small VLDL	mmol/L	Lipoprotein subclasses	Small VLDL (average diameter 36.8 nm)	Non-derived	TRUE	mean_md	7847	-2.26237	0.572736	-3.95012	7.88e-05	4.10347	0.000614165	0.104103	0.0338798	0.319879
S_VLDL_FC_by_CE	Free Cholesterol to Cholesteryl Esters in Small VLDL ratio	ratio	Relative lipoprotein lipid concentrations	Small VLDL ratios	Ratio	FALSE	mean_md	7847	0.211172	0.17463	1.20925	0.226602	0.644735	0.322587	1.23512	0.877127	1.73924
S_VLDL_FC_pct	Free Cholesterol to Total Lipids in Small VLDL percentage	%	Relative lipoprotein lipid concentrations	Small VLDL ratios	Percentage	TRUE	mean_md	7832	-0.000471953	0.00519034	-0.0909292	0.927551	0.0326621	0.941999	0.999528	0.989411	1.00975
S_VLDL_FC_pct_C	Free Cholesterol to Cholesterol in Small VLDL percentage	%	Relative lipoprotein cholesterol concentrations	Small VLDL ratios	Percentage	FALSE	mean_md	7847	0.00520181	0.00473111	1.09949	0.271587	0.56609	0.367376	1.00522	0.995937	1.01458
S_VLDL_L	Total Lipids in Small VLDL	mmol/L	Lipoprotein subclasses	Small VLDL (average diameter 36.8 nm)	Composite	TRUE	mean_md	7832	-0.359051	0.0842384	-4.26232	2.04694e-05	4.68889	0.000392532	0.698339	0.592053	0.823704
S_VLDL_P	Concentration of Small VLDL Particles	mmol/L	Lipoprotein subclasses	Small VLDL (average diameter 36.8 nm)	Non-derived	TRUE	mean_md	7888	-3739.44	851.08	-4.39376	1.1287e-05	4.94742	0.000386728	0	0	0
S_VLDL_PL	Phospholipids in Small VLDL	mmol/L	Lipoprotein subclasses	Small VLDL (average diameter 36.8 nm)	Non-derived	TRUE	mean_md	7864	-1.55418	0.360172	-4.3151	1.61487e-05	4.79186	0.000386728	0.211362	0.104338	0.428166
S_VLDL_PL_pct	Phospholipids to Total Lipids in Small VLDL percentage	%	Relative lipoprotein lipid concentrations	Small VLDL ratios	Percentage	TRUE	mean_md	7832	-0.00211812	0.00549657	-0.385353	0.699987	0.15491	0.76485	0.997884	0.987191	1.00869
S_VLDL_TG	Triglycerides in Small VLDL	mmol/L	Lipoprotein subclasses	Small VLDL (average diameter 36.8 nm)	Non-derived	TRUE	mean_md	7887	-0.657954	0.186432	-3.52918	0.000419227	3.37755	0.00210258	0.51791	0.359385	0.74636
S_VLDL_TG_pct	Triglycerides to Total Lipids in Small VLDL percentage	%	Relative lipoprotein lipid concentrations	Small VLDL ratios	Percentage	TRUE	mean_md	7832	0.000713237	0.00169443	0.420931	0.673817	0.171458	0.749708	1.00071	0.997396	1.00404
Sphingomyelins	Sphingomyelins	mmol/L	Other lipids		Non-derived	TRUE	mean_md	7824	-0.149575	0.167556	-0.892683	0.372054	0.429394	0.481308	0.861074	0.620032	1.19582
TG_by_PG	Triglycerides to Phosphoglycerides ratio	ratio	Other lipids		Ratio	TRUE	mean_md	7754	-0.203822	0.0527863	-3.86126	0.000113725	3.94414	0.000756622	0.815608	0.735443	0.904511
Total_BCAA	Total Concentration of Branched-Chain Amino Acids (Leucine + Isoleucine + Valine)	mmol/L	Amino acids	Branched-chain amino acids	Composite	TRUE	mean_md	7836	-0.243502	0.13412	-1.81555	0.0694776	1.15816	0.125832	0.783878	0.602675	1.01956
Total_C	Total Cholesterol	mmol/L	Cholesterol		Composite	TRUE	mean_md	7768	-0.0299172	0.0122156	-2.44909	0.0143438	1.84334	0.0329301	0.970526	0.947565	0.994043
Total_CE	Total Esterified Cholesterol	mmol/L	Cholesteryl esters		Composite	TRUE	mean_md	7807	-0.0381787	0.0171847	-2.22167	0.0263342	1.57948	0.0553868	0.962541	0.93066	0.995513
Total_CE_pct	Total Esterified Cholesterol to Total Lipids percentage	%	Relative lipid concentrations		Percentage	FALSE	mean_md	7727	0.00576585	0.00369116	1.56207	0.118313	0.926968	0.191891	1.00578	0.998532	1.01309
Total_CE_pct_C	Total Esterified Cholesterol to Total Cholesterol percentage	%	Relative cholesterol concentrations		Percentage	FALSE	mean_md	7768	0.0448334	0.012155	3.68847	0.000227154	3.64368	0.00125512	1.04585	1.02123	1.07107
Total_C_pct	Total Cholesterol to Total Lipids percentage	%	Relative lipid concentrations		Percentage	FALSE	mean_md	7727	0.00306086	0.00281518	1.08727	0.276952	0.557595	0.373084	1.00307	0.997546	1.00862
Total_FA	Total Fatty Acids	mmol/L	Fatty acids		Composite	TRUE	mean_md	7799	-0.0161869	0.00462231	-3.50192	0.00046452	3.333	0.00222696	0.983943	0.975069	0.992898
Total_FC	Total Free Cholesterol	mmol/L	Free cholesterol		Composite	TRUE	mean_md	7770	-0.117551	0.0413178	-2.84504	0.00445227	2.35142	0.0129593	0.889095	0.819932	0.964093
Total_FC_by_CE	Total Free Cholesterol to Total Esterified Cholesterol ratio	ratio	Relative lipid concentrations		Ratio	FALSE	mean_md	7768	-2.35565	0.638169	-3.69127	0.000224671	3.64845	0.00125512	0.0948314	0.0271476	0.331263
Total_FC_pct	Total Free Cholesterol to Total Lipids percentage	%	Relative lipid concentrations		Percentage	FALSE	mean_md	7727	-0.00398156	0.0103874	-0.383306	0.701504	0.15397	0.76485	0.996026	0.975953	1.01651
Total_FC_pct_C	Total Free Cholesterol to Total Cholesterol percentage	%	Relative cholesterol concentrations		Percentage	FALSE	mean_md	7768	-0.0448334	0.012155	-3.68847	0.000227154	3.64368	0.00125512	0.956157	0.933647	0.97921
Total_L	Total Lipids in Lipoprotein Particles	mmol/L	Total lipids		Composite	TRUE	mean_md	7727	-0.0211422	0.006822	-3.09912	0.00194795	2.71042	0.00645792	0.97908	0.966075	0.992259
Total_P	Total Concentration of Lipoprotein Particles	mmol/L	Lipoprotein particle concentrations		Composite	TRUE	mean_md	7770	0.443234	4.81471	0.0920583	0.926654	0.0330823	0.941999	1.55774	0.000124202	19537.1
Total_PL	Total Phospholipids in Lipoprotein Particles	mmol/L	Phospholipids		Composite	TRUE	mean_md	7775	-0.03986	0.0247701	-1.60919	0.107615	0.968129	0.178083	0.960924	0.915386	1.00873
Total_PL_pct	Total Phospholipids to Total Lipids percentage	%	Relative lipid concentrations		Percentage	FALSE	mean_md	7727	0.0263219	0.00531546	4.95196	7.50342e-07	6.12474	0.000244611	1.02667	1.01603	1.03742
Total_TG	Total Triglycerides	mmol/L	Triglycerides		Composite	TRUE	mean_md	7776	-0.078825	0.0198264	-3.97576	7.07924e-05	4.15001	0.000591752	0.924202	0.888976	0.960823
Total_TG_pct	Total Triglycerides to Total Lipids percentage	%	Relative lipid concentrations		Percentage	FALSE	mean_md	7727	-0.00728648	0.00235265	-3.09714	0.00196098	2.70753	0.00645792	0.99274	0.988173	0.997328
Tyr	Tyrosine	mmol/L	Amino acids	Aromatic amino acids	Non-derived	TRUE	mean_md	7866	-0.703975	0.771829	-0.912087	0.361751	0.44159	0.471723	0.494615	0.108962	2.24523
Unsaturation	Degree of Unsaturation	degree	Fatty acids		Non-derived	TRUE	mean_md	7897	0.00227966	0.140989	0.016169	0.9871	0.00563887	0.987748	1.00228	0.760287	1.3213
VLDL_C	VLDL Cholesterol	mmol/L	Cholesterol		Composite	TRUE	mean_md	7811	-0.182843	0.0436112	-4.19257	2.78862e-05	4.55461	0.000418855	0.832899	0.764662	0.907225
VLDL_CE	Cholesteryl Esters in VLDL	mmol/L	Cholesteryl esters		Composite	TRUE	mean_md	7823	-0.28943	0.0747153	-3.87377	0.000108042	3.96641	0.000737416	0.74869	0.646701	0.866765
VLDL_CE_pct	Cholesteryl Esters to Total Lipids in VLDL percentage	%	Relative lipid concentrations		Percentage	FALSE	mean_md	7784	0.00421467	0.00258226	1.63216	0.102686	0.988489	0.172889	1.00422	0.999154	1.00932
VLDL_CE_pct_C	Cholesteryl Esters to Cholesterol in VLDL percentage	%	Relative cholesterol concentrations		Percentage	FALSE	mean_md	7811	0.0103224	0.00399637	2.58294	0.00981443	2.00814	0.0240877	1.01038	1.00249	1.01832
VLDL_C_pct	Cholesterol to Total Lipids in VLDL percentage	%	Relative lipid concentrations		Percentage	FALSE	mean_md	7784	0.0027238	0.00196059	1.38928	0.164788	0.783074	0.249865	1.00273	0.998882	1.00659
VLDL_FC	Free Cholesterol in VLDL	mmol/L	Free cholesterol		Composite	TRUE	mean_md	7819	-0.451167	0.101551	-4.44277	9.0036e-06	5.04558	0.000386728	0.636884	0.521938	0.777146
VLDL_FC_by_CE	Free Cholesterol to Cholesteryl Esters in VLDL percentage	ratio	Relative lipid concentrations		Ratio	FALSE	mean_md	7811	-0.350138	0.136625	-2.56276	0.0104029	1.98285	0.0251211	0.704591	0.539063	0.920947
VLDL_FC_pct	Free Cholesterol to Total Lipids in VLDL percentage	%	Relative lipid concentrations		Percentage	FALSE	mean_md	7784	0.00484166	0.00795136	0.60891	0.542602	0.265519	0.650324	1.00485	0.989314	1.02064
VLDL_FC_pct_C	Free Cholesterol to Cholesterol in VLDL percentage	%	Relative cholesterol concentrations		Percentage	FALSE	mean_md	7811	-0.0103224	0.00399637	-2.58294	0.00981443	2.00814	0.0240877	0.989731	0.982009	0.997514
VLDL_L	Total Lipids in VLDL	mmol/L	Total lipids		Composite	TRUE	mean_md	7784	-0.0571624	0.0129746	-4.40571	1.06856e-05	4.9712	0.000386728	0.944441	0.920726	0.968766
VLDL_P	Concentration of VLDL Particles	mmol/L	Lipoprotein particle concentrations		Composite	TRUE	mean_md	7800	-1033.29	245.62	-4.20686	2.61853e-05	4.58194	0.000418855	0	0	2.10811e-240
VLDL_PL	Phospholipids in VLDL	mmol/L	Phospholipids		Composite	TRUE	mean_md	7812	-0.266172	0.0607387	-4.38224	1.19006e-05	4.92443	0.000386728	0.766307	0.680301	0.863187
VLDL_PL_pct	Phospholipids to Total Lipids in VLDL percentage	%	Relative lipid concentrations		Percentage	FALSE	mean_md	7784	0.00458819	0.00780952	0.587512	0.556877	0.254241	0.664989	1.0046	0.989339	1.02009
VLDL_TG	Triglycerides in VLDL	mmol/L	Triglycerides		Composite	TRUE	mean_md	7825	-0.0950684	0.0237092	-4.00977	6.13457e-05	4.21222	0.000571391	0.909311	0.868022	0.952564
VLDL_TG_pct	Triglycerides to Total Lipids in VLDL percentage	%	Relative lipid concentrations		Percentage	FALSE	mean_md	7784	-0.0019728	0.00158649	-1.2435	0.213721	0.670153	0.308288	0.998029	0.994931	1.00114
VLDL_size	Average Diameter for VLDL Particles	nm	Lipoprotein particle sizes		Non-derived	TRUE	mean_md	7898	-0.0359662	0.00919812	-3.91017	9.30059e-05	4.03149	0.00067282	0.964673	0.947437	0.982222
Val	Valine	mmol/L	Amino acids	Branched-chain amino acids	Non-derived	TRUE	mean_md	7862	-0.670514	0.274654	-2.4413	0.0146563	1.83397	0.0334124	0.511446	0.298545	0.876173
XL_HDL_C	Cholesterol in Very Large HDL	mmol/L	Lipoprotein subclasses	Very large HDL (average diameter 14.3 nm)	Composite	TRUE	mean_md	7896	0.804532	0.348438	2.30897	0.020971	1.67838	0.0465071	2.23565	1.1293	4.42589
XL_HDL_CE	Cholesteryl Esters in Very Large HDL	mmol/L	Lipoprotein subclasses	Very large HDL (average diameter 14.3 nm)	Non-derived	TRUE	mean_md	7921	1.05025	0.437645	2.39977	0.0164286	1.7844	0.0371924	2.85835	1.21223	6.7398
XL_HDL_CE_pct	Cholesteryl Esters to Total Lipids in Very Large HDL percentage	%	Relative lipoprotein lipid concentrations	Very large HDL ratios	Percentage	TRUE	mean_md	7839	-0.00130464	0.00349092	-0.373725	0.708619	0.149587	0.770033	0.998696	0.991886	1.00555
XL_HDL_CE_pct_C	Cholesteryl Esters to Cholesterol in Very Large HDL percentage	%	Relative lipoprotein cholesterol concentrations	Very large HDL ratios	Percentage	FALSE	mean_md	7896	0.00815581	0.00239471	3.40576	0.000663114	3.17841	0.00292128	1.00819	1.00347	1.01293
XL_HDL_C_pct	Cholesterol to Total Lipids in Very Large HDL percentage	%	Relative lipoprotein lipid concentrations	Very large HDL ratios	Percentage	TRUE	mean_md	7839	-0.0070889	0.00242693	-2.92094	0.00349979	2.45596	0.0106629	0.992936	0.988224	0.997671
XL_HDL_FC	Free Cholesterol in Very Large HDL	mmol/L	Lipoprotein subclasses	Very large HDL (average diameter 14.3 nm)	Non-derived	TRUE	mean_md	7898	3.0089	1.61398	1.86427	0.0623207	1.20537	0.114783	20.2652	0.856841	479.293
XL_HDL_FC_by_CE	Free Cholesterol to Cholesteryl Esters in Very Large HDL ratio	ratio	Relative lipoprotein lipid concentrations	Very large HDL ratios	Ratio	FALSE	mean_md	7896	-1.78957e-06	1.33922e-06	-1.33628	0.181497	0.741131	0.270446	0.999998	0.999996	1
XL_HDL_FC_pct	Free Cholesterol to Total Lipids in Very Large HDL percentage	%	Relative lipoprotein lipid concentrations	Very large HDL ratios	Percentage	TRUE	mean_md	7839	-0.0128253	0.003419	-3.75118	0.000177277	3.75135	0.00103201	0.987257	0.980663	0.993895
XL_HDL_FC_pct_C	Free Cholesterol to Cholesterol in Very Large HDL percentage	%	Relative lipoprotein cholesterol concentrations	Very large HDL ratios	Percentage	FALSE	mean_md	7896	-0.00815581	0.00239471	-3.40576	0.000663114	3.17841	0.00292128	0.991877	0.987233	0.996544
XL_HDL_L	Total Lipids in Very Large HDL	mmol/L	Lipoprotein subclasses	Very large HDL (average diameter 14.3 nm)	Composite	TRUE	mean_md	7839	0.400179	0.151468	2.64201	0.00825797	2.08313	0.0214776	1.49209	1.10883	2.00783
XL_HDL_P	Concentration of Very Large HDL Particles	mmol/L	Lipoprotein subclasses	Very large HDL (average diameter 14.3 nm)	Non-derived	TRUE	mean_md	7910	258.087	125.797	2.05162	0.0402396	1.39535	0.0795038	1.21875e+112	101258	1.4669e+219
XL_HDL_PL	Phospholipids in Very Large HDL	mmol/L	Lipoprotein subclasses	Very large HDL (average diameter 14.3 nm)	Non-derived	TRUE	mean_md	7915	0.747725	0.267057	2.79988	0.00512467	2.29033	0.0146548	2.11219	1.25144	3.56497
XL_HDL_PL_pct	Phospholipids to Total Lipids in Very Large HDL percentage	%	Relative lipoprotein lipid concentrations	Very large HDL ratios	Percentage	TRUE	mean_md	7839	0.00824061	0.00190493	4.32595	1.53767e-05	4.81314	0.000386728	1.00827	1.00452	1.01205
XL_HDL_TG	Triglycerides in Very Large HDL	mmol/L	Lipoprotein subclasses	Very large HDL (average diameter 14.3 nm)	Non-derived	TRUE	mean_md	7870	-6.32883	3.96586	-1.59583	0.110568	0.956371	0.181131	0.00178413	7.50959e-07	4.23872
XL_HDL_TG_pct	Triglycerides to Total Lipids in Very Large HDL percentage	%	Relative lipoprotein lipid concentrations	Very large HDL ratios	Percentage	TRUE	mean_md	7839	-0.0136048	0.00357374	-3.80687	0.000141815	3.84828	0.000840576	0.986487	0.979602	0.993422
XL_VLDL_C	Cholesterol in Very Large VLDL	mmol/L	Lipoprotein subclasses	Very large VLDL (average diameter 64 nm)	Composite	TRUE	mean_md	7897	-1.65958	0.386529	-4.29356	1.77942e-05	4.74972	0.000386728	0.190218	0.0891727	0.405762
XL_VLDL_CE	Cholesteryl Esters in Very Large VLDL	mmol/L	Lipoprotein subclasses	Very large VLDL (average diameter 64 nm)	Non-derived	TRUE	mean_md	7916	-3.28352	0.741959	-4.42547	9.75253e-06	5.01088	0.000386728	0.037496	0.00875824	0.160529
XL_VLDL_CE_pct	Cholesteryl Esters to Total Lipids in Very Large VLDL percentage	%	Relative lipoprotein lipid concentrations	Very large VLDL ratios	Percentage	TRUE	mean_md	7869	0.000216845	0.00151099	0.143512	0.885889	0.0526205	0.921725	1.00022	0.997259	1.00318
XL_VLDL_CE_pct_C	Cholesteryl Esters to Cholesterol in Very Large VLDL percentage	%	Relative lipoprotein cholesterol concentrations	Very large VLDL ratios	Percentage	FALSE	mean_md	7897	0.000546649	0.00179949	0.303779	0.761304	0.118442	0.816398	1.00055	0.997024	1.00408
XL_VLDL_C_pct	Cholesterol to Total Lipids in Very Large VLDL percentage	%	Relative lipoprotein lipid concentrations	Very large VLDL ratios	Percentage	TRUE	mean_md	7869	0.000249251	0.00124159	0.200752	0.840898	0.0752569	0.89294	1.00025	0.997818	1.00269
XL_VLDL_FC	Free Cholesterol in Very Large VLDL	mmol/L	Lipoprotein subclasses	Very large VLDL (average diameter 64 nm)	Non-derived	TRUE	mean_md	7904	-3.10996	0.77919	-3.99127	6.63173e-05	4.17837	0.00058896	0.0446029	0.00968508	0.205411
XL_VLDL_FC_by_CE	Free Cholesterol to Cholesteryl Esters in Very Large VLDL ratio	ratio	Relative lipoprotein lipid concentrations	Very large VLDL ratios	Ratio	FALSE	mean_md	7897	-0.0328152	0.0484479	-0.677329	0.498217	0.302581	0.603787	0.967717	0.880053	1.06411
XL_VLDL_FC_pct	Free Cholesterol to Total Lipids in Very Large VLDL percentage	%	Relative lipoprotein lipid concentrations	Very large VLDL ratios	Percentage	TRUE	mean_md	7869	0.00168392	0.00502413	0.335166	0.737509	0.132233	0.796119	1.00169	0.99187	1.0116
XL_VLDL_FC_pct_C	Free Cholesterol to Cholesterol in Very Large VLDL percentage	%	Relative lipoprotein cholesterol concentrations	Very large VLDL ratios	Percentage	FALSE	mean_md	7897	-0.000546649	0.00179949	-0.303779	0.761304	0.118442	0.816398	0.999454	0.995935	1.00298
XL_VLDL_L	Total Lipids in Very Large VLDL	mmol/L	Lipoprotein subclasses	Very large VLDL (average diameter 64 nm)	Composite	TRUE	mean_md	7869	-0.324298	0.0851105	-3.81032	0.000139848	3.85434	0.000840576	0.723035	0.611944	0.854292
XL_VLDL_P	Concentration of Very Large VLDL Particles	mmol/L	Lipoprotein subclasses	Very large VLDL (average diameter 64 nm)	Non-derived	TRUE	mean_md	7889	-19127.6	5016.77	-3.81272	0.000138494	3.85857	0.000840576	0	0	0
XL_VLDL_PL	Phospholipids in Very Large VLDL	mmol/L	Lipoprotein subclasses	Very large VLDL (average diameter 64 nm)	Non-derived	TRUE	mean_md	7897	-1.69958	0.434148	-3.91474	9.12666e-05	4.03969	0.00067282	0.182761	0.078042	0.427994
XL_VLDL_PL_pct	Phospholipids to Total Lipids in Very Large VLDL percentage	%	Relative lipoprotein lipid concentrations	Very large VLDL ratios	Percentage	TRUE	mean_md	7869	-0.00566166	0.00331296	-1.70894	0.0875012	1.05799	0.150928	0.994354	0.987919	1.00083
XL_VLDL_TG	Triglycerides in Very Large VLDL	mmol/L	Lipoprotein subclasses	Very large VLDL (average diameter 64 nm)	Non-derived	TRUE	mean_md	7889	-0.494036	0.141313	-3.49604	0.000474831	3.32346	0.00224341	0.610159	0.462546	0.80488
XL_VLDL_TG_pct	Triglycerides to Total Lipids in Very Large VLDL percentage	%	Relative lipoprotein lipid concentrations	Very large VLDL ratios	Percentage	TRUE	mean_md	7869	0.000560492	0.00125836	0.445414	0.656033	0.183074	0.7449	1.00056	0.998096	1.00303
XS_VLDL_C	Cholesterol in Very Small VLDL	mmol/L	Lipoprotein subclasses	Very small VLDL (average diameter 31.3 nm)	Composite	TRUE	mean_md	7886	-0.42238	0.221969	-1.90288	0.0570926	1.24342	0.105751	0.655485	0.424247	1.01276
XS_VLDL_CE	Cholesteryl Esters in Very Small VLDL	mmol/L	Lipoprotein subclasses	Very small VLDL (average diameter 31.3 nm)	Non-derived	TRUE	mean_md	7896	-0.502513	0.313686	-1.60196	0.109205	0.961759	0.179802	0.605008	0.327149	1.11886
XS_VLDL_CE_pct	Cholesteryl Esters to Total Lipids in Very Small VLDL percentage	%	Relative lipoprotein lipid concentrations	Very small VLDL ratios	Percentage	TRUE	mean_md	7868	0.00409959	0.00294959	1.38989	0.164603	0.783563	0.249865	1.00411	0.99832	1.00993
XS_VLDL_CE_pct_C	Cholesteryl Esters to Cholesterol in Very Small VLDL percentage	%	Relative lipoprotein cholesterol concentrations	Very small VLDL ratios	Percentage	FALSE	mean_md	7886	0.00996079	0.00561899	1.7727	0.0763171	1.11738	0.135214	1.01001	0.998948	1.0212
XS_VLDL_C_pct	Cholesterol to Total Lipids in Very Small VLDL percentage	%	Relative lipoprotein lipid concentrations	Very small VLDL ratios	Percentage	TRUE	mean_md	7868	0.00325844	0.00264364	1.23256	0.217777	0.661987	0.311383	1.00326	0.998079	1.00848
XS_VLDL_FC	Free Cholesterol in Very Small VLDL	mmol/L	Lipoprotein subclasses	Very small VLDL (average diameter 31.3 nm)	Non-derived	TRUE	mean_md	7886	-1.73563	0.729144	-2.38037	0.017319	1.76148	0.0389379	0.176289	0.0422245	0.736011
XS_VLDL_FC_by_CE	Free Cholesterol to Cholesteryl Esters in Very Small VLDL ratio	ratio	Relative lipoprotein lipid concentrations	Very small VLDL ratios	Ratio	FALSE	mean_md	7886	-0.453628	0.251438	-1.80413	0.0712487	1.14722	0.128326	0.635319	0.388118	1.03997
XS_VLDL_FC_pct	Free Cholesterol to Total Lipids in Very Small VLDL percentage	%	Relative lipoprotein lipid concentrations	Very small VLDL ratios	Percentage	TRUE	mean_md	7868	-0.00169189	0.0184826	-0.09154	0.927066	0.0328894	0.941999	0.99831	0.962792	1.03514
XS_VLDL_FC_pct_C	Free Cholesterol to Cholesterol in Very Small VLDL percentage	%	Relative lipoprotein cholesterol concentrations	Very small VLDL ratios	Percentage	FALSE	mean_md	7886	-0.00996079	0.00561899	-1.7727	0.0763171	1.11738	0.135214	0.990089	0.979244	1.00105
XS_VLDL_L	Total Lipids in Very Small VLDL	mmol/L	Lipoprotein subclasses	Very small VLDL (average diameter 31.3 nm)	Composite	TRUE	mean_md	7868	-0.3085	0.122595	-2.51641	0.0118756	1.92534	0.0278522	0.734548	0.57765	0.934062
XS_VLDL_P	Concentration of Very Small VLDL Particles	mmol/L	Lipoprotein subclasses	Very small VLDL (average diameter 31.3 nm)	Non-derived	TRUE	mean_md	7869	-2093.97	787.167	-2.66013	0.00782696	2.10641	0.020723	0	0	4.49062e-240
XS_VLDL_PL	Phospholipids in Very Small VLDL	mmol/L	Lipoprotein subclasses	Very small VLDL (average diameter 31.3 nm)	Non-derived	TRUE	mean_md	7892	-1.05553	0.409414	-2.57815	0.00995098	2.00213	0.0242091	0.348007	0.155987	0.776405
XS_VLDL_PL_pct	Phospholipids to Total Lipids in Very Small VLDL percentage	%	Relative lipoprotein lipid concentrations	Very small VLDL ratios	Percentage	TRUE	mean_md	7868	-0.0155142	0.0134265	-1.15549	0.247925	0.605679	0.34484	0.984606	0.959033	1.01086
XS_VLDL_TG	Triglycerides in Very Small VLDL	mmol/L	Lipoprotein subclasses	Very small VLDL (average diameter 31.3 nm)	Non-derived	TRUE	mean_md	7881	-1.48297	0.522664	-2.83733	0.00456093	2.34095	0.0131581	0.226963	0.0814807	0.632201
XS_VLDL_TG_pct	Triglycerides to Total Lipids in Very Small VLDL percentage	%	Relative lipoprotein lipid concentrations	Very small VLDL ratios	Percentage	TRUE	mean_md	7868	-0.00331893	0.00295471	-1.12327	0.261359	0.582763	0.359506	0.996687	0.990931	1.00248
XXL_VLDL_C	Cholesterol in Chylomicrons and Extremely Large VLDL	mmol/L	Lipoprotein subclasses	Chylomicrons and extremely large VLDL (particle diameters from 75 nm upwards)	Composite	TRUE	mean_md	7898	-0.884936	0.261923	-3.37861	0.000732062	3.13545	0.00314016	0.412741	0.247015	0.689653
XXL_VLDL_CE	Cholesteryl Esters in Chylomicrons and Extremely Large VLDL	mmol/L	Lipoprotein subclasses	Chylomicrons and extremely large VLDL (particle diameters from 75 nm upwards)	Non-derived	TRUE	mean_md	7903	-1.67584	0.473089	-3.54234	0.000398894	3.39914	0.00203187	0.187151	0.074044	0.473035
XXL_VLDL_CE_pct	Cholesteryl Esters to Total Lipids in Chylomicrons and Extremely Large VLDL percentage	%	Relative lipoprotein lipid concentrations	Chylomicrons and extremely large VLDL ratios	Percentage	TRUE	mean_md	7882	-0.000132454	0.00104709	-0.126497	0.899342	0.0460752	0.924875	0.999868	0.997818	1.00192
XXL_VLDL_CE_pct_C	Cholesteryl Esters to Cholesterol in Chylomicrons and Extremely Large VLDL percentage	%	Relative lipoprotein cholesterol concentrations	Chylomicrons and extremely large VLDL ratios	Percentage	FALSE	mean_md	7898	-0.00168525	0.00144122	-1.16932	0.242309	0.61563	0.339025	0.998316	0.9955	1.00114
XXL_VLDL_C_pct	Cholesterol to Total Lipids in Chylomicrons and Extremely Large VLDL percentage	%	Relative lipoprotein lipid concentrations	Chylomicrons and extremely large VLDL ratios	Percentage	TRUE	mean_md	7882	0.000113088	0.000704036	0.160629	0.87239	0.0592893	0.920386	1.00011	0.998734	1.00149
XXL_VLDL_FC	Free Cholesterol in Chylomicrons and Extremely Large VLDL	mmol/L	Lipoprotein subclasses	Chylomicrons and extremely large VLDL (particle diameters from 75 nm upwards)	Non-derived	TRUE	mean_md	7898	-1.81347	0.578898	-3.13262	0.00173887	2.75973	0.00618437	0.163087	0.0524387	0.50721
XXL_VLDL_FC_by_CE	Free Cholesterol to Cholesteryl Esters in Chylomicrons and Extremely Large VLDL ratio	ratio	Relative lipoprotein lipid concentrations	Chylomicrons and extremely large VLDL ratios	Ratio	FALSE	mean_md	7898	0.0262407	0.0273372	0.959891	0.33714	0.47219	0.44497	1.02659	0.97303	1.08309
XXL_VLDL_FC_pct	Free Cholesterol to Total Lipids in Chylomicrons and Extremely Large VLDL percentage	%	Relative lipoprotein lipid concentrations	Chylomicrons and extremely large VLDL ratios	Percentage	TRUE	mean_md	7882	0.000972261	0.00166914	0.582491	0.560253	0.251616	0.666578	1.00097	0.997703	1.00425
XXL_VLDL_FC_pct_C	Free Cholesterol to Cholesterol in Chylomicrons and Extremely Large VLDL percentage	%	Relative lipoprotein cholesterol concentrations	Chylomicrons and extremely large VLDL ratios	Percentage	FALSE	mean_md	7898	0.00168525	0.00144122	1.16932	0.242309	0.61563	0.339025	1.00169	0.998861	1.00452
XXL_VLDL_L	Total Lipids in Chylomicrons and Extremely Large VLDL	mmol/L	Lipoprotein subclasses	Chylomicrons and extremely large VLDL (particle diameters from 75 nm upwards)	Composite	TRUE	mean_md	7882	-0.172284	0.0550157	-3.13154	0.00174528	2.75813	0.00618437	0.84174	0.755697	0.93758
XXL_VLDL_P	Concentration of Chylomicrons and Extremely Large VLDL Particles	mmol/L	Lipoprotein subclasses	Chylomicrons and extremely large VLDL (particle diameters from 75 nm upwards)	Non-derived	TRUE	mean_md	7898	-22998	7425.66	-3.0971	0.00196115	2.70749	0.00645792	0	0	0
XXL_VLDL_PL	Phospholipids in Chylomicrons and Extremely Large VLDL	mmol/L	Lipoprotein subclasses	Chylomicrons and extremely large VLDL (particle diameters from 75 nm upwards)	Non-derived	TRUE	mean_md	7905	-1.09606	0.353843	-3.09761	0.00195778	2.70824	0.00645792	0.334184	0.167028	0.668624
XXL_VLDL_PL_pct	Phospholipids to Total Lipids in Chylomicrons and Extremely Large VLDL percentage	%	Relative lipoprotein lipid concentrations	Chylomicrons and extremely large VLDL ratios	Percentage	TRUE	mean_md	7882	-0.000143578	0.00214493	-0.0669384	0.946632	0.0238186	0.956871	0.999856	0.995662	1.00407
XXL_VLDL_TG	Triglycerides in Chylomicrons and Extremely Large VLDL	mmol/L	Lipoprotein subclasses	Chylomicrons and extremely large VLDL (particle diameters from 75 nm upwards)	Non-derived	TRUE	mean_md	7889	-0.256201	0.0851654	-3.00827	0.0026357	2.5791	0.00838346	0.773987	0.654997	0.914593
XXL_VLDL_TG_pct	Triglycerides to Total Lipids in Chylomicrons and Extremely Large VLDL percentage	%	Relative lipoprotein lipid concentrations	Chylomicrons and extremely large VLDL ratios	Percentage	TRUE	mean_md	7882	-9.29316e-05	0.000686923	-0.135287	0.892389	0.049446	0.921725	0.999907	0.998562	1.00125
bOHbutyrate	3-Hydroxybutyrate	mmol/L	Ketone bodies		Non-derived	TRUE	mean_md	7852	0.179098	0.185402	0.966	0.334074	0.476157	0.44497	1.19614	0.831695	1.72028
non_HDL_C	Total Cholesterol Minus HDL-C	mmol/L	Cholesterol		Composite	TRUE	mean_md	7768	-0.0459531	0.0130667	-3.51681	0.000439273	3.35727	0.00216974	0.955087	0.930937	0.979863
Acetate	Acetate	mmol/L	Ketone bodies		Non-derived	TRUE	psmd	7802	0.884004	0.476071	1.85687	0.0633668	1.19814	0.112883	2.42057	0.952091	6.15401
Acetoacetate	Acetoacetate	mmol/L	Ketone bodies		Non-derived	TRUE	psmd	7837	1.13233	0.870405	1.30093	0.193322	0.71372	0.281352	3.10289	0.56346	17.0872
Acetone	Acetone	mmol/L	Ketone bodies		Non-derived	TRUE	psmd	7835	3.26465	2.03432	1.60479	0.10858	0.964249	0.176986	26.171	0.485484	1410.8
Ala	Alanine	mmol/L	Amino acids		Non-derived	TRUE	psmd	7798	-0.0817429	0.162528	-0.502947	0.615016	0.211114	0.716012	0.921509	0.67012	1.2672
Albumin	Albumin	g/l	Fluid balance		Non-derived	TRUE	psmd	7761	-0.0006722	0.00349686	-0.192229	0.847568	0.0718257	0.886168	0.999328	0.992502	1.0062
ApoA1	Apolipoprotein A1	g/l	Apolipoproteins		Non-derived	TRUE	psmd	7781	0.108112	0.0477032	2.26634	0.0234578	1.62971	0.046347	1.11417	1.01472	1.22337
ApoB	Apolipoprotein B	g/l	Apolipoproteins		Non-derived	TRUE	psmd	7775	-0.236152	0.0513895	-4.59533	4.38913e-06	5.35762	6.3996e-05	0.789661	0.713998	0.873342
ApoB_by_ApoA1	Apolipoprotein B to Apolipoprotein A1 ratio	ratio	Apolipoproteins		Ratio	TRUE	psmd	7765	-0.294507	0.0619779	-4.7518	2.0525e-06	5.68772	6.3996e-05	0.744899	0.659691	0.841112
Cholines	Total Cholines	mmol/L	Other lipids		Non-derived	TRUE	psmd	7753	-0.0289418	0.0275225	-1.05157	0.29303	0.533088	0.403071	0.971473	0.920456	1.02532
Citrate	Citrate	mmol/L	Glycolysis related metabolites		Non-derived	TRUE	psmd	7784	-0.244192	0.891712	-0.273846	0.78421	0.105567	0.838205	0.783337	0.13643	4.49769
Clinical_LDL_C	Clinical LDL Cholesterol	mmol/L	Cholesterol		Non-derived	TRUE	psmd	7785	-0.0530355	0.014273	-3.71579	0.000203992	3.69039	0.00105558	0.948346	0.922184	0.975251
Creatinine	Creatinine	mmol/L	Fluid balance		Non-derived	TRUE	psmd	7461	-2.65849	1.02632	-2.59032	0.0096074	2.01739	0.0220564	0.0700538	0.00937156	0.523662
DHA	Docosahexaenoic Acid	mmol/L	Fatty acids		Non-derived	TRUE	psmd	7795	-0.019021	0.122528	-0.155238	0.876638	0.0571797	0.904369	0.981159	0.771687	1.24749
DHA_pct	Docosahexaenoic Acid to Total Fatty Acids percentage	%	Fatty acids	Fatty acid ratios	Percentage	TRUE	psmd	7739	0.0229283	0.0150182	1.5267	0.126878	0.896615	0.198856	1.02319	0.993514	1.05376
Gln	Glutamine	mmol/L	Amino acids		Non-derived	TRUE	psmd	7738	0.00793411	0.135526	0.0585431	0.953318	0.0207624	0.959202	1.00797	0.77283	1.31464
Glucose	Glucose	mmol/L	Glycolysis related metabolites		Non-derived	TRUE	psmd	7794	0.021429	0.0107798	1.98788	0.0468599	1.3292	0.0863069	1.02166	1.0003	1.04348
Gly	Glycine	mmol/L	Amino acids		Non-derived	TRUE	psmd	7817	0.0158038	0.162962	0.0969789	0.922746	0.034918	0.931316	1.01593	0.738155	1.39823
GlycA	Glycoprotein Acetyls	mmol/L	Inflammation		Non-derived	TRUE	psmd	7771	-0.19168	0.0991355	-1.93351	0.0532094	1.27401	0.0969066	0.825571	0.67978	1.00263
HDL_C	HDL Cholesterol	mmol/L	Cholesterol		Composite	TRUE	psmd	7738	0.103177	0.036523	2.82498	0.00474048	2.32418	0.0127719	1.10869	1.0321	1.19096
HDL_CE	Cholesteryl Esters in HDL	mmol/L	Cholesteryl esters		Composite	TRUE	psmd	7766	0.141479	0.0465581	3.03876	0.00238349	2.62279	0.0071286	1.15198	1.05151	1.26204
HDL_CE_pct	Cholesteryl Esters to Total Lipids in HDL percentage	%	Relative lipid concentrations		Percentage	FALSE	psmd	7698	0.010716	0.00444441	2.41111	0.0159274	1.79785	0.0334989	1.01077	1.00201	1.01962
HDL_CE_pct_C	Cholesteryl Esters to Cholesterol in HDL percentage	%	Relative cholesterol concentrations		Percentage	FALSE	psmd	7738	0.0162067	0.00768828	2.10797	0.0350655	1.45512	0.065322	1.01634	1.00114	1.03177
HDL_C_pct	Cholesterol to Total Lipids in HDL percentage	%	Relative lipid concentrations		Percentage	FALSE	psmd	7698	0.0094271	0.00412345	2.28622	0.0222686	1.65231	0.0453724	1.00947	1.00135	1.01766
HDL_FC	Free Cholesterol in HDL	mmol/L	Free cholesterol		Composite	TRUE	psmd	7740	0.3629	0.161038	2.25351	0.0242552	1.6152	0.0470666	1.43749	1.0484	1.97099
HDL_FC_by_CE	Free Cholesterol to Cholesteryl Esters in HDL percentage	ratio	Relative lipid concentrations		Ratio	FALSE	psmd	7738	-0.977963	0.456402	-2.14277	0.032163	1.49264	0.0609601	0.376077	0.153737	0.919969
HDL_FC_pct	Free Cholesterol to Total Lipids in HDL percentage	%	Relative lipid concentrations		Percentage	FALSE	psmd	7698	0.00512922	0.0206982	0.24781	0.804288	0.0945884	0.856856	1.00514	0.965181	1.04676
HDL_FC_pct_C	Free Cholesterol to Cholesterol in HDL percentage	%	Relative cholesterol concentrations		Percentage	FALSE	psmd	7738	-0.0162067	0.00768828	-2.10797	0.0350655	1.45512	0.065322	0.983924	0.969208	0.998863
HDL_L	Total Lipids in HDL	mmol/L	Total lipids		Composite	TRUE	psmd	7698	0.0485854	0.0183554	2.64692	0.0081394	2.08941	0.0192279	1.04979	1.01269	1.08824
HDL_P	Concentration of HDL Particles	mmol/L	Lipoprotein particle concentrations		Composite	TRUE	psmd	7764	6.55928	4.75258	1.38015	0.16758	0.775778	0.251756	705.765	0.0635595	7.83681e+06
HDL_PL	Phospholipids in HDL	mmol/L	Phospholipids		Composite	TRUE	psmd	7765	0.091646	0.036186	2.53263	0.0113405	1.94537	0.0249798	1.09598	1.02094	1.17653
HDL_PL_pct	Phospholipids to Total Lipids in HDL percentage	%	Relative lipid concentrations		Percentage	FALSE	psmd	7698	-0.00621194	0.00911126	-0.681787	0.495394	0.305049	0.611737	0.993807	0.976217	1.01171
HDL_TG	Triglycerides in HDL	mmol/L	Triglycerides		Composite	TRUE	psmd	7766	-0.36434	0.219183	-1.66227	0.0964997	1.01547	0.162096	0.694655	0.452061	1.06743
HDL_TG_pct	Triglycerides to Total Lipids in HDL percentage	%	Relative lipid concentrations		Percentage	FALSE	psmd	7698	-0.0197421	0.00641434	-3.07781	0.00209262	2.67931	0.00645116	0.980451	0.968202	0.992856
HDL_size	Average Diameter for HDL Particles	nm	Lipoprotein particle sizes		Non-derived	TRUE	psmd	7860	0.205294	0.0563262	3.64474	0.000269397	3.56961	0.00133066	1.22789	1.09954	1.37121
His	Histidine	mmol/L	Amino acids		Non-derived	TRUE	psmd	7797	-1.70754	1.01648	-1.67985	0.0930258	1.0314	0.15795	0.181311	0.0247274	1.32945
IDL_C	Cholesterol in IDL	mmol/L	Lipoprotein subclasses	IDL (average diameter 28.6 nm)	Composite	TRUE	psmd	7777	-0.139776	0.050291	-2.77935	0.00545991	2.26281	0.0140152	0.869553	0.78793	0.959632
IDL_CE	Cholesteryl Esters in IDL	mmol/L	Lipoprotein subclasses	IDL (average diameter 28.6 nm)	Non-derived	TRUE	psmd	7785	-0.186059	0.0676144	-2.75176	0.00594127	2.22612	0.0150144	0.830225	0.727179	0.947873
IDL_CE_pct	Cholesteryl Esters to Total Lipids in IDL percentage	%	Relative lipoprotein lipid concentrations	IDL ratios	Percentage	TRUE	psmd	7771	-0.00104831	0.00447717	-0.234146	0.814878	0.0889075	0.862658	0.998952	0.990225	1.00776
IDL_CE_pct_C	Cholesteryl Esters to Cholesterol in IDL percentage	%	Relative lipoprotein cholesterol concentrations	IDL ratios	Percentage	FALSE	psmd	7777	-0.0028998	0.00814914	-0.355842	0.721969	0.141482	0.803283	0.997104	0.981305	1.01316
IDL_C_pct	Cholesterol to Total Lipids in IDL percentage	%	Relative lipoprotein lipid concentrations	IDL ratios	Percentage	TRUE	psmd	7771	-0.00046291	0.00375603	-0.123244	0.901917	0.0448336	0.913121	0.999537	0.992206	1.00692
IDL_FC	Free Cholesterol in IDL	mmol/L	Lipoprotein subclasses	IDL (average diameter 28.6 nm)	Non-derived	TRUE	psmd	7782	-0.515668	0.190615	-2.70529	0.00683947	2.16498	0.0168914	0.597102	0.410954	0.867567
IDL_FC_by_CE	Free Cholesterol to Cholesteryl Esters in IDL percentage	ratio	Relative lipoprotein lipid concentrations	IDL ratios	Ratio	FALSE	psmd	7777	0.158446	0.44218	0.358328	0.720107	0.142603	0.803283	1.17169	0.492517	2.78742
IDL_FC_pct	Free Cholesterol to Total Lipids in IDL percentage	%	Relative lipoprotein lipid concentrations	IDL ratios	Percentage	TRUE	psmd	7771	0.00192554	0.00994085	0.193699	0.846416	0.0724159	0.886168	1.00193	0.982595	1.02164
IDL_FC_pct_C	Free Cholesterol to Cholesterol in IDL percentage	%	Relative lipoprotein cholesterol concentrations	IDL ratios	Percentage	FALSE	psmd	7777	0.0028998	0.00814914	0.355842	0.721969	0.141482	0.803283	1.0029	0.987013	1.01905
IDL_L	Total Lipids in IDL	mmol/L	Lipoprotein subclasses	IDL (average diameter 28.6 nm)	Composite	TRUE	psmd	7771	-0.111656	0.03711	-3.00879	0.00263132	2.57983	0.00765901	0.894352	0.83161	0.961827
IDL_P	Concentration of IDL Particles	mmol/L	Lipoprotein subclasses	IDL (average diameter 28.6 nm)	Non-derived	TRUE	psmd	7799	-483.031	134.319	-3.59615	0.000324963	3.48817	0.00153533	1.66854e-210	0	3.60421e-96
IDL_PL	Phospholipids in IDL	mmol/L	Lipoprotein subclasses	IDL (average diameter 28.6 nm)	Non-derived	TRUE	psmd	7776	-0.496013	0.161755	-3.06645	0.00217365	2.66281	0.00662251	0.608954	0.443502	0.836128
IDL_PL_pct	Phospholipids to Total Lipids in IDL percentage	%	Relative lipoprotein lipid concentrations	IDL ratios	Percentage	TRUE	psmd	7771	0.00355365	0.011203	0.317205	0.751096	0.124304	0.81348	1.00356	0.981764	1.02584
IDL_TG	Triglycerides in IDL	mmol/L	Lipoprotein subclasses	IDL (average diameter 28.6 nm)	Non-derived	TRUE	psmd	7796	-0.965933	0.401687	-2.40469	0.0162096	1.79023	0.0338738	0.380628	0.173212	0.836419
IDL_TG_pct	Triglycerides to Total Lipids in IDL percentage	%	Relative lipoprotein lipid concentrations	IDL ratios	Percentage	TRUE	psmd	7771	9.90969e-05	0.00469357	0.0211133	0.983156	0.00737766	0.986181	1.0001	0.990941	1.00934
Ile	Isoleucine	mmol/L	Amino acids	Branched-chain amino acids	Non-derived	TRUE	psmd	7843	-0.1103	0.581088	-0.189817	0.849458	0.0708583	0.886168	0.895565	0.286725	2.79724
LA	Linoleic Acid	mmol/L	Fatty acids		Non-derived	TRUE	psmd	7767	-0.0557792	0.0150875	-3.69706	0.000219623	3.65832	0.00110149	0.945748	0.91819	0.974133
LA_pct	Linoleic Acid to Total Fatty Acids percentage	%	Fatty acids	Fatty acid ratios	Percentage	TRUE	psmd	7739	-0.000751498	0.00321216	-0.233954	0.815027	0.088828	0.862658	0.999249	0.992977	1.00556
LDL_C	LDL Cholesterol	mmol/L	Cholesterol		Composite	TRUE	psmd	7770	-0.0911625	0.0239614	-3.80455	0.000143155	3.84419	0.00080023	0.912869	0.870988	0.956764
LDL_CE	Cholesteryl Esters in LDL	mmol/L	Cholesteryl esters		Composite	TRUE	psmd	7776	-0.13405	0.0325727	-4.1154	3.90513e-05	4.40836	0.000259811	0.874547	0.820458	0.932201
LDL_CE_pct	Cholesteryl Esters to Total Lipids in LDL percentage	%	Relative lipid concentrations		Percentage	FALSE	psmd	7748	-0.0319553	0.00930043	-3.43589	0.000593714	3.22642	0.00241938	0.96855	0.951054	0.986367
LDL_CE_pct_C	Cholesteryl Esters to Cholesterol in LDL percentage	%	Relative cholesterol concentrations		Percentage	FALSE	psmd	7770	-0.0164103	0.00619372	-2.64951	0.00807735	2.09273	0.0192206	0.983724	0.971854	0.995739
LDL_C_pct	Cholesterol to Total Lipids in LDL percentage	%	Relative lipid concentrations		Percentage	FALSE	psmd	7748	-0.00585159	0.00710545	-0.823535	0.410229	0.386974	0.541436	0.994165	0.980416	1.00811
LDL_FC	Free Cholesterol in LDL	mmol/L	Free cholesterol		Composite	TRUE	psmd	7773	-0.277419	0.0874955	-3.17067	0.00152683	2.81621	0.00483249	0.757737	0.638323	0.89949
LDL_FC_by_CE	Free Cholesterol to Cholesteryl Esters in LDL percentage	ratio	Relative lipid concentrations		Ratio	FALSE	psmd	7770	0.907919	0.338449	2.68259	0.00732094	2.13543	0.0178106	2.47916	1.27706	4.8128
LDL_FC_pct	Free Cholesterol to Total Lipids in LDL percentage	%	Relative lipid concentrations		Percentage	FALSE	psmd	7748	0.0144831	0.0075646	1.91459	0.0555823	1.25506	0.100666	1.01459	0.999657	1.02974
LDL_FC_pct_C	Free Cholesterol to Cholesterol in LDL percentage	%	Relative cholesterol concentrations		Percentage	FALSE	psmd	7770	0.0164103	0.00619372	2.64951	0.00807735	2.09273	0.0192206	1.01655	1.00428	1.02896
LDL_L	Total Lipids in LDL	mmol/L	Total lipids		Composite	TRUE	psmd	7748	-0.0663409	0.0174981	-3.79132	0.000150992	3.82105	0.000820391	0.935812	0.904261	0.968463
LDL_P	Concentration of LDL Particles	mmol/L	Lipoprotein particle concentrations		Composite	TRUE	psmd	7775	-169.363	36.4983	-4.64029	3.53631e-06	5.45145	6.3996e-05	2.79724e-74	2.39213e-105	3.27096e-43
LDL_PL	Phospholipids in LDL	mmol/L	Phospholipids		Composite	TRUE	psmd	7771	-0.287703	0.0741485	-3.88009	0.000105283	3.97764	0.000602145	0.749984	0.648538	0.867299
LDL_PL_pct	Phospholipids to Total Lipids in LDL percentage	%	Relative lipid concentrations		Percentage	FALSE	psmd	7748	0.0165281	0.015992	1.03352	0.301392	0.520869	0.411103	1.01667	0.985293	1.04904
LDL_TG	Triglycerides in LDL	mmol/L	Triglycerides		Composite	TRUE	psmd	7771	-0.738158	0.258952	-2.85056	0.0043758	2.35894	0.0119875	0.477994	0.287738	0.794048
LDL_TG_pct	Triglycerides to Total Lipids in LDL percentage	%	Relative lipid concentrations		Percentage	FALSE	psmd	7748	0.00231325	0.0067168	0.344397	0.730557	0.136346	0.810074	1.00232	0.989207	1.0156
LDL_size	Average Diameter for LDL Particles	nm	Lipoprotein particle sizes		Non-derived	TRUE	psmd	7836	0.0456358	0.11697	0.390148	0.696437	0.157118	0.788329	1.04669	0.832247	1.3164
L_HDL_C	Cholesterol in Large HDL	mmol/L	Lipoprotein subclasses	Large HDL (average diameter 12.1 nm)	Composite	TRUE	psmd	7838	0.228838	0.0701816	3.26066	0.00111628	2.95223	0.0038306	1.25714	1.09558	1.44252
L_HDL_CE	Cholesteryl Esters in Large HDL	mmol/L	Lipoprotein subclasses	Large HDL (average diameter 12.1 nm)	Non-derived	TRUE	psmd	7851	0.303618	0.090168	3.36725	0.000762883	3.11754	0.00296071	1.35475	1.13529	1.61664
L_HDL_CE_pct	Cholesteryl Esters to Total Lipids in Large HDL percentage	%	Relative lipoprotein lipid concentrations	Large HDL ratios	Percentage	TRUE	psmd	7798	0.00515409	0.00248372	2.07515	0.0380056	1.42015	0.0703968	1.00517	1.00029	1.01007
L_HDL_CE_pct_C	Cholesteryl Esters to Cholesterol in Large HDL percentage	%	Relative lipoprotein cholesterol concentrations	Large HDL ratios	Percentage	FALSE	psmd	7838	0.00600077	0.00381675	1.57222	0.11594	0.935767	0.184853	1.00602	0.998521	1.01357
L_HDL_C_pct	Cholesterol to Total Lipids in Large HDL percentage	%	Relative lipoprotein lipid concentrations	Large HDL ratios	Percentage	TRUE	psmd	7798	0.00428159	0.00218452	1.95997	0.0500355	1.30072	0.091638	1.00429	1	1.0086
L_HDL_FC	Free Cholesterol in Large HDL	mmol/L	Lipoprotein subclasses	Large HDL (average diameter 12.1 nm)	Non-derived	TRUE	psmd	7840	0.956259	0.310768	3.07708	0.00209762	2.67827	0.00645116	2.60195	1.41503	4.78442
L_HDL_FC_by_CE	Free Cholesterol to Cholesteryl Esters in Large HDL ratio	ratio	Relative lipoprotein lipid concentrations	Large HDL ratios	Ratio	FALSE	psmd	7838	-0.262755	0.147046	-1.78689	0.0739938	1.1308	0.129688	0.76893	0.576393	1.02578
L_HDL_FC_pct	Free Cholesterol to Total Lipids in Large HDL percentage	%	Relative lipoprotein lipid concentrations	Large HDL ratios	Percentage	TRUE	psmd	7798	0.00602527	0.0098797	0.609863	0.54197	0.266025	0.664219	1.00604	0.98675	1.02571
L_HDL_FC_pct_C	Free Cholesterol to Cholesterol in Large HDL percentage	%	Relative lipoprotein cholesterol concentrations	Large HDL ratios	Percentage	FALSE	psmd	7838	-0.00600077	0.00381675	-1.57222	0.11594	0.935767	0.184853	0.994017	0.986609	1.00148
L_HDL_L	Total Lipids in Large HDL	mmol/L	Lipoprotein subclasses	Large HDL (average diameter 12.1 nm)	Composite	TRUE	psmd	7798	0.120128	0.0363363	3.30601	0.000950646	3.02198	0.00348214	1.12764	1.05012	1.21088
L_HDL_P	Concentration of Large HDL Particles	mmol/L	Lipoprotein subclasses	Large HDL (average diameter 12.1 nm)	Non-derived	TRUE	psmd	7837	49.0348	15.3302	3.19858	0.00138655	2.85806	0.00447541	1.97491e+21	1.76301e+08	2.21229e+34
L_HDL_PL	Phospholipids in Large HDL	mmol/L	Lipoprotein subclasses	Large HDL (average diameter 12.1 nm)	Non-derived	TRUE	psmd	7833	0.271693	0.0765786	3.54789	0.000390607	3.40826	0.00174435	1.31218	1.1293	1.52468
L_HDL_PL_pct	Phospholipids to Total Lipids in Large HDL percentage	%	Relative lipoprotein lipid concentrations	Large HDL ratios	Percentage	TRUE	psmd	7798	-0.00128116	0.00391953	-0.326867	0.743777	0.128557	0.81348	0.99872	0.991077	1.00642
L_HDL_TG	Triglycerides in Large HDL	mmol/L	Lipoprotein subclasses	Large HDL (average diameter 12.1 nm)	Non-derived	TRUE	psmd	7804	0.121656	0.837422	0.145274	0.884498	0.0533031	0.904369	1.12937	0.218779	5.82992
L_HDL_TG_pct	Triglycerides to Total Lipids in Large HDL percentage	%	Relative lipoprotein lipid concentrations	Large HDL ratios	Percentage	TRUE	psmd	7798	-0.00995207	0.00349612	-2.8466	0.00443041	2.35356	0.012036	0.990097	0.983336	0.996905
L_LDL_C	Cholesterol in Large LDL	mmol/L	Lipoprotein subclasses	Large LDL (average diameter 25.5 nm)	Composite	TRUE	psmd	7776	-0.132804	0.0374175	-3.54923	0.000388646	3.41045	0.00174435	0.875637	0.813718	0.942268
L_LDL_CE	Cholesteryl Esters in Large LDL	mmol/L	Lipoprotein subclasses	Large LDL (average diameter 25.5 nm)	Non-derived	TRUE	psmd	7779	-0.188671	0.0508385	-3.71119	0.000207736	3.68249	0.00105815	0.828059	0.749526	0.91482
L_LDL_CE_pct	Cholesteryl Esters to Total Lipids in Large LDL percentage	%	Relative lipoprotein lipid concentrations	Large LDL ratios	Percentage	TRUE	psmd	7765	-0.0231873	0.0088004	-2.6348	0.00843537	2.0739	0.0197837	0.977079	0.960371	0.994079
L_LDL_CE_pct_C	Cholesteryl Esters to Cholesterol in Large LDL percentage	%	Relative lipoprotein cholesterol concentrations	Large LDL ratios	Percentage	FALSE	psmd	7776	-0.018374	0.00751264	-2.44574	0.0144775	1.83931	0.0307485	0.981794	0.967443	0.996357
L_LDL_C_pct	Cholesterol to Total Lipids in Large LDL percentage	%	Relative lipoprotein lipid concentrations	Large LDL ratios	Percentage	TRUE	psmd	7765	-0.00469793	0.0066301	-0.708577	0.478609	0.32002	0.597802	0.995313	0.982463	1.00833
L_LDL_FC	Free Cholesterol in Large LDL	mmol/L	Lipoprotein subclasses	Large LDL (average diameter 25.5 nm)	Non-derived	TRUE	psmd	7779	-0.416113	0.137955	-3.01631	0.00256705	2.59057	0.00753925	0.659606	0.503332	0.864398
L_LDL_FC_by_CE	Free Cholesterol to Cholesteryl Esters in Large LDL ratio	ratio	Relative lipoprotein lipid concentrations	Large LDL ratios	Ratio	FALSE	psmd	7776	1.03077	0.415105	2.48315	0.0130436	1.8846	0.0283482	2.80322	1.24255	6.32414
L_LDL_FC_pct	Free Cholesterol to Total Lipids in Large LDL percentage	%	Relative lipoprotein lipid concentrations	Large LDL ratios	Percentage	TRUE	psmd	7765	0.0147486	0.00875687	1.68423	0.0921777	1.03537	0.15733	1.01486	0.997588	1.03243
L_LDL_FC_pct_C	Free Cholesterol to Cholesterol in Large LDL percentage	%	Relative lipoprotein cholesterol concentrations	Large LDL ratios	Percentage	FALSE	psmd	7776	0.018374	0.00751264	2.44574	0.0144775	1.83931	0.0307485	1.01854	1.00366	1.03365
L_LDL_L	Total Lipids in Large LDL	mmol/L	Lipoprotein subclasses	Large LDL (average diameter 25.5 nm)	Composite	TRUE	psmd	7765	-0.0975995	0.0279696	-3.48949	0.000486638	3.31279	0.00214384	0.907012	0.858628	0.958123
L_LDL_P	Concentration of Large LDL Particles	mmol/L	Lipoprotein subclasses	Large LDL (average diameter 25.5 nm)	Non-derived	TRUE	psmd	7784	-261.309	58.5493	-4.46306	8.19384e-06	5.08651	8.41775e-05	3.27197e-114	4.74898e-164	2.25434e-64
L_LDL_PL	Phospholipids in Large LDL	mmol/L	Lipoprotein subclasses	Large LDL (average diameter 25.5 nm)	Non-derived	TRUE	psmd	7771	-0.442294	0.1272	-3.47716	0.00050954	3.29282	0.00216876	0.642561	0.500772	0.824497
L_LDL_PL_pct	Phospholipids to Total Lipids in Large LDL percentage	%	Relative lipoprotein lipid concentrations	Large LDL ratios	Percentage	TRUE	psmd	7765	0.00665961	0.0134533	0.495017	0.620602	0.207187	0.717162	1.00668	0.980484	1.03358
L_LDL_TG	Triglycerides in Large LDL	mmol/L	Lipoprotein subclasses	Large LDL (average diameter 25.5 nm)	Non-derived	TRUE	psmd	7791	-1.03397	0.41257	-2.50618	0.0122246	1.91277	0.0267464	0.355591	0.158403	0.798247
L_LDL_TG_pct	Triglycerides to Total Lipids in Large LDL percentage	%	Relative lipoprotein lipid concentrations	Large LDL ratios	Percentage	TRUE	psmd	7765	0.00296085	0.00650026	0.455497	0.648765	0.187913	0.744709	1.00297	0.990268	1.01583
L_VLDL_C	Cholesterol in Large VLDL	mmol/L	Lipoprotein subclasses	Large VLDL (average diameter 53.6 nm)	Composite	TRUE	psmd	7836	-1.02272	0.220838	-4.6311	3.69607e-06	5.43226	6.3996e-05	0.359614	0.233268	0.554393
L_VLDL_CE	Cholesteryl Esters in Large VLDL	mmol/L	Lipoprotein subclasses	Large VLDL (average diameter 53.6 nm)	Non-derived	TRUE	psmd	7858	-2.07155	0.440538	-4.70231	2.61637e-06	5.5823	6.3996e-05	0.125991	0.0531307	0.298767
L_VLDL_CE_pct	Cholesteryl Esters to Total Lipids in Large VLDL percentage	%	Relative lipoprotein lipid concentrations	Large VLDL ratios	Percentage	TRUE	psmd	7810	0.00110296	0.00302178	0.365005	0.715118	0.145622	0.803283	1.0011	0.995192	1.00705
L_VLDL_CE_pct_C	Cholesteryl Esters to Cholesterol in Large VLDL percentage	%	Relative lipoprotein cholesterol concentrations	Large VLDL ratios	Percentage	FALSE	psmd	7836	0.00382739	0.0024364	1.57092	0.116242	0.934636	0.184853	1.00383	0.999052	1.00864
L_VLDL_C_pct	Cholesterol to Total Lipids in Large VLDL percentage	%	Relative lipoprotein lipid concentrations	Large VLDL ratios	Percentage	TRUE	psmd	7810	-0.000712512	0.00233241	-0.305484	0.760006	0.119183	0.820404	0.999288	0.99473	1.00387
L_VLDL_FC	Free Cholesterol in Large VLDL	mmol/L	Lipoprotein subclasses	Large VLDL (average diameter 53.6 nm)	Non-derived	TRUE	psmd	7840	-1.93015	0.431167	-4.47657	7.69298e-06	5.11391	8.41775e-05	0.145127	0.0623347	0.337881
L_VLDL_FC_by_CE	Free Cholesterol to Cholesteryl Esters in Large VLDL ratio	ratio	Relative lipoprotein lipid concentrations	Large VLDL ratios	Ratio	FALSE	psmd	7836	-0.0990854	0.0665836	-1.48814	0.136756	0.864055	0.212297	0.905665	0.79486	1.03192
L_VLDL_FC_pct	Free Cholesterol to Total Lipids in Large VLDL percentage	%	Relative lipoprotein lipid concentrations	Large VLDL ratios	Percentage	TRUE	psmd	7810	-0.0129025	0.00715733	-1.80269	0.0714755	1.14584	0.125951	0.98718	0.973429	1.00113
L_VLDL_FC_pct_C	Free Cholesterol to Cholesterol in Large VLDL percentage	%	Relative lipoprotein cholesterol concentrations	Large VLDL ratios	Percentage	FALSE	psmd	7836	-0.00382739	0.0024364	-1.57092	0.116242	0.934636	0.184853	0.99618	0.991434	1.00095
L_VLDL_L	Total Lipids in Large VLDL	mmol/L	Lipoprotein subclasses	Large VLDL (average diameter 53.6 nm)	Composite	TRUE	psmd	7810	-0.262266	0.0612973	-4.2786	1.90328e-05	4.7205	0.000147731	0.769306	0.682216	0.867514
L_VLDL_P	Concentration of Large VLDL Particles	mmol/L	Lipoprotein subclasses	Large VLDL (average diameter 53.6 nm)	Non-derived	TRUE	psmd	7835	-8326.73	1943.36	-4.2847	1.85183e-05	4.7324	0.000147731	0	0	0
L_VLDL_PL	Phospholipids in Large VLDL	mmol/L	Lipoprotein subclasses	Large VLDL (average diameter 53.6 nm)	Non-derived	TRUE	psmd	7835	-1.17995	0.273979	-4.3067	1.67734e-05	4.77538	0.000147731	0.307296	0.179614	0.525741
L_VLDL_PL_pct	Phospholipids to Total Lipids in Large VLDL percentage	%	Relative lipoprotein lipid concentrations	Large VLDL ratios	Percentage	TRUE	psmd	7810	-0.00670902	0.00294482	-2.27825	0.0227389	1.64323	0.0460428	0.993313	0.987597	0.999063
L_VLDL_TG	Triglycerides in Large VLDL	mmol/L	Lipoprotein subclasses	Large VLDL (average diameter 53.6 nm)	Non-derived	TRUE	psmd	7826	-0.473785	0.118349	-4.00328	6.30499e-05	4.20032	0.000380634	0.622641	0.493738	0.785197
L_VLDL_TG_pct	Triglycerides to Total Lipids in Large VLDL percentage	%	Relative lipoprotein lipid concentrations	Large VLDL ratios	Percentage	TRUE	psmd	7810	0.00247212	0.00165335	1.49522	0.134897	0.869998	0.210413	1.00248	0.999232	1.00573
Lactate	Lactate	mmol/L	Glycolysis related metabolites		Non-derived	TRUE	psmd	7807	0.00576866	0.00995988	0.57919	0.562478	0.249894	0.681665	1.00579	0.986341	1.02561
Leu	Leucine	mmol/L	Amino acids	Branched-chain amino acids	Non-derived	TRUE	psmd	7832	-0.273256	0.376741	-0.725315	0.468281	0.329494	0.592436	0.760898	0.363612	1.59226
MUFA	Monounsaturated Fatty Acids	mmol/L	Fatty acids		Non-derived	TRUE	psmd	7768	-0.0473369	0.0131511	-3.59948	0.000320852	3.49369	0.00153533	0.953766	0.929496	0.97867
MUFA_pct	Monounsaturated Fatty Acids to Total Fatty Acids percentage	%	Fatty acids	Fatty acid ratios	Percentage	TRUE	psmd	7739	-0.011853	0.00424333	-2.79333	0.00522972	2.28152	0.0136391	0.988217	0.980032	0.99647
M_HDL_C	Cholesterol in Medium HDL	mmol/L	Lipoprotein subclasses	Medium HDL (average diameter 10.9 nm)	Composite	TRUE	psmd	7781	0.288332	0.0944981	3.05119	0.00228706	2.64072	0.00690352	1.3342	1.10862	1.60568
M_HDL_CE	Cholesteryl Esters in Medium HDL	mmol/L	Lipoprotein subclasses	Medium HDL (average diameter 10.9 nm)	Non-derived	TRUE	psmd	7786	0.373453	0.117209	3.18622	0.00144718	2.83948	0.0046253	1.45274	1.15456	1.82793
M_HDL_CE_pct	Cholesteryl Esters to Total Lipids in Medium HDL percentage	%	Relative lipoprotein lipid concentrations	Medium HDL ratios	Percentage	TRUE	psmd	7771	0.0134156	0.0041871	3.20402	0.00136072	2.86623	0.00443596	1.01351	1.00522	1.02186
M_HDL_CE_pct_C	Cholesteryl Esters to Cholesterol in Medium HDL percentage	%	Relative lipoprotein cholesterol concentrations	Medium HDL ratios	Percentage	FALSE	psmd	7781	0.00957323	0.00907049	1.05543	0.291263	0.535714	0.402339	1.00962	0.991829	1.02773
M_HDL_C_pct	Cholesterol to Total Lipids in Medium HDL percentage	%	Relative lipoprotein lipid concentrations	Medium HDL ratios	Percentage	TRUE	psmd	7771	0.0122116	0.00375564	3.25155	0.0011527	2.93828	0.00391437	1.01229	1.00486	1.01977
M_HDL_FC	Free Cholesterol in Medium HDL	mmol/L	Lipoprotein subclasses	Medium HDL (average diameter 10.9 nm)	Non-derived	TRUE	psmd	7781	1.16537	0.470109	2.47895	0.0131982	1.87948	0.0284942	3.20712	1.27629	8.05898
M_HDL_FC_by_CE	Free Cholesterol to Cholesteryl Esters in Medium HDL ratio	ratio	Relative lipoprotein lipid concentrations	Medium HDL ratios	Ratio	FALSE	psmd	7781	-0.675231	0.617334	-1.09379	0.274083	0.562118	0.388483	0.509039	0.151798	1.70701
M_HDL_FC_pct	Free Cholesterol to Total Lipids in Medium HDL percentage	%	Relative lipoprotein lipid concentrations	Medium HDL ratios	Percentage	TRUE	psmd	7771	0.0289355	0.0169735	1.70475	0.0882821	1.05413	0.151473	1.02936	0.995677	1.06418
M_HDL_FC_pct_C	Free Cholesterol to Cholesterol in Medium HDL percentage	%	Relative lipoprotein cholesterol concentrations	Medium HDL ratios	Percentage	FALSE	psmd	7781	-0.00957323	0.00907049	-1.05543	0.291263	0.535714	0.402339	0.990472	0.973019	1.00824
M_HDL_L	Total Lipids in Medium HDL	mmol/L	Lipoprotein subclasses	Medium HDL (average diameter 10.9 nm)	Composite	TRUE	psmd	7771	0.123968	0.0507121	2.44455	0.0145254	1.83787	0.0307485	1.13198	1.02488	1.25028
M_HDL_P	Concentration of Medium HDL Particles	mmol/L	Lipoprotein subclasses	Medium HDL (average diameter 10.9 nm)	Non-derived	TRUE	psmd	7781	31.9978	12.41	2.5784	0.0099443	2.00243	0.0226652	7.87926e+13	2152.27	2.88452e+24
M_HDL_PL	Phospholipids in Medium HDL	mmol/L	Lipoprotein subclasses	Medium HDL (average diameter 10.9 nm)	Non-derived	TRUE	psmd	7776	0.248467	0.112128	2.21592	0.0267256	1.57307	0.0512503	1.28206	1.02911	1.59718
M_HDL_PL_pct	Phospholipids to Total Lipids in Medium HDL percentage	%	Relative lipoprotein lipid concentrations	Medium HDL ratios	Percentage	TRUE	psmd	7771	-0.0262972	0.00904371	-2.90779	0.0036503	2.43767	0.0102586	0.974046	0.956932	0.991465
M_HDL_TG	Triglycerides in Medium HDL	mmol/L	Lipoprotein subclasses	Medium HDL (average diameter 10.9 nm)	Non-derived	TRUE	psmd	7819	-0.759805	0.546295	-1.39083	0.164316	0.784321	0.247995	0.467757	0.160326	1.3647
M_HDL_TG_pct	Triglycerides to Total Lipids in Medium HDL percentage	%	Relative lipoprotein lipid concentrations	Medium HDL ratios	Percentage	TRUE	psmd	7771	-0.0190469	0.00591635	-3.21937	0.00129	2.88941	0.00424789	0.981133	0.969822	0.992577
M_LDL_C	Cholesterol in Medium LDL	mmol/L	Lipoprotein subclasses	Medium LDL (average diameter 23 nm)	Composite	TRUE	psmd	7776	-0.371415	0.0886388	-4.19021	2.81796e-05	4.55007	0.000199708	0.689758	0.579757	0.82063
M_LDL_CE	Cholesteryl Esters in Medium LDL	mmol/L	Lipoprotein subclasses	Medium LDL (average diameter 23 nm)	Non-derived	TRUE	psmd	7782	-0.531979	0.118962	-4.47183	7.86587e-06	5.10425	8.41775e-05	0.587441	0.465266	0.741698
M_LDL_CE_pct	Cholesteryl Esters to Total Lipids in Medium LDL percentage	%	Relative lipoprotein lipid concentrations	Medium LDL ratios	Percentage	TRUE	psmd	7766	-0.0151032	0.0052313	-2.88708	0.0038991	2.40904	0.0108641	0.98501	0.974962	0.995162
M_LDL_CE_pct_C	Cholesteryl Esters to Cholesterol in Medium LDL percentage	%	Relative lipoprotein cholesterol concentrations	Medium LDL ratios	Percentage	FALSE	psmd	7776	-0.0109886	0.00404421	-2.71712	0.00659999	2.18046	0.0164244	0.989072	0.981263	0.996943
M_LDL_C_pct	Cholesterol to Total Lipids in Medium LDL percentage	%	Relative lipoprotein lipid concentrations	Medium LDL ratios	Percentage	TRUE	psmd	7766	-0.00586291	0.00661203	-0.886703	0.375266	0.42566	0.499334	0.994154	0.981354	1.00712
M_LDL_FC	Free Cholesterol in Medium LDL	mmol/L	Lipoprotein subclasses	Medium LDL (average diameter 23 nm)	Non-derived	TRUE	psmd	7785	-1.11135	0.323816	-3.43203	0.000602213	3.22025	0.00242372	0.329115	0.174466	0.620849
M_LDL_FC_by_CE	Free Cholesterol to Cholesteryl Esters in Medium LDL ratio	ratio	Relative lipoprotein lipid concentrations	Medium LDL ratios	Ratio	FALSE	psmd	7776	0.564377	0.209175	2.69811	0.00698846	2.15562	0.0171296	1.75835	1.16695	2.64947
M_LDL_FC_pct	Free Cholesterol to Total Lipids in Medium LDL percentage	%	Relative lipoprotein lipid concentrations	Medium LDL ratios	Percentage	TRUE	psmd	7766	0.0135932	0.00570597	2.38229	0.0172296	1.76373	0.0357761	1.01369	1.00241	1.02509
M_LDL_FC_pct_C	Free Cholesterol to Cholesterol in Medium LDL percentage	%	Relative lipoprotein cholesterol concentrations	Medium LDL ratios	Percentage	FALSE	psmd	7776	0.0109886	0.00404421	2.71712	0.00659999	2.18046	0.0164244	1.01105	1.00307	1.0191
M_LDL_L	Total Lipids in Medium LDL	mmol/L	Lipoprotein subclasses	Medium LDL (average diameter 23 nm)	Composite	TRUE	psmd	7766	-0.270223	0.0631192	-4.28115	1.88172e-05	4.72544	0.000147731	0.763209	0.674397	0.863718
M_LDL_P	Concentration of Medium LDL Particles	mmol/L	Lipoprotein subclasses	Medium LDL (average diameter 23 nm)	Non-derived	TRUE	psmd	7812	-600.338	134.567	-4.46125	8.26282e-06	5.08287	8.41775e-05	1.88987e-261	0	6.64361e-147
M_LDL_PL	Phospholipids in Medium LDL	mmol/L	Lipoprotein subclasses	Medium LDL (average diameter 23 nm)	Non-derived	TRUE	psmd	7779	-1.05642	0.247908	-4.26133	2.0562e-05	4.68693	0.000155889	0.347699	0.213885	0.565232
M_LDL_PL_pct	Phospholipids to Total Lipids in Medium LDL percentage	%	Relative lipoprotein lipid concentrations	Medium LDL ratios	Percentage	TRUE	psmd	7766	0.0083395	0.0119831	0.695937	0.486489	0.312927	0.605326	1.00837	0.984967	1.03234
M_LDL_TG	Triglycerides in Medium LDL	mmol/L	Lipoprotein subclasses	Medium LDL (average diameter 23 nm)	Non-derived	TRUE	psmd	7791	-3.35466	1.03518	-3.24064	0.00119765	2.92167	0.003984	0.0349213	0.00459118	0.265618
M_LDL_TG_pct	Triglycerides to Total Lipids in Medium LDL percentage	%	Relative lipoprotein lipid concentrations	Medium LDL ratios	Percentage	TRUE	psmd	7766	0.00373498	0.00700935	0.532856	0.594148	0.226105	0.706906	1.00374	0.990047	1.01763
M_VLDL_C	Cholesterol in Medium VLDL	mmol/L	Lipoprotein subclasses	Medium VLDL (average diameter 44.5 nm)	Composite	TRUE	psmd	7782	-0.677527	0.155902	-4.34585	1.40506e-05	4.85231	0.000136347	0.507871	0.374151	0.689382
M_VLDL_CE	Cholesteryl Esters in Medium VLDL	mmol/L	Lipoprotein subclasses	Medium VLDL (average diameter 44.5 nm)	Non-derived	TRUE	psmd	7804	-1.02702	0.270151	-3.80166	0.000144827	3.83915	0.00080023	0.358072	0.210869	0.608033
M_VLDL_CE_pct	Cholesteryl Esters to Total Lipids in Medium VLDL percentage	%	Relative lipoprotein lipid concentrations	Medium VLDL ratios	Percentage	TRUE	psmd	7762	0.00172716	0.00224243	0.770219	0.441194	0.355371	0.57075	1.00173	0.997336	1.00614
M_VLDL_CE_pct_C	Cholesteryl Esters to Cholesterol in Medium VLDL percentage	%	Relative lipoprotein cholesterol concentrations	Medium VLDL ratios	Percentage	FALSE	psmd	7782	0.00237341	0.00168269	1.41049	0.158436	0.800145	0.240234	1.00238	0.999076	1.00569
M_VLDL_C_pct	Cholesterol to Total Lipids in Medium VLDL percentage	%	Relative lipoprotein lipid concentrations	Medium VLDL ratios	Percentage	TRUE	psmd	7762	0.000839964	0.00168034	0.499877	0.617176	0.209591	0.716012	1.00084	0.99755	1.00414
M_VLDL_FC	Free Cholesterol in Medium VLDL	mmol/L	Lipoprotein subclasses	Medium VLDL (average diameter 44.5 nm)	Non-derived	TRUE	psmd	7810	-1.61133	0.34481	-4.67311	3.01663e-06	5.52048	6.3996e-05	0.199621	0.101554	0.392387
M_VLDL_FC_by_CE	Free Cholesterol to Cholesteryl Esters in Medium VLDL ratio	ratio	Relative lipoprotein lipid concentrations	Medium VLDL ratios	Ratio	FALSE	psmd	7782	-0.00144365	0.00193729	-0.745191	0.456179	0.340865	0.583193	0.998557	0.994773	1.00236
M_VLDL_FC_pct	Free Cholesterol to Total Lipids in Medium VLDL percentage	%	Relative lipoprotein lipid concentrations	Medium VLDL ratios	Percentage	TRUE	psmd	7762	-0.00189832	0.00642589	-0.295417	0.767683	0.114818	0.825956	0.998103	0.985611	1.01075
M_VLDL_FC_pct_C	Free Cholesterol to Cholesterol in Medium VLDL percentage	%	Relative lipoprotein cholesterol concentrations	Medium VLDL ratios	Percentage	FALSE	psmd	7782	-0.00237341	0.00168269	-1.41049	0.158436	0.800145	0.240234	0.997629	0.994345	1.00093
M_VLDL_L	Total Lipids in Medium VLDL	mmol/L	Lipoprotein subclasses	Medium VLDL (average diameter 44.5 nm)	Composite	TRUE	psmd	7762	-0.248398	0.0505995	-4.9091	9.33704e-07	6.02979	6.3996e-05	0.78005	0.706401	0.861377
M_VLDL_P	Concentration of Medium VLDL Particles	mmol/L	Lipoprotein subclasses	Medium VLDL (average diameter 44.5 nm)	Non-derived	TRUE	psmd	7821	-4038.51	831.253	-4.85834	1.20681e-06	5.91836	6.3996e-05	0	0	0
M_VLDL_PL	Phospholipids in Medium VLDL	mmol/L	Lipoprotein subclasses	Medium VLDL (average diameter 44.5 nm)	Non-derived	TRUE	psmd	7818	-1.02626	0.214098	-4.79342	1.66997e-06	5.77729	6.3996e-05	0.358344	0.235536	0.545185
M_VLDL_PL_pct	Phospholipids to Total Lipids in Medium VLDL percentage	%	Relative lipoprotein lipid concentrations	Medium VLDL ratios	Percentage	TRUE	psmd	7762	-0.00677769	0.0060395	-1.12223	0.261801	0.582029	0.374329	0.993245	0.981557	1.00507
M_VLDL_TG	Triglycerides in Medium VLDL	mmol/L	Lipoprotein subclasses	Medium VLDL (average diameter 44.5 nm)	Non-derived	TRUE	psmd	7834	-0.387153	0.0929417	-4.16554	3.13958e-05	4.50313	0.000217767	0.678987	0.565911	0.814658
M_VLDL_TG_pct	Triglycerides to Total Lipids in Medium VLDL percentage	%	Relative lipoprotein lipid concentrations	Medium VLDL ratios	Percentage	TRUE	psmd	7762	-0.000200526	0.0013399	-0.149657	0.881039	0.0550046	0.904369	0.999799	0.997177	1.00243
Omega_3	Omega-3 Fatty Acids	mmol/L	Fatty acids		Non-derived	TRUE	psmd	7795	-0.0845333	0.0453871	-1.86249	0.0625713	1.20363	0.112078	0.918941	0.840724	1.00444
Omega_3_pct	Omega-3 Fatty Acids to Total Fatty Acids percentage	%	Fatty acids	Fatty acid ratios	Percentage	TRUE	psmd	7739	-0.00331564	0.00638035	-0.519664	0.603313	0.219458	0.708063	0.99669	0.984303	1.00923
Omega_3_pct_PUFA	Omega-3 Fatty Acids to Polyunsaturated Fatty Acids percentage	%	Fatty acids	Fatty acid ratios	Percentage	FALSE	psmd	7761	-0.00206345	0.00290077	-0.711347	0.476891	0.321581	0.597802	0.997939	0.992281	1.00363
Omega_6	Omega-6 Fatty Acids	mmol/L	Fatty acids		Non-derived	TRUE	psmd	7761	-0.0533849	0.015351	-3.47761	0.000508698	3.29354	0.00216876	0.948015	0.919916	0.976972
Omega_6_by_Omega_3	Omega-6 Fatty Acids to Omega-3 Fatty Acids ratio	ratio	Fatty acids	Fatty acid ratios	Ratio	TRUE	psmd	7761	0.0014182	0.00242553	0.584697	0.558768	0.252768	0.679696	1.00142	0.99667	1.00619
Omega_6_pct	Omega-6 Fatty Acids to Total Fatty Acids percentage	%	Fatty acids	Fatty acid ratios	Percentage	TRUE	psmd	7739	0.00486811	0.00303034	1.60646	0.108215	0.965714	0.176986	1.00488	0.998929	1.01087
Omega_6_pct_PUFA	Omega-6 Fatty Acids to Polyunsaturated Fatty Acids percentage	%	Fatty acids	Fatty acid ratios	Percentage	FALSE	psmd	7761	0.00206345	0.00290077	0.711347	0.476891	0.321581	0.597802	1.00207	0.996384	1.00778
PUFA	Polyunsaturated Fatty Acids	mmol/L	Fatty acids		Composite	TRUE	psmd	7761	-0.0450285	0.0129927	-3.46567	0.000531779	3.27427	0.00222257	0.95597	0.931933	0.980627
PUFA_by_MUFA	Polyunsaturated Fatty Acids to Monounsaturated Fatty Acids ratio	ratio	Fatty acids	Fatty acid ratios	Ratio	TRUE	psmd	7739	0.0729434	0.031703	2.30084	0.0214274	1.66903	0.044211	1.07567	1.01086	1.14463
PUFA_pct	Polyunsaturated Fatty Acids to Total Fatty Acids percentage	%	Fatty acids	Fatty acid ratios	Percentage	TRUE	psmd	7739	0.00392632	0.00295843	1.32716	0.184494	0.734018	0.270875	1.00393	0.99813	1.00977
Phe	Phenylalanine	mmol/L	Amino acids	Aromatic amino acids	Non-derived	TRUE	psmd	7821	-0.674023	0.975413	-0.691013	0.489578	0.310178	0.606854	0.509654	0.0753334	3.44797
Phosphatidylc	Phosphatidylcholines	mmol/L	Other lipids		Non-derived	TRUE	psmd	7764	-0.0224562	0.0297882	-0.753861	0.450956	0.345866	0.578786	0.977794	0.92234	1.03658
Phosphoglyc	Phosphoglycerides	mmol/L	Other lipids		Non-derived	TRUE	psmd	7758	-0.0280945	0.0279783	-1.00415	0.315336	0.501226	0.424792	0.972297	0.920414	1.0271
Pyruvate	Pyruvate	mmol/L	Glycolysis related metabolites		Non-derived	TRUE	psmd	7817	-0.113131	0.337672	-0.335031	0.737611	0.132173	0.81348	0.893034	0.460718	1.73101
Remnant_C	Remnant Cholesterol (Non-HDL, Non-LDL -Cholesterol)	mmol/L	Cholesterol		Composite	TRUE	psmd	7708	-0.101172	0.0248537	-4.07071	4.73394e-05	4.32478	0.000302601	0.903777	0.860806	0.948893
SFA	Saturated Fatty Acids	mmol/L	Fatty acids		Non-derived	TRUE	psmd	7767	-0.0312539	0.0111399	-2.80557	0.00503538	2.29797	0.0132382	0.969229	0.948296	0.990625
SFA_pct	Saturated Fatty Acids to Total Fatty Acids percentage	%	Fatty acids	Fatty acid ratios	Percentage	TRUE	psmd	7739	0.00563962	0.00519271	1.08607	0.277484	0.556762	0.389913	1.00566	0.995472	1.01594
S_HDL_C	Cholesterol in Small HDL	mmol/L	Lipoprotein subclasses	Small HDL (average diameter 8.7 nm)	Composite	TRUE	psmd	7765	-0.102417	0.180198	-0.568355	0.56981	0.24427	0.687862	0.902653	0.634064	1.28502
S_HDL_CE	Cholesteryl Esters in Small HDL	mmol/L	Lipoprotein subclasses	Small HDL (average diameter 8.7 nm)	Non-derived	TRUE	psmd	7768	-0.0975877	0.229978	-0.424334	0.671334	0.173061	0.767912	0.907023	0.577905	1.42357
S_HDL_CE_pct	Cholesteryl Esters to Total Lipids in Small HDL percentage	%	Relative lipoprotein lipid concentrations	Small HDL ratios	Percentage	TRUE	psmd	7734	0.00226558	0.00549869	0.412022	0.680335	0.167277	0.775487	1.00227	0.991524	1.01313
S_HDL_CE_pct_C	Cholesteryl Esters to Cholesterol in Small HDL percentage	%	Relative lipoprotein cholesterol concentrations	Small HDL ratios	Percentage	FALSE	psmd	7765	0.0028776	0.00554501	0.518953	0.603808	0.219101	0.708063	1.00288	0.992041	1.01384
S_HDL_C_pct	Cholesterol to Total Lipids in Small HDL percentage	%	Relative lipoprotein lipid concentrations	Small HDL ratios	Percentage	TRUE	psmd	7734	0.00178678	0.00559236	0.319503	0.749353	0.125313	0.81348	1.00179	0.990868	1.01283
S_HDL_FC	Free Cholesterol in Small HDL	mmol/L	Lipoprotein subclasses	Small HDL (average diameter 8.7 nm)	Non-derived	TRUE	psmd	7765	-0.549287	0.690288	-0.795736	0.42621	0.370376	0.553654	0.577362	0.149232	2.23374
S_HDL_FC_by_CE	Free Cholesterol to Cholesteryl Esters in Small HDL ratio	ratio	Relative lipoprotein lipid concentrations	Small HDL ratios	Ratio	FALSE	psmd	7765	-0.145007	0.256534	-0.565253	0.571918	0.242666	0.687862	0.865017	0.523189	1.43018
S_HDL_FC_pct	Free Cholesterol to Total Lipids in Small HDL percentage	%	Relative lipoprotein lipid concentrations	Small HDL ratios	Percentage	TRUE	psmd	7734	-0.0071416	0.0200314	-0.356521	0.72146	0.141788	0.803283	0.992884	0.954657	1.03264
S_HDL_FC_pct_C	Free Cholesterol to Cholesterol in Small HDL percentage	%	Relative lipoprotein cholesterol concentrations	Small HDL ratios	Percentage	FALSE	psmd	7765	-0.0028776	0.00554501	-0.518953	0.603808	0.219101	0.708063	0.997127	0.986348	1.00802
S_HDL_L	Total Lipids in Small HDL	mmol/L	Lipoprotein subclasses	Small HDL (average diameter 8.7 nm)	Composite	TRUE	psmd	7734	-0.0367588	0.0700224	-0.524957	0.599628	0.222118	0.708063	0.963909	0.840295	1.10571
S_HDL_P	Concentration of Small HDL Particles	mmol/L	Lipoprotein subclasses	Small HDL (average diameter 8.7 nm)	Non-derived	TRUE	psmd	7768	-8.58538	8.39227	-1.02301	0.306335	0.513804	0.415652	0.000186816	1.34206e-11	2600.51
S_HDL_PL	Phospholipids in Small HDL	mmol/L	Lipoprotein subclasses	Small HDL (average diameter 8.7 nm)	Non-derived	TRUE	psmd	7771	-0.0376012	0.118101	-0.318381	0.750205	0.12482	0.81348	0.963097	0.764082	1.21395
S_HDL_PL_pct	Phospholipids to Total Lipids in Small HDL percentage	%	Relative lipoprotein lipid concentrations	Small HDL ratios	Percentage	TRUE	psmd	7734	0.022451	0.00842199	2.66576	0.00769752	2.11365	0.0185881	1.0227	1.00596	1.03973
S_HDL_TG	Triglycerides in Small HDL	mmol/L	Lipoprotein subclasses	Small HDL (average diameter 8.7 nm)	Non-derived	TRUE	psmd	7805	-1.59588	0.621481	-2.56787	0.0102512	1.98923	0.0230475	0.20273	0.0599657	0.685383
S_HDL_TG_pct	Triglycerides to Total Lipids in Small HDL percentage	%	Relative lipoprotein lipid concentrations	Small HDL ratios	Percentage	TRUE	psmd	7734	-0.0261015	0.00835588	-3.12373	0.00179238	2.74657	0.00561842	0.974236	0.958411	0.990323
S_LDL_C	Cholesterol in Small LDL	mmol/L	Lipoprotein subclasses	Small LDL (average diameter 18.7 nm)	Composite	TRUE	psmd	7776	-1.06593	0.234217	-4.55104	5.41944e-06	5.26605	6.54347e-05	0.344406	0.217621	0.545056
S_LDL_CE	Cholesteryl Esters in Small LDL	mmol/L	Lipoprotein subclasses	Small LDL (average diameter 18.7 nm)	Non-derived	TRUE	psmd	7781	-1.48563	0.312404	-4.75548	2.01555e-06	5.69561	6.3996e-05	0.22636	0.122709	0.417564
S_LDL_CE_pct	Cholesteryl Esters to Total Lipids in Small LDL percentage	%	Relative lipoprotein lipid concentrations	Small LDL ratios	Percentage	TRUE	psmd	7764	-0.0142852	0.00489636	-2.91751	0.00353849	2.45118	0.0100309	0.985816	0.976401	0.995323
S_LDL_CE_pct_C	Cholesteryl Esters to Cholesterol in Small LDL percentage	%	Relative lipoprotein cholesterol concentrations	Small LDL ratios	Percentage	FALSE	psmd	7776	-0.00808993	0.00357958	-2.26002	0.0238475	1.62256	0.0465526	0.991943	0.985008	0.998927
S_LDL_C_pct	Cholesterol to Total Lipids in Small LDL percentage	%	Relative lipoprotein lipid concentrations	Small LDL ratios	Percentage	TRUE	psmd	7764	-0.00914005	0.00549678	-1.6628	0.0963929	1.01595	0.162096	0.990902	0.980283	1.00163
S_LDL_FC	Free Cholesterol in Small LDL	mmol/L	Lipoprotein subclasses	Small LDL (average diameter 18.7 nm)	Non-derived	TRUE	psmd	7798	-2.96522	0.833049	-3.55948	0.000373814	3.42734	0.00171639	0.0515492	0.010072	0.263832
S_LDL_FC_by_CE	Free Cholesterol to Cholesteryl Esters in Small LDL ratio	ratio	Relative lipoprotein lipid concentrations	Small LDL ratios	Ratio	FALSE	psmd	7776	0.439651	0.196165	2.24124	0.025039	1.60138	0.0483	1.55217	1.05672	2.2799
S_LDL_FC_pct	Free Cholesterol to Total Lipids in Small LDL percentage	%	Relative lipoprotein lipid concentrations	Small LDL ratios	Percentage	TRUE	psmd	7764	0.00853675	0.00539869	1.58126	0.113859	0.943634	0.184666	1.00857	0.997957	1.0193
S_LDL_FC_pct_C	Free Cholesterol to Cholesterol in Small LDL percentage	%	Relative lipoprotein cholesterol concentrations	Small LDL ratios	Percentage	FALSE	psmd	7776	0.00808993	0.00357958	2.26002	0.0238475	1.62256	0.0465526	1.00812	1.00107	1.01522
S_LDL_L	Total Lipids in Small LDL	mmol/L	Lipoprotein subclasses	Small LDL (average diameter 18.7 nm)	Composite	TRUE	psmd	7764	-0.728019	0.158939	-4.5805	4.71136e-06	5.32685	6.3996e-05	0.482865	0.353618	0.659351
S_LDL_P	Concentration of Small LDL Particles	mmol/L	Lipoprotein subclasses	Small LDL (average diameter 18.7 nm)	Non-derived	TRUE	psmd	7815	-1257.72	272.349	-4.61805	3.93585e-06	5.40496	6.3996e-05	0	0	0
S_LDL_PL	Phospholipids in Small LDL	mmol/L	Lipoprotein subclasses	Small LDL (average diameter 18.7 nm)	Non-derived	TRUE	psmd	7809	-2.32767	0.554506	-4.19774	2.72589e-05	4.56449	0.000197475	0.0975223	0.0328926	0.28914
S_LDL_PL_pct	Phospholipids to Total Lipids in Small LDL percentage	%	Relative lipoprotein lipid concentrations	Small LDL ratios	Percentage	TRUE	psmd	7764	0.016849	0.00589879	2.85635	0.00429689	2.36685	0.0118711	1.01699	1.0053	1.02882
S_LDL_TG	Triglycerides in Small LDL	mmol/L	Lipoprotein subclasses	Small LDL (average diameter 18.7 nm)	Non-derived	TRUE	psmd	7810	-6.8213	1.87424	-3.6395	0.000274936	3.56077	0.00133775	0.0010903	2.76798e-05	0.042947
S_LDL_TG_pct	Triglycerides to Total Lipids in Small LDL percentage	%	Relative lipoprotein lipid concentrations	Small LDL ratios	Percentage	TRUE	psmd	7764	-0.00661617	0.00604015	-1.09537	0.273391	0.563216	0.388483	0.993406	0.981714	1.00524
S_VLDL_C	Cholesterol in Small VLDL	mmol/L	Lipoprotein subclasses	Small VLDL (average diameter 36.8 nm)	Composite	TRUE	psmd	7787	-0.907732	0.198746	-4.5673	5.01677e-06	5.29958	6.48719e-05	0.403438	0.273276	0.595598
S_VLDL_CE	Cholesteryl Esters in Small VLDL	mmol/L	Lipoprotein subclasses	Small VLDL (average diameter 36.8 nm)	Non-derived	TRUE	psmd	7821	-1.38586	0.307752	-4.50319	6.79163e-06	5.16803	7.90739e-05	0.250108	0.136824	0.457184
S_VLDL_CE_pct	Cholesteryl Esters to Total Lipids in Small VLDL percentage	%	Relative lipoprotein lipid concentrations	Small VLDL ratios	Percentage	TRUE	psmd	7772	-0.00467591	0.00375517	-1.24519	0.213098	0.67142	0.306036	0.995335	0.988036	1.00269
S_VLDL_CE_pct_C	Cholesteryl Esters to Cholesterol in Small VLDL percentage	%	Relative lipoprotein cholesterol concentrations	Small VLDL ratios	Percentage	FALSE	psmd	7787	-0.0070132	0.00449893	-1.55886	0.119071	0.924196	0.187522	0.993011	0.984294	1.00181
S_VLDL_C_pct	Cholesterol to Total Lipids in Small VLDL percentage	%	Relative lipoprotein lipid concentrations	Small VLDL ratios	Percentage	TRUE	psmd	7772	-0.00206265	0.00227372	-0.907169	0.364346	0.438487	0.488793	0.997939	0.993502	1.0024
S_VLDL_FC	Free Cholesterol in Small VLDL	mmol/L	Lipoprotein subclasses	Small VLDL (average diameter 36.8 nm)	Non-derived	TRUE	psmd	7787	-2.48615	0.545112	-4.56081	5.17384e-06	5.28619	6.48719e-05	0.0832296	0.0285937	0.242263
S_VLDL_FC_by_CE	Free Cholesterol to Cholesteryl Esters in Small VLDL ratio	ratio	Relative lipoprotein lipid concentrations	Small VLDL ratios	Ratio	FALSE	psmd	7787	0.271321	0.166039	1.63408	0.102282	0.990199	0.169259	1.3117	0.947323	1.81622
S_VLDL_FC_pct	Free Cholesterol to Total Lipids in Small VLDL percentage	%	Relative lipoprotein lipid concentrations	Small VLDL ratios	Percentage	TRUE	psmd	7772	-0.00164664	0.00494235	-0.333169	0.739016	0.131346	0.81348	0.998355	0.98873	1.00807
S_VLDL_FC_pct_C	Free Cholesterol to Cholesterol in Small VLDL percentage	%	Relative lipoprotein cholesterol concentrations	Small VLDL ratios	Percentage	FALSE	psmd	7787	0.0070132	0.00449893	1.55886	0.119071	0.924196	0.187522	1.00704	0.998197	1.01596
S_VLDL_L	Total Lipids in Small VLDL	mmol/L	Lipoprotein subclasses	Small VLDL (average diameter 36.8 nm)	Composite	TRUE	psmd	7772	-0.367533	0.0801703	-4.5844	4.62439e-06	5.33495	6.3996e-05	0.692441	0.591753	0.810261
S_VLDL_P	Concentration of Small VLDL Particles	mmol/L	Lipoprotein subclasses	Small VLDL (average diameter 36.8 nm)	Non-derived	TRUE	psmd	7828	-3732.01	809.297	-4.61143	4.06281e-06	5.39117	6.3996e-05	0	0	0
S_VLDL_PL	Phospholipids in Small VLDL	mmol/L	Lipoprotein subclasses	Small VLDL (average diameter 36.8 nm)	Non-derived	TRUE	psmd	7804	-1.62503	0.342715	-4.74163	2.15776e-06	5.666	6.3996e-05	0.196906	0.100585	0.385464
S_VLDL_PL_pct	Phospholipids to Total Lipids in Small VLDL percentage	%	Relative lipoprotein lipid concentrations	Small VLDL ratios	Percentage	TRUE	psmd	7772	-0.00257635	0.00523398	-0.492235	0.622567	0.205814	0.717162	0.997427	0.987247	1.00771
S_VLDL_TG	Triglycerides in Small VLDL	mmol/L	Lipoprotein subclasses	Small VLDL (average diameter 36.8 nm)	Non-derived	TRUE	psmd	7827	-0.616634	0.177412	-3.47572	0.000512253	3.29052	0.00216876	0.539758	0.381227	0.764214
S_VLDL_TG_pct	Triglycerides to Total Lipids in Small VLDL percentage	%	Relative lipoprotein lipid concentrations	Small VLDL ratios	Percentage	TRUE	psmd	7772	0.00128393	0.00161376	0.795617	0.426279	0.370306	0.553654	1.00128	0.998123	1.00446
Sphingomyelins	Sphingomyelins	mmol/L	Other lipids		Non-derived	TRUE	psmd	7764	-0.162889	0.159536	-1.02102	0.307276	0.512471	0.415652	0.849685	0.621525	1.1616
TG_by_PG	Triglycerides to Phosphoglycerides ratio	ratio	Other lipids		Ratio	TRUE	psmd	7694	-0.203957	0.0502981	-4.05496	5.06398e-05	4.29551	0.000311482	0.815498	0.738938	0.899989
Total_BCAA	Total Concentration of Branched-Chain Amino Acids (Leucine + Isoleucine + Valine)	mmol/L	Amino acids	Branched-chain amino acids	Composite	TRUE	psmd	7776	-0.161462	0.127666	-1.26472	0.20601	0.686111	0.297166	0.850899	0.662531	1.09282
Total_C	Total Cholesterol	mmol/L	Cholesterol		Composite	TRUE	psmd	7708	-0.0326082	0.01162	-2.80622	0.00502525	2.29884	0.0132382	0.967918	0.946122	0.990215
Total_CE	Total Esterified Cholesterol	mmol/L	Cholesteryl esters		Composite	TRUE	psmd	7747	-0.0416613	0.0163487	-2.54829	0.0108445	1.96479	0.0240497	0.959195	0.928946	0.990428
Total_CE_pct	Total Esterified Cholesterol to Total Lipids percentage	%	Relative lipid concentrations		Percentage	FALSE	psmd	7667	0.00583163	0.00351307	1.65998	0.0969595	1.01341	0.162096	1.00585	0.998947	1.0128
Total_CE_pct_C	Total Esterified Cholesterol to Total Cholesterol percentage	%	Relative cholesterol concentrations		Percentage	FALSE	psmd	7708	0.04974	0.0115546	4.3048	1.69214e-05	4.77156	0.000147731	1.051	1.02746	1.07507
Total_C_pct	Total Cholesterol to Total Lipids percentage	%	Relative lipid concentrations		Percentage	FALSE	psmd	7667	0.00280292	0.00267922	1.04617	0.295516	0.529418	0.404783	1.00281	0.997555	1.00809
Total_FA	Total Fatty Acids	mmol/L	Fatty acids		Composite	TRUE	psmd	7739	-0.0149434	0.00439461	-3.40039	0.000676306	3.16986	0.00268873	0.985168	0.976718	0.99369
Total_FC	Total Free Cholesterol	mmol/L	Free cholesterol		Composite	TRUE	psmd	7710	-0.129634	0.0393147	-3.29735	0.000980468	3.00857	0.00354198	0.878417	0.813271	0.948781
Total_FC_by_CE	Total Free Cholesterol to Total Esterified Cholesterol ratio	ratio	Relative lipid concentrations		Ratio	FALSE	psmd	7708	-2.59871	0.606635	-4.28382	1.85952e-05	4.7306	0.000147731	0.0743691	0.0226472	0.244214
Total_FC_pct	Total Free Cholesterol to Total Lipids percentage	%	Relative lipid concentrations		Percentage	FALSE	psmd	7667	-0.00800503	0.00988444	-0.809861	0.418045	0.378777	0.549527	0.992027	0.972993	1.01143
Total_FC_pct_C	Total Free Cholesterol to Total Cholesterol percentage	%	Relative cholesterol concentrations		Percentage	FALSE	psmd	7708	-0.04974	0.0115546	-4.3048	1.69214e-05	4.77156	0.000147731	0.951477	0.930171	0.973271
Total_L	Total Lipids in Lipoprotein Particles	mmol/L	Total lipids		Composite	TRUE	psmd	7667	-0.0215196	0.0064935	-3.31402	0.000923936	3.03436	0.00342276	0.97871	0.966333	0.991246
Total_P	Total Concentration of Lipoprotein Particles	mmol/L	Lipoprotein particle concentrations		Composite	TRUE	psmd	7710	3.06968	4.58215	0.66992	0.502929	0.298494	0.618697	21.535	0.00270855	171219
Total_PL	Total Phospholipids in Lipoprotein Particles	mmol/L	Phospholipids		Composite	TRUE	psmd	7715	-0.0418683	0.0235639	-1.77679	0.0756415	1.12124	0.131867	0.958996	0.915712	1.00433
Total_PL_pct	Total Phospholipids to Total Lipids percentage	%	Relative lipid concentrations		Percentage	FALSE	psmd	7667	0.0271385	0.00506282	5.36036	8.54858e-08	7.06811	2.78684e-05	1.02751	1.01736	1.03776
Total_TG	Total Triglycerides	mmol/L	Triglycerides		Composite	TRUE	psmd	7716	-0.0749718	0.0188617	-3.97481	7.10791e-05	4.14826	0.000413782	0.92777	0.894097	0.96271
Total_TG_pct	Total Triglycerides to Total Lipids percentage	%	Relative lipid concentrations		Percentage	FALSE	psmd	7667	-0.00726196	0.00224007	-3.24185	0.00119268	2.92348	0.003984	0.992764	0.988415	0.997133
Tyr	Tyrosine	mmol/L	Amino acids	Aromatic amino acids	Non-derived	TRUE	psmd	7806	0.299816	0.733724	0.408623	0.682828	0.165689	0.775616	1.34961	0.320369	5.68548
Unsaturation	Degree of Unsaturation	degree	Fatty acids		Non-derived	TRUE	psmd	7836	0.0285214	0.133902	0.213002	0.831331	0.080226	0.877068	1.02893	0.79142	1.33772
VLDL_C	VLDL Cholesterol	mmol/L	Cholesterol		Composite	TRUE	psmd	7751	-0.197663	0.0414501	-4.76869	1.88821e-06	5.72395	6.3996e-05	0.820646	0.756612	0.890101
VLDL_CE	Cholesteryl Esters in VLDL	mmol/L	Cholesteryl esters		Composite	TRUE	psmd	7763	-0.326311	0.0710103	-4.59526	4.39055e-06	5.35748	6.3996e-05	0.721581	0.627827	0.829335
VLDL_CE_pct	Cholesteryl Esters to Total Lipids in VLDL percentage	%	Relative lipid concentrations		Percentage	FALSE	psmd	7724	0.00405019	0.00245819	1.64763	0.0994699	1.00231	0.165445	1.00406	0.999232	1.00891
VLDL_CE_pct_C	Cholesteryl Esters to Cholesterol in VLDL percentage	%	Relative cholesterol concentrations		Percentage	FALSE	psmd	7751	0.00862132	0.00379997	2.26878	0.0233089	1.63248	0.046347	1.00866	1.00117	1.0162
VLDL_C_pct	Cholesterol to Total Lipids in VLDL percentage	%	Relative lipid concentrations		Percentage	FALSE	psmd	7724	0.00266875	0.00186641	1.42988	0.152791	0.815903	0.234952	1.00267	0.999011	1.00635
VLDL_FC	Free Cholesterol in VLDL	mmol/L	Free cholesterol		Composite	TRUE	psmd	7759	-0.469926	0.0964992	-4.86974	1.13964e-06	5.94323	6.3996e-05	0.625049	0.517335	0.755189
VLDL_FC_by_CE	Free Cholesterol to Cholesteryl Esters in VLDL percentage	ratio	Relative lipid concentrations		Ratio	FALSE	psmd	7751	-0.280149	0.129901	-2.15663	0.0310652	1.50773	0.0592237	0.755671	0.585813	0.974781
VLDL_FC_pct	Free Cholesterol to Total Lipids in VLDL percentage	%	Relative lipid concentrations		Percentage	FALSE	psmd	7724	0.00549459	0.00756952	0.725884	0.467932	0.329817	0.592436	1.00551	0.990702	1.02054
VLDL_FC_pct_C	Free Cholesterol to Cholesterol in VLDL percentage	%	Relative cholesterol concentrations		Percentage	FALSE	psmd	7751	-0.00862132	0.00379997	-2.26878	0.0233089	1.63248	0.046347	0.991416	0.984059	0.998827
VLDL_L	Total Lipids in VLDL	mmol/L	Total lipids		Composite	TRUE	psmd	7724	-0.0581781	0.0123423	-4.71373	2.47494e-06	5.60644	6.3996e-05	0.943482	0.920932	0.966584
VLDL_P	Concentration of VLDL Particles	mmol/L	Lipoprotein particle concentrations		Composite	TRUE	psmd	7740	-1084.82	233.678	-4.64235	3.5016e-06	5.45573	6.3996e-05	0	0	6.04253e-273
VLDL_PL	Phospholipids in VLDL	mmol/L	Phospholipids		Composite	TRUE	psmd	7752	-0.272707	0.0578032	-4.71785	2.42543e-06	5.61521	6.3996e-05	0.761316	0.67977	0.852645
VLDL_PL_pct	Phospholipids to Total Lipids in VLDL percentage	%	Relative lipid concentrations		Percentage	FALSE	psmd	7724	0.00640097	0.00743547	0.860869	0.389337	0.409674	0.515951	1.00642	0.991861	1.0212
VLDL_TG	Triglycerides in VLDL	mmol/L	Triglycerides		Composite	TRUE	psmd	7765	-0.0935145	0.02257	-4.1433	3.45986e-05	4.46094	0.000234982	0.910725	0.871315	0.951917
VLDL_TG_pct	Triglycerides to Total Lipids in VLDL percentage	%	Relative lipid concentrations		Percentage	FALSE	psmd	7724	-0.00201156	0.00151029	-1.3319	0.182932	0.737709	0.270875	0.99799	0.995041	1.00095
VLDL_size	Average Diameter for VLDL Particles	nm	Lipoprotein particle sizes		Non-derived	TRUE	psmd	7838	-0.0371126	0.00874915	-4.24185	2.2424e-05	4.64929	0.000166141	0.963568	0.947185	0.980234
Val	Valine	mmol/L	Amino acids	Branched-chain amino acids	Non-derived	TRUE	psmd	7802	-0.44984	0.261454	-1.72053	0.0853754	1.06867	0.147261	0.63773	0.382017	1.06461
XL_HDL_C	Cholesterol in Very Large HDL	mmol/L	Lipoprotein subclasses	Very large HDL (average diameter 14.3 nm)	Composite	TRUE	psmd	7835	0.699329	0.331238	2.11126	0.0347818	1.45865	0.065322	2.0124	1.05138	3.85186
XL_HDL_CE	Cholesteryl Esters in Very Large HDL	mmol/L	Lipoprotein subclasses	Very large HDL (average diameter 14.3 nm)	Non-derived	TRUE	psmd	7860	0.955349	0.416099	2.29597	0.021704	1.66346	0.0445	2.59958	1.15004	5.87616
XL_HDL_CE_pct	Cholesteryl Esters to Total Lipids in Very Large HDL percentage	%	Relative lipoprotein lipid concentrations	Very large HDL ratios	Percentage	TRUE	psmd	7779	0.000498773	0.0033145	0.150482	0.880388	0.0553258	0.904369	1.0005	0.99402	1.00702
XL_HDL_CE_pct_C	Cholesteryl Esters to Cholesterol in Very Large HDL percentage	%	Relative lipoprotein cholesterol concentrations	Very large HDL ratios	Percentage	FALSE	psmd	7835	0.00680353	0.0022788	2.98558	0.00283919	2.5468	0.0081191	1.00683	1.00234	1.01133
XL_HDL_C_pct	Cholesterol to Total Lipids in Very Large HDL percentage	%	Relative lipoprotein lipid concentrations	Very large HDL ratios	Percentage	TRUE	psmd	7779	-0.00404067	0.00231384	-1.74631	0.0807968	1.09261	0.140105	0.995967	0.991461	1.00049
XL_HDL_FC	Free Cholesterol in Very Large HDL	mmol/L	Lipoprotein subclasses	Very large HDL (average diameter 14.3 nm)	Non-derived	TRUE	psmd	7837	2.24496	1.53425	1.46323	0.143445	0.843315	0.221626	9.44004	0.466652	190.965
XL_HDL_FC_by_CE	Free Cholesterol to Cholesteryl Esters in Very Large HDL ratio	ratio	Relative lipoprotein lipid concentrations	Very large HDL ratios	Ratio	FALSE	psmd	7835	1.59171e-07	1.26832e-06	0.125498	0.900133	0.0456935	0.913121	1	0.999998	1
XL_HDL_FC_pct	Free Cholesterol to Total Lipids in Very Large HDL percentage	%	Relative lipoprotein lipid concentrations	Very large HDL ratios	Percentage	TRUE	psmd	7779	-0.00853791	0.00326577	-2.61436	0.00895672	2.04785	0.0207084	0.991498	0.985172	0.997865
XL_HDL_FC_pct_C	Free Cholesterol to Cholesterol in Very Large HDL percentage	%	Relative lipoprotein cholesterol concentrations	Very large HDL ratios	Percentage	FALSE	psmd	7835	-0.00680353	0.0022788	-2.98558	0.00283919	2.5468	0.0081191	0.99322	0.988793	0.997666
XL_HDL_L	Total Lipids in Very Large HDL	mmol/L	Lipoprotein subclasses	Very large HDL (average diameter 14.3 nm)	Composite	TRUE	psmd	7779	0.326365	0.14399	2.26658	0.0234432	1.62998	0.046347	1.38592	1.04513	1.83783
XL_HDL_P	Concentration of Very Large HDL Particles	mmol/L	Lipoprotein subclasses	Very large HDL (average diameter 14.3 nm)	Non-derived	TRUE	psmd	7849	217.347	119.642	1.81665	0.0693094	1.15921	0.122798	2.46826e+94	3.5598e-08	1.71141e+196
XL_HDL_PL	Phospholipids in Very Large HDL	mmol/L	Lipoprotein subclasses	Very large HDL (average diameter 14.3 nm)	Non-derived	TRUE	psmd	7854	0.654287	0.253988	2.57606	0.0100116	1.9995	0.0226652	1.92377	1.16938	3.16484
XL_HDL_PL_pct	Phospholipids to Total Lipids in Very Large HDL percentage	%	Relative lipoprotein lipid concentrations	Very large HDL ratios	Percentage	TRUE	psmd	7779	0.00507278	0.00182297	2.7827	0.00540397	2.26729	0.0139817	1.00509	1.0015	1.00868
XL_HDL_TG	Triglycerides in Very Large HDL	mmol/L	Lipoprotein subclasses	Very large HDL (average diameter 14.3 nm)	Non-derived	TRUE	psmd	7810	-7.05776	3.76657	-1.87379	0.0609964	1.2147	0.109861	0.0008607	5.3541e-07	1.38362
XL_HDL_TG_pct	Triglycerides to Total Lipids in Very Large HDL percentage	%	Relative lipoprotein lipid concentrations	Very large HDL ratios	Percentage	TRUE	psmd	7779	-0.0089657	0.00340965	-2.62951	0.00856768	2.06714	0.0199505	0.991074	0.984473	0.99772
XL_VLDL_C	Cholesterol in Very Large VLDL	mmol/L	Lipoprotein subclasses	Very large VLDL (average diameter 64 nm)	Composite	TRUE	psmd	7837	-1.71194	0.367399	-4.65963	3.22033e-06	5.4921	6.3996e-05	0.180515	0.0878571	0.370894
XL_VLDL_CE	Cholesteryl Esters in Very Large VLDL	mmol/L	Lipoprotein subclasses	Very large VLDL (average diameter 64 nm)	Non-derived	TRUE	psmd	7855	-3.44222	0.706277	-4.87375	1.11654e-06	5.95213	6.3996e-05	0.0319937	0.00801437	0.12772
XL_VLDL_CE_pct	Cholesteryl Esters to Total Lipids in Very Large VLDL percentage	%	Relative lipoprotein lipid concentrations	Very large VLDL ratios	Percentage	TRUE	psmd	7809	0.00183801	0.00143541	1.28047	0.200416	0.698067	0.290381	1.00184	0.999025	1.00466
XL_VLDL_CE_pct_C	Cholesteryl Esters to Cholesterol in Very Large VLDL percentage	%	Relative lipoprotein cholesterol concentrations	Very large VLDL ratios	Percentage	FALSE	psmd	7837	0.00226403	0.00170902	1.32475	0.185292	0.732143	0.270875	1.00227	0.998915	1.00563
XL_VLDL_C_pct	Cholesterol to Total Lipids in Very Large VLDL percentage	%	Relative lipoprotein lipid concentrations	Very large VLDL ratios	Percentage	TRUE	psmd	7809	0.00128607	0.00117972	1.09015	0.275683	0.559591	0.389059	1.00129	0.998974	1.0036
XL_VLDL_FC	Free Cholesterol in Very Large VLDL	mmol/L	Lipoprotein subclasses	Very large VLDL (average diameter 64 nm)	Non-derived	TRUE	psmd	7844	-3.21507	0.740255	-4.34319	1.42202e-05	4.84709	0.000136347	0.0401527	0.00941015	0.171329
XL_VLDL_FC_by_CE	Free Cholesterol to Cholesteryl Esters in Very Large VLDL ratio	ratio	Relative lipoprotein lipid concentrations	Very large VLDL ratios	Ratio	FALSE	psmd	7837	-0.0496642	0.04597	-1.08036	0.280015	0.552818	0.390107	0.951549	0.869562	1.04127
XL_VLDL_FC_pct	Free Cholesterol to Total Lipids in Very Large VLDL percentage	%	Relative lipoprotein lipid concentrations	Very large VLDL ratios	Percentage	TRUE	psmd	7809	0.00073061	0.00477395	0.153041	0.87837	0.0563225	0.904369	1.00073	0.991411	1.01014
XL_VLDL_FC_pct_C	Free Cholesterol to Cholesterol in Very Large VLDL percentage	%	Relative lipoprotein cholesterol concentrations	Very large VLDL ratios	Percentage	FALSE	psmd	7837	-0.00226403	0.00170902	-1.32475	0.185292	0.732143	0.270875	0.997739	0.994402	1.00109
XL_VLDL_L	Total Lipids in Very Large VLDL	mmol/L	Lipoprotein subclasses	Very large VLDL (average diameter 64 nm)	Composite	TRUE	psmd	7809	-0.328674	0.0809812	-4.05864	4.98419e-05	4.30241	0.000311482	0.719878	0.614223	0.843706
XL_VLDL_P	Concentration of Very Large VLDL Particles	mmol/L	Lipoprotein subclasses	Very large VLDL (average diameter 64 nm)	Non-derived	TRUE	psmd	7829	-19588.8	4773.93	-4.10328	4.11476e-05	4.38566	0.000268282	0	0	0
XL_VLDL_PL	Phospholipids in Very Large VLDL	mmol/L	Lipoprotein subclasses	Very large VLDL (average diameter 64 nm)	Non-derived	TRUE	psmd	7837	-1.76972	0.412772	-4.28741	1.82945e-05	4.73768	0.000147731	0.17038	0.0758682	0.382629
XL_VLDL_PL_pct	Phospholipids to Total Lipids in Very Large VLDL percentage	%	Relative lipoprotein lipid concentrations	Very large VLDL ratios	Percentage	TRUE	psmd	7809	-0.0080388	0.0031483	-2.55338	0.0106873	1.97113	0.0238635	0.991993	0.985891	0.998134
XL_VLDL_TG	Triglycerides in Very Large VLDL	mmol/L	Lipoprotein subclasses	Very large VLDL (average diameter 64 nm)	Non-derived	TRUE	psmd	7829	-0.499834	0.134474	-3.71696	0.000203044	3.69241	0.00105558	0.606631	0.466078	0.789571
XL_VLDL_TG_pct	Triglycerides to Total Lipids in Very Large VLDL percentage	%	Relative lipoprotein lipid concentrations	Very large VLDL ratios	Percentage	TRUE	psmd	7809	-0.000162486	0.00119608	-0.135848	0.891945	0.0496619	0.908669	0.999838	0.997496	1.00218
XS_VLDL_C	Cholesterol in Very Small VLDL	mmol/L	Lipoprotein subclasses	Very small VLDL (average diameter 31.3 nm)	Composite	TRUE	psmd	7826	-0.640571	0.210998	-3.03591	0.00240603	2.6187	0.00713061	0.526992	0.348497	0.796909
XS_VLDL_CE	Cholesteryl Esters in Very Small VLDL	mmol/L	Lipoprotein subclasses	Very small VLDL (average diameter 31.3 nm)	Non-derived	TRUE	psmd	7835	-0.841541	0.29828	-2.82131	0.00479484	2.31923	0.0128124	0.431046	0.240227	0.773436
XS_VLDL_CE_pct	Cholesteryl Esters to Total Lipids in Very Small VLDL percentage	%	Relative lipoprotein lipid concentrations	Very small VLDL ratios	Percentage	TRUE	psmd	7808	0.000777279	0.00280416	0.277188	0.781643	0.106991	0.838205	1.00078	0.995292	1.00629
XS_VLDL_CE_pct_C	Cholesteryl Esters to Cholesterol in Very Small VLDL percentage	%	Relative lipoprotein cholesterol concentrations	Very small VLDL ratios	Percentage	FALSE	psmd	7826	0.00298774	0.00534274	0.559214	0.576032	0.239553	0.687862	1.00299	0.992544	1.01355
XS_VLDL_C_pct	Cholesterol to Total Lipids in Very Small VLDL percentage	%	Relative lipoprotein lipid concentrations	Very small VLDL ratios	Percentage	TRUE	psmd	7808	0.000363633	0.00251299	0.144701	0.88495	0.0530811	0.904369	1.00036	0.995449	1.0053
XS_VLDL_FC	Free Cholesterol in Very Small VLDL	mmol/L	Lipoprotein subclasses	Very small VLDL (average diameter 31.3 nm)	Non-derived	TRUE	psmd	7826	-2.27047	0.692787	-3.2773	0.00105265	2.97772	0.00365068	0.103264	0.0265605	0.401477
XS_VLDL_FC_by_CE	Free Cholesterol to Cholesteryl Esters in Very Small VLDL ratio	ratio	Relative lipoprotein lipid concentrations	Very small VLDL ratios	Ratio	FALSE	psmd	7826	-0.120474	0.239084	-0.503901	0.614345	0.211588	0.716012	0.8865	0.554838	1.41642
XS_VLDL_FC_pct	Free Cholesterol to Total Lipids in Very Small VLDL percentage	%	Relative lipoprotein lipid concentrations	Very small VLDL ratios	Percentage	TRUE	psmd	7808	-0.0127144	0.0175523	-0.72437	0.46886	0.328957	0.592436	0.987366	0.953976	1.02193
XS_VLDL_FC_pct_C	Free Cholesterol to Cholesterol in Very Small VLDL percentage	%	Relative lipoprotein cholesterol concentrations	Very small VLDL ratios	Percentage	FALSE	psmd	7826	-0.00298774	0.00534274	-0.559214	0.576032	0.239553	0.687862	0.997017	0.986631	1.00751
XS_VLDL_L	Total Lipids in Very Small VLDL	mmol/L	Lipoprotein subclasses	Very small VLDL (average diameter 31.3 nm)	Composite	TRUE	psmd	7808	-0.390492	0.116492	-3.3521	0.000805845	3.09375	0.00305472	0.676724	0.538582	0.850298
XS_VLDL_P	Concentration of Very Small VLDL Particles	mmol/L	Lipoprotein subclasses	Very small VLDL (average diameter 31.3 nm)	Non-derived	TRUE	psmd	7809	-2588.82	747.957	-3.46118	0.000540697	3.26705	0.00223123	0	0	0
XS_VLDL_PL	Phospholipids in Very Small VLDL	mmol/L	Lipoprotein subclasses	Very small VLDL (average diameter 31.3 nm)	Non-derived	TRUE	psmd	7832	-1.28269	0.389288	-3.29497	0.000988713	3.00493	0.00354198	0.277289	0.12929	0.594706
XS_VLDL_PL_pct	Phospholipids to Total Lipids in Very Small VLDL percentage	%	Relative lipoprotein lipid concentrations	Very small VLDL ratios	Percentage	TRUE	psmd	7808	-0.00976774	0.0127418	-0.766591	0.443348	0.353256	0.57127	0.99028	0.965855	1.01532
XS_VLDL_TG	Triglycerides in Very Small VLDL	mmol/L	Lipoprotein subclasses	Very small VLDL (average diameter 31.3 nm)	Non-derived	TRUE	psmd	7821	-1.36804	0.496736	-2.75406	0.00589974	2.22917	0.0150144	0.254605	0.0961694	0.674058
XS_VLDL_TG_pct	Triglycerides to Total Lipids in Very Small VLDL percentage	%	Relative lipoprotein lipid concentrations	Very small VLDL ratios	Percentage	TRUE	psmd	7808	2.03412e-05	0.00280907	0.00724124	0.994223	0.00251639	0.994223	1.00002	0.99453	1.00554
XXL_VLDL_C	Cholesterol in Chylomicrons and Extremely Large VLDL	mmol/L	Lipoprotein subclasses	Chylomicrons and extremely large VLDL (particle diameters from 75 nm upwards)	Composite	TRUE	psmd	7838	-0.888984	0.248744	-3.57389	0.000353838	3.4512	0.00164787	0.411073	0.252455	0.669352
XXL_VLDL_CE	Cholesteryl Esters in Chylomicrons and Extremely Large VLDL	mmol/L	Lipoprotein subclasses	Chylomicrons and extremely large VLDL (particle diameters from 75 nm upwards)	Non-derived	TRUE	psmd	7843	-1.6705	0.449372	-3.7174	0.000202688	3.69317	0.00105558	0.188154	0.0779829	0.453968
XXL_VLDL_CE_pct	Cholesteryl Esters to Total Lipids in Chylomicrons and Extremely Large VLDL percentage	%	Relative lipoprotein lipid concentrations	Chylomicrons and extremely large VLDL ratios	Percentage	TRUE	psmd	7822	0.000186872	0.000993654	0.188066	0.85083	0.0701572	0.886168	1.00019	0.998241	1.00214
XXL_VLDL_CE_pct_C	Cholesteryl Esters to Cholesterol in Chylomicrons and Extremely Large VLDL percentage	%	Relative lipoprotein cholesterol concentrations	Chylomicrons and extremely large VLDL ratios	Percentage	FALSE	psmd	7838	-0.00181641	0.00136675	-1.329	0.183888	0.735446	0.270875	0.998185	0.995515	1.00086
XXL_VLDL_C_pct	Cholesterol to Total Lipids in Chylomicrons and Extremely Large VLDL percentage	%	Relative lipoprotein lipid concentrations	Chylomicrons and extremely large VLDL ratios	Percentage	TRUE	psmd	7822	0.000538952	0.000668001	0.806813	0.419799	0.376959	0.549616	1.00054	0.99923	1.00185
XXL_VLDL_FC	Free Cholesterol in Chylomicrons and Extremely Large VLDL	mmol/L	Lipoprotein subclasses	Chylomicrons and extremely large VLDL (particle diameters from 75 nm upwards)	Non-derived	TRUE	psmd	7838	-1.84534	0.549707	-3.35695	0.000791825	3.10137	0.00303688	0.157971	0.0537846	0.463979
XXL_VLDL_FC_by_CE	Free Cholesterol to Cholesteryl Esters in Chylomicrons and Extremely Large VLDL ratio	ratio	Relative lipoprotein lipid concentrations	Chylomicrons and extremely large VLDL ratios	Ratio	FALSE	psmd	7838	0.0280301	0.0258982	1.08232	0.279145	0.554169	0.390107	1.02843	0.977526	1.08198
XXL_VLDL_FC_pct	Free Cholesterol to Total Lipids in Chylomicrons and Extremely Large VLDL percentage	%	Relative lipoprotein lipid concentrations	Chylomicrons and extremely large VLDL ratios	Percentage	TRUE	psmd	7822	0.0025518	0.00158265	1.61236	0.106924	0.970925	0.176046	1.00256	0.99945	1.00567
XXL_VLDL_FC_pct_C	Free Cholesterol to Cholesterol in Chylomicrons and Extremely Large VLDL percentage	%	Relative lipoprotein cholesterol concentrations	Chylomicrons and extremely large VLDL ratios	Percentage	FALSE	psmd	7838	0.00181641	0.00136675	1.329	0.183888	0.735446	0.270875	1.00182	0.999138	1.00451
XXL_VLDL_L	Total Lipids in Chylomicrons and Extremely Large VLDL	mmol/L	Lipoprotein subclasses	Chylomicrons and extremely large VLDL (particle diameters from 75 nm upwards)	Composite	TRUE	psmd	7822	-0.176357	0.0522353	-3.3762	0.000738536	3.13163	0.00290076	0.838319	0.756738	0.928694
XXL_VLDL_P	Concentration of Chylomicrons and Extremely Large VLDL Particles	mmol/L	Lipoprotein subclasses	Chylomicrons and extremely large VLDL (particle diameters from 75 nm upwards)	Non-derived	TRUE	psmd	7838	-23452.2	7050.84	-3.32616	0.000884591	3.05326	0.00331467	0	0	0
XXL_VLDL_PL	Phospholipids in Chylomicrons and Extremely Large VLDL	mmol/L	Lipoprotein subclasses	Chylomicrons and extremely large VLDL (particle diameters from 75 nm upwards)	Non-derived	TRUE	psmd	7844	-1.10631	0.336125	-3.29136	0.00100147	2.99936	0.00354868	0.330778	0.171168	0.639223
XXL_VLDL_PL_pct	Phospholipids to Total Lipids in Chylomicrons and Extremely Large VLDL percentage	%	Relative lipoprotein lipid concentrations	Chylomicrons and extremely large VLDL ratios	Percentage	TRUE	psmd	7822	0.000671574	0.00203503	0.330008	0.741403	0.129946	0.81348	1.00067	0.996688	1.00467
XXL_VLDL_TG	Triglycerides in Chylomicrons and Extremely Large VLDL	mmol/L	Lipoprotein subclasses	Chylomicrons and extremely large VLDL (particle diameters from 75 nm upwards)	Non-derived	TRUE	psmd	7828	-0.265704	0.0808616	-3.28592	0.00102101	2.99097	0.00357901	0.766666	0.654297	0.898332
XXL_VLDL_TG_pct	Triglycerides to Total Lipids in Chylomicrons and Extremely Large VLDL percentage	%	Relative lipoprotein lipid concentrations	Chylomicrons and extremely large VLDL ratios	Percentage	TRUE	psmd	7822	-0.000582284	0.000651938	-0.893158	0.3718	0.42969	0.496749	0.999418	0.998142	1.0007
bOHbutyrate	3-Hydroxybutyrate	mmol/L	Ketone bodies		Non-derived	TRUE	psmd	7792	0.251366	0.176643	1.42302	0.154771	0.81031	0.23688	1.28578	0.909506	1.81772
non_HDL_C	Total Cholesterol Minus HDL-C	mmol/L	Cholesterol		Composite	TRUE	psmd	7708	-0.0496352	0.012433	-3.99223	6.6066e-05	4.18002	0.000391591	0.951577	0.928668	0.97505

### Sheet: ST5
Supplementary Table 5. All results from Cox proportional-hazards regression models for stroke and dementia per 1-SD higher metabolite levels with basic adjustment
Biomarker	Description	Units	Group	Subgroup	Type	Nightingale	Outcome	n	Beta	SE	z	P	log10 P	FDR q	HR	HR LCI	HR UCI
Acetate	Acetate	mmol/L	Ketone bodies		Non-derived	TRUE	ep1_allcause_dementia_alg	1775	1.7156	0.357436	4.79973	1.58876e-06	5.79894	6.77315e-06	5.55999	2.75942	11.2029
Acetoacetate	Acetoacetate	mmol/L	Ketone bodies		Non-derived	TRUE	ep1_allcause_dementia_alg	1776	6.67607	1.49469	4.46653	7.94978e-06	5.09964	2.92696e-05	793.199	42.3719	14848.6
Acetone	Acetone	mmol/L	Ketone bodies		Non-derived	TRUE	ep1_allcause_dementia_alg	1775	14.8462	3.01956	4.91668	8.80232e-07	6.0554	4.01683e-06	2.80309e+06	7539.34	1.04218e+09
Ala	Alanine	mmol/L	Amino acids		Non-derived	TRUE	ep1_allcause_dementia_alg	1775	-0.232162	0.390837	-0.594013	0.552503	0.257665	0.634791	0.792817	0.368541	1.70553
Albumin	Albumin	g/l	Fluid balance		Non-derived	TRUE	ep1_allcause_dementia_alg	1754	-0.0193338	0.0080712	-2.39541	0.0166019	1.77984	0.0298833	0.980852	0.965457	0.996492
ApoA1	Apolipoprotein A1	g/l	Apolipoproteins		Non-derived	TRUE	ep1_allcause_dementia_alg	1762	-0.513291	0.115251	-4.45366	8.44181e-06	5.07356	3.0732e-05	0.598523	0.477504	0.750213
ApoB	Apolipoprotein B	g/l	Apolipoproteins		Non-derived	TRUE	ep1_allcause_dementia_alg	1754	-0.639686	0.123857	-5.1647	2.40831e-07	6.61829	1.39338e-06	0.527458	0.413769	0.672384
ApoB_by_ApoA1	Apolipoprotein B to Apolipoprotein A1 ratio	ratio	Apolipoproteins		Ratio	TRUE	ep1_allcause_dementia_alg	1753	-0.314267	0.148706	-2.11334	0.0345716	1.46128	0.0579072	0.730324	0.545676	0.977455
Cholines	Total Cholines	mmol/L	Other lipids		Non-derived	TRUE	ep1_allcause_dementia_alg	1753	-0.415812	0.0660417	-6.2962	3.05024e-10	9.51567	8.23565e-09	0.659804	0.579695	0.750984
Citrate	Citrate	mmol/L	Glycolysis related metabolites		Non-derived	TRUE	ep1_allcause_dementia_alg	1767	4.62075	1.7451	2.64785	0.00810057	2.09148	0.0160036	101.57	3.32132	3106.13
Clinical_LDL_C	Clinical LDL Cholesterol	mmol/L	Cholesterol		Non-derived	TRUE	ep1_allcause_dementia_alg	1760	-0.19141	0.033741	-5.67292	1.40386e-08	7.85268	1.37833e-07	0.825794	0.772949	0.882252
Creatinine	Creatinine	mmol/L	Fluid balance		Non-derived	TRUE	ep1_allcause_dementia_alg	1701	1.91689	1.17476	1.63173	0.102736	0.988279	0.1486	6.79979	0.68002	67.9938
DHA	Docosahexaenoic Acid	mmol/L	Fatty acids		Non-derived	TRUE	ep1_allcause_dementia_alg	1773	-1.47805	0.309364	-4.77771	1.77301e-06	5.75129	7.46047e-06	0.228082	0.124381	0.418241
DHA_pct	Docosahexaenoic Acid to Total Fatty Acids percentage	%	Fatty acids	Fatty acid ratios	Percentage	TRUE	ep1_allcause_dementia_alg	1750	-0.0778861	0.0359611	-2.16584	0.0303234	1.51822	0.0519831	0.92507	0.862112	0.992625
Gln	Glutamine	mmol/L	Amino acids		Non-derived	TRUE	ep1_allcause_dementia_alg	1755	-0.00778992	0.329854	-0.0236162	0.981159	0.00826073	0.989532	0.99224	0.519804	1.89406
Glucose	Glucose	mmol/L	Glycolysis related metabolites		Non-derived	TRUE	ep1_allcause_dementia_alg	1771	0.0990414	0.011367	8.71309	2.95703e-18	17.5291	9.58079e-16	1.10411	1.07979	1.12899
Gly	Glycine	mmol/L	Amino acids		Non-derived	TRUE	ep1_allcause_dementia_alg	1773	0.52573	0.420937	1.24895	0.211682	0.674316	0.282243	1.69169	0.741333	3.86038
GlycA	Glycoprotein Acetyls	mmol/L	Inflammation		Non-derived	TRUE	ep1_allcause_dementia_alg	1756	0.436782	0.219768	1.98747	0.0468705	1.3291	0.0765478	1.54772	1.00605	2.38102
HDL_C	HDL Cholesterol	mmol/L	Cholesterol		Composite	TRUE	ep1_allcause_dementia_alg	1750	-0.292394	0.0859817	-3.40065	0.000672257	3.17246	0.00156699	0.746475	0.630705	0.883495
HDL_CE	Cholesteryl Esters in HDL	mmol/L	Cholesteryl esters		Composite	TRUE	ep1_allcause_dementia_alg	1755	-0.362732	0.109142	-3.3235	0.000888969	3.05111	0.00201521	0.695773	0.561777	0.861729
HDL_CE_pct	Cholesteryl Esters to Total Lipids in HDL percentage	%	Relative lipid concentrations		Percentage	FALSE	ep1_allcause_dementia_alg	1740	-0.00814319	0.00984573	-0.827078	0.408193	0.389135	0.488024	0.99189	0.972932	1.01122
HDL_CE_pct_C	Cholesteryl Esters to Cholesterol in HDL percentage	%	Relative cholesterol concentrations		Percentage	FALSE	ep1_allcause_dementia_alg	1750	0.00455761	0.0181161	0.251578	0.801367	0.0961685	0.842997	1.00457	0.969524	1.04088
HDL_C_pct	Cholesterol to Total Lipids in HDL percentage	%	Relative lipid concentrations		Percentage	FALSE	ep1_allcause_dementia_alg	1740	-0.00951819	0.00890571	-1.06877	0.285172	0.544894	0.363762	0.990527	0.973387	1.00797
HDL_FC	Free Cholesterol in HDL	mmol/L	Free cholesterol		Composite	TRUE	ep1_allcause_dementia_alg	1752	-1.32007	0.384541	-3.43284	0.0005973	3.22381	0.00140236	0.267117	0.125711	0.567584
HDL_FC_by_CE	Free Cholesterol to Cholesteryl Esters in HDL percentage	ratio	Relative lipid concentrations		Ratio	FALSE	ep1_allcause_dementia_alg	1750	-0.203185	1.06483	-0.190814	0.848671	0.0712607	0.884146	0.816128	0.101241	6.57897
HDL_FC_pct	Free Cholesterol to Total Lipids in HDL percentage	%	Relative lipid concentrations		Percentage	FALSE	ep1_allcause_dementia_alg	1740	-0.070319	0.0443572	-1.58529	0.1129	0.947305	0.161857	0.932096	0.854483	1.01676
HDL_FC_pct_C	Free Cholesterol to Cholesterol in HDL percentage	%	Relative cholesterol concentrations		Percentage	FALSE	ep1_allcause_dementia_alg	1750	-0.00455761	0.0181161	-0.251578	0.801367	0.0961685	0.842997	0.995453	0.960727	1.03143
HDL_L	Total Lipids in HDL	mmol/L	Total lipids		Composite	TRUE	ep1_allcause_dementia_alg	1740	-0.157177	0.0441832	-3.55739	0.000374553	3.42649	0.000919357	0.854553	0.783663	0.931855
HDL_P	Concentration of HDL Particles	mmol/L	Lipoprotein particle concentrations		Composite	TRUE	ep1_allcause_dementia_alg	1754	-63.2387	11.4161	-5.53944	3.03442e-08	7.51792	2.55344e-07	3.43376e-28	6.57959e-38	1.79201e-18
HDL_PL	Phospholipids in HDL	mmol/L	Phospholipids		Composite	TRUE	ep1_allcause_dementia_alg	1757	-0.316439	0.0881142	-3.59124	0.000329109	3.48266	0.0008266	0.728739	0.613152	0.866117
HDL_PL_pct	Phospholipids to Total Lipids in HDL percentage	%	Relative lipid concentrations		Percentage	FALSE	ep1_allcause_dementia_alg	1740	0.0450895	0.0192026	2.34809	0.0188699	1.72423	0.0337781	1.04612	1.00748	1.08624
HDL_TG	Triglycerides in HDL	mmol/L	Triglycerides		Composite	TRUE	ep1_allcause_dementia_alg	1762	-1.47563	0.543496	-2.71507	0.00662619	2.17874	0.0132524	0.228635	0.078797	0.6634
HDL_TG_pct	Triglycerides to Total Lipids in HDL percentage	%	Relative lipid concentrations		Percentage	FALSE	ep1_allcause_dementia_alg	1740	-0.000319272	0.0144869	-0.0220387	0.982417	0.00770409	0.989532	0.999681	0.971695	1.02847
HDL_size	Average Diameter for HDL Particles	nm	Lipoprotein particle sizes		Non-derived	TRUE	ep1_allcause_dementia_alg	1783	-0.114533	0.128436	-0.891752	0.372526	0.428843	0.453754	0.891783	0.693318	1.14706
His	Histidine	mmol/L	Amino acids		Non-derived	TRUE	ep1_allcause_dementia_alg	1771	-7.20655	2.81869	-2.5567	0.010567	1.97605	0.0201394	0.00074171	2.95744e-06	0.186017
IDL_C	Cholesterol in IDL	mmol/L	Lipoprotein subclasses	IDL (average diameter 28.6 nm)	Composite	TRUE	ep1_allcause_dementia_alg	1757	-0.650273	0.114562	-5.67618	1.37734e-08	7.86096	1.37833e-07	0.521903	0.41694	0.653291
IDL_CE	Cholesteryl Esters in IDL	mmol/L	Lipoprotein subclasses	IDL (average diameter 28.6 nm)	Non-derived	TRUE	ep1_allcause_dementia_alg	1760	-0.911169	0.154428	-5.90027	3.62902e-09	8.44021	5.11332e-08	0.402054	0.297052	0.544172
IDL_CE_pct	Cholesteryl Esters to Total Lipids in IDL percentage	%	Relative lipoprotein lipid concentrations	IDL ratios	Percentage	TRUE	ep1_allcause_dementia_alg	1754	-0.0492784	0.00898944	-5.48181	4.21002e-08	7.37572	3.1722e-07	0.951916	0.935291	0.968837
IDL_CE_pct_C	Cholesteryl Esters to Cholesterol in IDL percentage	%	Relative lipoprotein cholesterol concentrations	IDL ratios	Percentage	FALSE	ep1_allcause_dementia_alg	1757	-0.0672782	0.0190738	-3.52726	0.000419882	3.37687	0.00101524	0.934935	0.900628	0.970549
IDL_C_pct	Cholesterol to Total Lipids in IDL percentage	%	Relative lipoprotein lipid concentrations	IDL ratios	Percentage	TRUE	ep1_allcause_dementia_alg	1754	-0.0350544	0.00729496	-4.8053	1.54522e-06	5.81101	6.67536e-06	0.965553	0.951845	0.979458
IDL_FC	Free Cholesterol in IDL	mmol/L	Lipoprotein subclasses	IDL (average diameter 28.6 nm)	Non-derived	TRUE	ep1_allcause_dementia_alg	1758	-2.22098	0.433769	-5.1202	3.05214e-07	6.5154	1.60897e-06	0.108503	0.0463669	0.253905
IDL_FC_by_CE	Free Cholesterol to Cholesteryl Esters in IDL percentage	ratio	Relative lipoprotein lipid concentrations	IDL ratios	Ratio	FALSE	ep1_allcause_dementia_alg	1757	3.63636	1.02137	3.56028	0.000370457	3.43126	0.000916245	37.9534	5.12678	280.969
IDL_FC_pct	Free Cholesterol to Total Lipids in IDL percentage	%	Relative lipoprotein lipid concentrations	IDL ratios	Percentage	TRUE	ep1_allcause_dementia_alg	1754	-0.0203577	0.0219402	-0.927869	0.353475	0.451641	0.436603	0.979848	0.938605	1.0229
IDL_FC_pct_C	Free Cholesterol to Cholesterol in IDL percentage	%	Relative lipoprotein cholesterol concentrations	IDL ratios	Percentage	FALSE	ep1_allcause_dementia_alg	1757	0.0672782	0.0190738	3.52726	0.000419882	3.37687	0.00101524	1.06959	1.03034	1.11034
IDL_L	Total Lipids in IDL	mmol/L	Lipoprotein subclasses	IDL (average diameter 28.6 nm)	Composite	TRUE	ep1_allcause_dementia_alg	1754	-0.469657	0.0856273	-5.4849	4.13715e-08	7.3833	3.1722e-07	0.625217	0.528619	0.739466
IDL_P	Concentration of IDL Particles	mmol/L	Lipoprotein subclasses	IDL (average diameter 28.6 nm)	Non-derived	TRUE	ep1_allcause_dementia_alg	1765	-1522.86	316.495	-4.81164	1.49696e-06	5.82479	6.55425e-06	0	0	0
IDL_PL	Phospholipids in IDL	mmol/L	Lipoprotein subclasses	IDL (average diameter 28.6 nm)	Non-derived	TRUE	ep1_allcause_dementia_alg	1757	-1.90202	0.374369	-5.08061	3.76224e-07	6.42455	1.87533e-06	0.149266	0.0716625	0.310907
IDL_PL_pct	Phospholipids to Total Lipids in IDL percentage	%	Relative lipoprotein lipid concentrations	IDL ratios	Percentage	TRUE	ep1_allcause_dementia_alg	1754	0.117116	0.0260093	4.50283	6.70536e-06	5.17358	2.55593e-05	1.12425	1.06837	1.18305
IDL_TG	Triglycerides in IDL	mmol/L	Lipoprotein subclasses	IDL (average diameter 28.6 nm)	Non-derived	TRUE	ep1_allcause_dementia_alg	1769	-1.05747	0.973099	-1.08671	0.277167	0.557259	0.356907	0.347332	0.0515734	2.33918
IDL_TG_pct	Triglycerides to Total Lipids in IDL percentage	%	Relative lipoprotein lipid concentrations	IDL ratios	Percentage	TRUE	ep1_allcause_dementia_alg	1754	0.037018	0.00877338	4.21935	2.45005e-05	4.61083	7.85956e-05	1.03771	1.02002	1.05571
Ile	Isoleucine	mmol/L	Amino acids	Branched-chain amino acids	Non-derived	TRUE	ep1_allcause_dementia_alg	1778	-4.26448	1.46049	-2.9199	0.00350145	2.45575	0.00746362	0.0140592	0.000803096	0.246124
LA	Linoleic Acid	mmol/L	Fatty acids		Non-derived	TRUE	ep1_allcause_dementia_alg	1757	-0.295555	0.0378414	-7.81036	5.7023e-15	14.2439	9.23773e-13	0.744118	0.690925	0.801407
LA_pct	Linoleic Acid to Total Fatty Acids percentage	%	Fatty acids	Fatty acid ratios	Percentage	TRUE	ep1_allcause_dementia_alg	1750	-0.0376458	0.00694814	-5.41812	6.02306e-08	7.22018	4.15207e-07	0.963054	0.950028	0.976259
LDL_C	LDL Cholesterol	mmol/L	Cholesterol		Composite	TRUE	ep1_allcause_dementia_alg	1755	-0.331902	0.057389	-5.78337	7.32183e-09	8.13538	8.85828e-08	0.717558	0.641219	0.802985
LDL_CE	Cholesteryl Esters in LDL	mmol/L	Cholesteryl esters		Composite	TRUE	ep1_allcause_dementia_alg	1757	-0.462139	0.078537	-5.88435	3.99618e-09	8.39835	5.39485e-08	0.629935	0.540062	0.734763
LDL_CE_pct	Cholesteryl Esters to Total Lipids in LDL percentage	%	Relative lipid concentrations		Percentage	FALSE	ep1_allcause_dementia_alg	1750	-0.0715136	0.00962704	-7.42841	1.0991e-13	12.959	7.74342e-12	0.930984	0.913582	0.948717
LDL_CE_pct_C	Cholesteryl Esters to Cholesterol in LDL percentage	%	Relative cholesterol concentrations		Percentage	FALSE	ep1_allcause_dementia_alg	1755	-0.00633624	0.0135247	-0.468495	0.639431	0.194207	0.714398	0.993684	0.967689	1.02038
LDL_C_pct	Cholesterol to Total Lipids in LDL percentage	%	Relative lipid concentrations		Percentage	FALSE	ep1_allcause_dementia_alg	1750	-0.0465575	0.00765612	-6.08108	1.19378e-09	8.92307	2.14881e-08	0.95451	0.940293	0.968941
LDL_FC	Free Cholesterol in LDL	mmol/L	Free cholesterol		Composite	TRUE	ep1_allcause_dementia_alg	1756	-1.10305	0.20468	-5.38914	7.0797e-08	7.14999	4.7788e-07	0.331857	0.22219	0.495654
LDL_FC_by_CE	Free Cholesterol to Cholesteryl Esters in LDL percentage	ratio	Relative lipid concentrations		Ratio	FALSE	ep1_allcause_dementia_alg	1755	0.470579	0.745749	0.631015	0.528031	0.277341	0.611007	1.60092	0.371172	6.90501
LDL_FC_pct	Free Cholesterol to Total Lipids in LDL percentage	%	Relative lipid concentrations		Percentage	FALSE	ep1_allcause_dementia_alg	1750	-0.0207671	0.015592	-1.33191	0.18289	0.737809	0.248977	0.979447	0.949968	1.00984
LDL_FC_pct_C	Free Cholesterol to Cholesterol in LDL percentage	%	Relative cholesterol concentrations		Percentage	FALSE	ep1_allcause_dementia_alg	1755	0.00633624	0.0135247	0.468495	0.639431	0.194207	0.714398	1.00636	0.98003	1.03339
LDL_L	Total Lipids in LDL	mmol/L	Total lipids		Composite	TRUE	ep1_allcause_dementia_alg	1750	-0.23242	0.0421081	-5.5196	3.39773e-08	7.46881	2.75216e-07	0.792613	0.729824	0.860804
LDL_P	Concentration of LDL Particles	mmol/L	Lipoprotein particle concentrations		Composite	TRUE	ep1_allcause_dementia_alg	1754	-449.907	88.1221	-5.1055	3.29927e-07	6.48158	1.69677e-06	4.0541e-196	3.95247e-271	4.15835e-121
LDL_PL	Phospholipids in LDL	mmol/L	Phospholipids		Composite	TRUE	ep1_allcause_dementia_alg	1755	-0.941486	0.177316	-5.30964	1.09844e-07	6.95923	6.9783e-07	0.390048	0.275539	0.552144
LDL_PL_pct	Phospholipids to Total Lipids in LDL percentage	%	Relative lipid concentrations		Percentage	FALSE	ep1_allcause_dementia_alg	1750	0.104839	0.020844	5.02968	4.91294e-07	6.30866	2.30695e-06	1.11053	1.06608	1.15684
LDL_TG	Triglycerides in LDL	mmol/L	Triglycerides		Composite	TRUE	ep1_allcause_dementia_alg	1763	-0.68981	0.623547	-1.10627	0.268611	0.570877	0.352348	0.501672	0.14779	1.70292
LDL_TG_pct	Triglycerides to Total Lipids in LDL percentage	%	Relative lipid concentrations		Percentage	FALSE	ep1_allcause_dementia_alg	1750	0.046183	0.0112141	4.1183	3.81683e-05	4.4183	0.000115575	1.04727	1.0245	1.07054
LDL_size	Average Diameter for LDL Particles	nm	Lipoprotein particle sizes		Non-derived	TRUE	ep1_allcause_dementia_alg	1780	0.113408	0.278988	0.406496	0.684378	0.164704	0.749116	1.12009	0.648295	1.93523
L_HDL_C	Cholesterol in Large HDL	mmol/L	Lipoprotein subclasses	Large HDL (average diameter 12.1 nm)	Composite	TRUE	ep1_allcause_dementia_alg	1780	-0.290193	0.160866	-1.80394	0.0712402	1.14728	0.109913	0.748119	0.545807	1.02542
L_HDL_CE	Cholesteryl Esters in Large HDL	mmol/L	Lipoprotein subclasses	Large HDL (average diameter 12.1 nm)	Non-derived	TRUE	ep1_allcause_dementia_alg	1780	-0.378681	0.206628	-1.83267	0.0668515	1.17489	0.103636	0.684764	0.456726	1.02666
L_HDL_CE_pct	Cholesteryl Esters to Total Lipids in Large HDL percentage	%	Relative lipoprotein lipid concentrations	Large HDL ratios	Percentage	TRUE	ep1_allcause_dementia_alg	1766	-0.00714165	0.00495342	-1.44176	0.149369	0.825738	0.209505	0.992884	0.983291	1.00257
L_HDL_CE_pct_C	Cholesteryl Esters to Cholesterol in Large HDL percentage	%	Relative lipoprotein cholesterol concentrations	Large HDL ratios	Percentage	FALSE	ep1_allcause_dementia_alg	1780	-0.00692734	0.00804215	-0.861379	0.389029	0.410018	0.466835	0.993097	0.977566	1.00887
L_HDL_C_pct	Cholesterol to Total Lipids in Large HDL percentage	%	Relative lipoprotein lipid concentrations	Large HDL ratios	Percentage	TRUE	ep1_allcause_dementia_alg	1766	-0.00591557	0.00424325	-1.39412	0.163283	0.78706	0.227054	0.994102	0.985868	1.0024
L_HDL_FC	Free Cholesterol in Large HDL	mmol/L	Lipoprotein subclasses	Large HDL (average diameter 12.1 nm)	Non-derived	TRUE	ep1_allcause_dementia_alg	1782	-1.20879	0.717096	-1.68567	0.0918594	1.03688	0.137154	0.298559	0.0732194	1.2174
L_HDL_FC_by_CE	Free Cholesterol to Cholesteryl Esters in Large HDL ratio	ratio	Relative lipoprotein lipid concentrations	Large HDL ratios	Ratio	FALSE	ep1_allcause_dementia_alg	1780	-0.00100514	0.0176851	-0.0568351	0.954677	0.0201438	0.972689	0.998995	0.964961	1.03423
L_HDL_FC_pct	Free Cholesterol to Total Lipids in Large HDL percentage	%	Relative lipoprotein lipid concentrations	Large HDL ratios	Percentage	TRUE	ep1_allcause_dementia_alg	1766	-0.0146702	0.0199941	-0.733727	0.463115	0.334311	0.543657	0.985437	0.947566	1.02482
L_HDL_FC_pct_C	Free Cholesterol to Cholesterol in Large HDL percentage	%	Relative lipoprotein cholesterol concentrations	Large HDL ratios	Percentage	FALSE	ep1_allcause_dementia_alg	1780	0.00692734	0.00804215	0.861379	0.389029	0.410018	0.466835	1.00695	0.991204	1.02295
L_HDL_L	Total Lipids in Large HDL	mmol/L	Lipoprotein subclasses	Large HDL (average diameter 12.1 nm)	Composite	TRUE	ep1_allcause_dementia_alg	1766	-0.14337	0.0846618	-1.69344	0.0903708	1.04397	0.135556	0.866433	0.733955	1.02282
L_HDL_P	Concentration of Large HDL Particles	mmol/L	Lipoprotein subclasses	Large HDL (average diameter 12.1 nm)	Non-derived	TRUE	ep1_allcause_dementia_alg	1781	-76.9788	35.4611	-2.17079	0.0299468	1.52365	0.0516105	3.70293e-34	2.41782e-64	0.000567109
L_HDL_PL	Phospholipids in Large HDL	mmol/L	Lipoprotein subclasses	Large HDL (average diameter 12.1 nm)	Non-derived	TRUE	ep1_allcause_dementia_alg	1777	-0.306921	0.17975	-1.70749	0.0877315	1.05684	0.132209	0.735708	0.517248	1.04644
L_HDL_PL_pct	Phospholipids to Total Lipids in Large HDL percentage	%	Relative lipoprotein lipid concentrations	Large HDL ratios	Percentage	TRUE	ep1_allcause_dementia_alg	1766	0.0195556	0.00750188	2.60676	0.00914024	2.03904	0.0176276	1.01975	1.00486	1.03485
L_HDL_TG	Triglycerides in Large HDL	mmol/L	Lipoprotein subclasses	Large HDL (average diameter 12.1 nm)	Non-derived	TRUE	ep1_allcause_dementia_alg	1772	-6.51691	2.16465	-3.01061	0.00260726	2.58382	0.00566948	0.00147823	2.124e-05	0.10288
L_HDL_TG_pct	Triglycerides to Total Lipids in Large HDL percentage	%	Relative lipoprotein lipid concentrations	Large HDL ratios	Percentage	TRUE	ep1_allcause_dementia_alg	1766	-0.000865933	0.00763813	-0.11337	0.909737	0.0410839	0.932769	0.999134	0.984288	1.0142
L_LDL_C	Cholesterol in Large LDL	mmol/L	Lipoprotein subclasses	Large LDL (average diameter 25.5 nm)	Composite	TRUE	ep1_allcause_dementia_alg	1757	-0.510985	0.0888847	-5.74886	8.98481e-09	8.04649	1.00382e-07	0.599904	0.50399	0.714072
L_LDL_CE	Cholesteryl Esters in Large LDL	mmol/L	Lipoprotein subclasses	Large LDL (average diameter 25.5 nm)	Non-derived	TRUE	ep1_allcause_dementia_alg	1760	-0.69713	0.121682	-5.72912	1.00951e-08	7.99589	1.06181e-07	0.498013	0.39234	0.632147
L_LDL_CE_pct	Cholesteryl Esters to Total Lipids in Large LDL percentage	%	Relative lipoprotein lipid concentrations	Large LDL ratios	Percentage	TRUE	ep1_allcause_dementia_alg	1753	-0.0505057	0.0108302	-4.66343	3.10988e-06	5.50726	1.27545e-05	0.950749	0.93078	0.971146
L_LDL_CE_pct_C	Cholesteryl Esters to Cholesterol in Large LDL percentage	%	Relative lipoprotein cholesterol concentrations	Large LDL ratios	Percentage	FALSE	ep1_allcause_dementia_alg	1757	0.0168667	0.0154725	1.09011	0.275666	0.559616	0.356907	1.01701	0.986631	1.04832
L_LDL_C_pct	Cholesterol to Total Lipids in Large LDL percentage	%	Relative lipoprotein lipid concentrations	Large LDL ratios	Percentage	TRUE	ep1_allcause_dementia_alg	1753	-0.0380186	0.00762263	-4.9876	6.11338e-07	6.21372	2.82962e-06	0.962695	0.948419	0.977186
L_LDL_FC	Free Cholesterol in Large LDL	mmol/L	Lipoprotein subclasses	Large LDL (average diameter 25.5 nm)	Non-derived	TRUE	ep1_allcause_dementia_alg	1758	-1.7699	0.319638	-5.53719	3.07358e-08	7.51236	2.55344e-07	0.170351	0.0910464	0.318732
L_LDL_FC_by_CE	Free Cholesterol to Cholesteryl Esters in Large LDL ratio	ratio	Relative lipoprotein lipid concentrations	Large LDL ratios	Ratio	FALSE	ep1_allcause_dementia_alg	1757	-0.803952	0.869152	-0.924984	0.354974	0.449803	0.436603	0.447557	0.0814726	2.45858
L_LDL_FC_pct	Free Cholesterol to Total Lipids in Large LDL percentage	%	Relative lipoprotein lipid concentrations	Large LDL ratios	Percentage	TRUE	ep1_allcause_dementia_alg	1753	-0.0417962	0.0170378	-2.45315	0.014161	1.84891	0.0259218	0.959065	0.927567	0.991633
L_LDL_FC_pct_C	Free Cholesterol to Cholesterol in Large LDL percentage	%	Relative lipoprotein cholesterol concentrations	Large LDL ratios	Percentage	FALSE	ep1_allcause_dementia_alg	1757	-0.0168667	0.0154725	-1.09011	0.275666	0.559616	0.356907	0.983275	0.953903	1.01355
L_LDL_L	Total Lipids in Large LDL	mmol/L	Lipoprotein subclasses	Large LDL (average diameter 25.5 nm)	Composite	TRUE	ep1_allcause_dementia_alg	1753	-0.372646	0.0667805	-5.58016	2.40299e-08	7.61925	2.16269e-07	0.688909	0.60439	0.785248
L_LDL_P	Concentration of Large LDL Particles	mmol/L	Lipoprotein subclasses	Large LDL (average diameter 25.5 nm)	Non-derived	TRUE	ep1_allcause_dementia_alg	1758	-638.375	140.881	-4.53129	5.86241e-06	5.23192	2.28846e-05	5.71738e-278	0	4.76372e-158
L_LDL_PL	Phospholipids in Large LDL	mmol/L	Lipoprotein subclasses	Large LDL (average diameter 25.5 nm)	Non-derived	TRUE	ep1_allcause_dementia_alg	1755	-1.69574	0.300769	-5.63801	1.72023e-08	7.76441	1.59244e-07	0.183464	0.101749	0.330804
L_LDL_PL_pct	Phospholipids to Total Lipids in Large LDL percentage	%	Relative lipoprotein lipid concentrations	Large LDL ratios	Percentage	TRUE	ep1_allcause_dementia_alg	1753	0.0320879	0.0282592	1.13549	0.256172	0.591469	0.337397	1.03261	0.976969	1.09142
L_LDL_TG	Triglycerides in Large LDL	mmol/L	Lipoprotein subclasses	Large LDL (average diameter 25.5 nm)	Non-derived	TRUE	ep1_allcause_dementia_alg	1770	-0.958174	0.996171	-0.961857	0.336121	0.473504	0.422106	0.383593	0.0544393	2.70289
L_LDL_TG_pct	Triglycerides to Total Lipids in Large LDL percentage	%	Relative lipoprotein lipid concentrations	Large LDL ratios	Percentage	TRUE	ep1_allcause_dementia_alg	1753	0.0450469	0.00991299	4.54423	5.51373e-06	5.25855	2.1786e-05	1.04608	1.02595	1.0666
L_VLDL_C	Cholesterol in Large VLDL	mmol/L	Lipoprotein subclasses	Large VLDL (average diameter 53.6 nm)	Composite	TRUE	ep1_allcause_dementia_alg	1775	-2.06347	0.541292	-3.81212	0.000137779	3.86082	0.000368928	0.127012	0.0439632	0.366947
L_VLDL_CE	Cholesteryl Esters in Large VLDL	mmol/L	Lipoprotein subclasses	Large VLDL (average diameter 53.6 nm)	Non-derived	TRUE	ep1_allcause_dementia_alg	1781	-4.74615	1.08943	-4.35656	1.32123e-05	4.87902	4.55402e-05	0.00868505	0.00102668	0.0734702
L_VLDL_CE_pct	Cholesteryl Esters to Total Lipids in Large VLDL percentage	%	Relative lipoprotein lipid concentrations	Large VLDL ratios	Percentage	TRUE	ep1_allcause_dementia_alg	1770	-0.00535496	0.00711249	-0.752895	0.451513	0.34533	0.535862	0.994659	0.98089	1.00862
L_VLDL_CE_pct_C	Cholesteryl Esters to Cholesterol in Large VLDL percentage	%	Relative lipoprotein cholesterol concentrations	Large VLDL ratios	Percentage	FALSE	ep1_allcause_dementia_alg	1775	-0.0102514	0.00534425	-1.9182	0.0550854	1.25896	0.0866391	0.989801	0.979487	1.00022
L_VLDL_C_pct	Cholesterol to Total Lipids in Large VLDL percentage	%	Relative lipoprotein lipid concentrations	Large VLDL ratios	Percentage	TRUE	ep1_allcause_dementia_alg	1770	-0.00281272	0.00560854	-0.501507	0.616014	0.210409	0.693016	0.997191	0.986289	1.00821
L_VLDL_FC	Free Cholesterol in Large VLDL	mmol/L	Lipoprotein subclasses	Large VLDL (average diameter 53.6 nm)	Non-derived	TRUE	ep1_allcause_dementia_alg	1778	-3.31829	1.04243	-3.18322	0.00145647	2.8367	0.00325446	0.0362146	0.00469405	0.279396
L_VLDL_FC_by_CE	Free Cholesterol to Cholesteryl Esters in Large VLDL ratio	ratio	Relative lipoprotein lipid concentrations	Large VLDL ratios	Ratio	FALSE	ep1_allcause_dementia_alg	1775	0.328155	0.133468	2.45868	0.0139451	1.85558	0.0256716	1.3884	1.06882	1.80354
L_VLDL_FC_pct	Free Cholesterol to Total Lipids in Large VLDL percentage	%	Relative lipoprotein lipid concentrations	Large VLDL ratios	Percentage	TRUE	ep1_allcause_dementia_alg	1770	0.00504278	0.0173368	0.290872	0.771149	0.112862	0.82087	1.00506	0.971477	1.03979
L_VLDL_FC_pct_C	Free Cholesterol to Cholesterol in Large VLDL percentage	%	Relative lipoprotein cholesterol concentrations	Large VLDL ratios	Percentage	FALSE	ep1_allcause_dementia_alg	1775	0.0102514	0.00534425	1.9182	0.0550854	1.25896	0.0866391	1.0103	0.999777	1.02094
L_VLDL_L	Total Lipids in Large VLDL	mmol/L	Lipoprotein subclasses	Large VLDL (average diameter 53.6 nm)	Composite	TRUE	ep1_allcause_dementia_alg	1770	-0.513766	0.148847	-3.45163	0.000557203	3.25399	0.00133729	0.598239	0.446862	0.800895
L_VLDL_P	Concentration of Large VLDL Particles	mmol/L	Lipoprotein subclasses	Large VLDL (average diameter 53.6 nm)	Non-derived	TRUE	ep1_allcause_dementia_alg	1777	-14754.9	4700.23	-3.13919	0.00169415	2.77105	0.00373405	0	0	0
L_VLDL_PL	Phospholipids in Large VLDL	mmol/L	Lipoprotein subclasses	Large VLDL (average diameter 53.6 nm)	Non-derived	TRUE	ep1_allcause_dementia_alg	1777	-1.9118	0.65699	-2.90994	0.00361494	2.4419	0.00765517	0.147814	0.0407824	0.535742
L_VLDL_PL_pct	Phospholipids to Total Lipids in Large VLDL percentage	%	Relative lipoprotein lipid concentrations	Large VLDL ratios	Percentage	TRUE	ep1_allcause_dementia_alg	1770	-0.0116495	0.00697424	-1.67037	0.0948468	1.02298	0.140965	0.988418	0.974999	1.00202
L_VLDL_TG	Triglycerides in Large VLDL	mmol/L	Lipoprotein subclasses	Large VLDL (average diameter 53.6 nm)	Non-derived	TRUE	ep1_allcause_dementia_alg	1775	-0.962998	0.286856	-3.35708	0.000787714	3.10363	0.00182299	0.381747	0.21757	0.669811
L_VLDL_TG_pct	Triglycerides to Total Lipids in Large VLDL percentage	%	Relative lipoprotein lipid concentrations	Large VLDL ratios	Percentage	TRUE	ep1_allcause_dementia_alg	1770	0.00543529	0.00410364	1.3245	0.185335	0.732041	0.250203	1.00545	0.997396	1.01357
Lactate	Lactate	mmol/L	Glycolysis related metabolites		Non-derived	TRUE	ep1_allcause_dementia_alg	1775	-0.0205531	0.0234964	-0.874734	0.381719	0.418256	0.461481	0.979657	0.935564	1.02583
Leu	Leucine	mmol/L	Amino acids	Branched-chain amino acids	Non-derived	TRUE	ep1_allcause_dementia_alg	1779	-3.99185	0.95252	-4.19083	2.77937e-05	4.55605	8.74287e-05	0.0184656	0.00285471	0.119444
MUFA	Monounsaturated Fatty Acids	mmol/L	Fatty acids		Non-derived	TRUE	ep1_allcause_dementia_alg	1758	-0.0567481	0.031532	-1.7997	0.0719081	1.14322	0.110418	0.944832	0.888207	1.00507
MUFA_pct	Monounsaturated Fatty Acids to Total Fatty Acids percentage	%	Fatty acids	Fatty acid ratios	Percentage	TRUE	ep1_allcause_dementia_alg	1750	0.0247843	0.00913628	2.71274	0.00667293	2.17568	0.013264	1.02509	1.0069	1.04362
M_HDL_C	Cholesterol in Medium HDL	mmol/L	Lipoprotein subclasses	Medium HDL (average diameter 10.9 nm)	Composite	TRUE	ep1_allcause_dementia_alg	1762	-0.826442	0.225838	-3.65944	0.000252764	3.59728	0.000649965	0.437604	0.281089	0.681268
M_HDL_CE	Cholesteryl Esters in Medium HDL	mmol/L	Lipoprotein subclasses	Medium HDL (average diameter 10.9 nm)	Non-derived	TRUE	ep1_allcause_dementia_alg	1763	-0.996304	0.279714	-3.56186	0.000368235	3.43388	0.000916245	0.369242	0.213409	0.638864
M_HDL_CE_pct	Cholesteryl Esters to Total Lipids in Medium HDL percentage	%	Relative lipoprotein lipid concentrations	Medium HDL ratios	Percentage	TRUE	ep1_allcause_dementia_alg	1758	-0.000197505	0.00950593	-0.020777	0.983424	0.0072594	0.989532	0.999803	0.981347	1.01861
M_HDL_CE_pct_C	Cholesteryl Esters to Cholesterol in Medium HDL percentage	%	Relative lipoprotein cholesterol concentrations	Medium HDL ratios	Percentage	FALSE	ep1_allcause_dementia_alg	1762	0.0888444	0.0215431	4.12403	3.72296e-05	4.42911	0.000113796	1.09291	1.04772	1.14005
M_HDL_C_pct	Cholesterol to Total Lipids in Medium HDL percentage	%	Relative lipoprotein lipid concentrations	Medium HDL ratios	Percentage	TRUE	ep1_allcause_dementia_alg	1758	-0.00761418	0.00823867	-0.9242	0.355382	0.449304	0.436603	0.992415	0.976518	1.00857
M_HDL_FC	Free Cholesterol in Medium HDL	mmol/L	Lipoprotein subclasses	Medium HDL (average diameter 10.9 nm)	Non-derived	TRUE	ep1_allcause_dementia_alg	1762	-4.6658	1.13715	-4.10308	4.07682e-05	4.38968	0.000122305	0.00941168	0.00101323	0.087423
M_HDL_FC_by_CE	Free Cholesterol to Cholesteryl Esters in Medium HDL ratio	ratio	Relative lipoprotein lipid concentrations	Medium HDL ratios	Ratio	FALSE	ep1_allcause_dementia_alg	1762	-6.01957	1.47893	-4.07021	4.69709e-05	4.32817	0.000138351	0.00243071	0.000133918	0.0441192
M_HDL_FC_pct	Free Cholesterol to Total Lipids in Medium HDL percentage	%	Relative lipoprotein lipid concentrations	Medium HDL ratios	Percentage	TRUE	ep1_allcause_dementia_alg	1758	-0.146568	0.0363478	-4.03238	5.52147e-05	4.25795	0.000161167	0.863667	0.804279	0.927441
M_HDL_FC_pct_C	Free Cholesterol to Cholesterol in Medium HDL percentage	%	Relative lipoprotein cholesterol concentrations	Medium HDL ratios	Percentage	FALSE	ep1_allcause_dementia_alg	1762	-0.0888444	0.0215431	-4.12403	3.72296e-05	4.42911	0.000113796	0.914988	0.877157	0.95445
M_HDL_L	Total Lipids in Medium HDL	mmol/L	Lipoprotein subclasses	Medium HDL (average diameter 10.9 nm)	Composite	TRUE	ep1_allcause_dementia_alg	1758	-0.486892	0.123435	-3.94453	7.99571e-05	4.09714	0.000227912	0.614534	0.482476	0.782736
M_HDL_P	Concentration of Medium HDL Particles	mmol/L	Lipoprotein subclasses	Medium HDL (average diameter 10.9 nm)	Non-derived	TRUE	ep1_allcause_dementia_alg	1762	-125.792	30.0118	-4.1914	2.77235e-05	4.55715	8.74287e-05	2.34118e-55	6.65082e-81	8.24125e-30
M_HDL_PL	Phospholipids in Medium HDL	mmol/L	Lipoprotein subclasses	Medium HDL (average diameter 10.9 nm)	Non-derived	TRUE	ep1_allcause_dementia_alg	1759	-1.06999	0.27516	-3.8886	0.000100824	3.99643	0.000284062	0.343012	0.200027	0.588208
M_HDL_PL_pct	Phospholipids to Total Lipids in Medium HDL percentage	%	Relative lipoprotein lipid concentrations	Medium HDL ratios	Percentage	TRUE	ep1_allcause_dementia_alg	1758	0.050533	0.0191794	2.63476	0.0084197	2.0747	0.0163517	1.05183	1.01303	1.09212
M_HDL_TG	Triglycerides in Medium HDL	mmol/L	Lipoprotein subclasses	Medium HDL (average diameter 10.9 nm)	Non-derived	TRUE	ep1_allcause_dementia_alg	1774	-3.73739	1.34146	-2.78606	0.00533524	2.27285	0.0110103	0.0238161	0.00171789	0.330175
M_HDL_TG_pct	Triglycerides to Total Lipids in Medium HDL percentage	%	Relative lipoprotein lipid concentrations	Medium HDL ratios	Percentage	TRUE	ep1_allcause_dementia_alg	1758	-0.00428654	0.013475	-0.318111	0.750401	0.124707	0.802409	0.995723	0.969769	1.02237
M_LDL_C	Cholesterol in Medium LDL	mmol/L	Lipoprotein subclasses	Medium LDL (average diameter 23 nm)	Composite	TRUE	ep1_allcause_dementia_alg	1759	-1.25015	0.214967	-5.81556	6.04304e-09	8.21874	7.83178e-08	0.286461	0.187967	0.436565
M_LDL_CE	Cholesteryl Esters in Medium LDL	mmol/L	Lipoprotein subclasses	Medium LDL (average diameter 23 nm)	Non-derived	TRUE	ep1_allcause_dementia_alg	1761	-1.71273	0.290282	-5.90024	3.62982e-09	8.44011	5.11332e-08	0.180372	0.102112	0.318612
M_LDL_CE_pct	Cholesteryl Esters to Total Lipids in Medium LDL percentage	%	Relative lipoprotein lipid concentrations	Medium LDL ratios	Percentage	TRUE	ep1_allcause_dementia_alg	1756	-0.0600763	0.00974011	-6.16793	6.91883e-10	9.15997	1.41514e-08	0.941693	0.923886	0.959843
M_LDL_CE_pct_C	Cholesteryl Esters to Cholesterol in Medium LDL percentage	%	Relative lipoprotein cholesterol concentrations	Medium LDL ratios	Percentage	FALSE	ep1_allcause_dementia_alg	1759	-0.0197678	0.00935904	-2.11216	0.0346728	1.46001	0.0579072	0.980426	0.962606	0.998577
M_LDL_C_pct	Cholesterol to Total Lipids in Medium LDL percentage	%	Relative lipoprotein lipid concentrations	Medium LDL ratios	Percentage	TRUE	ep1_allcause_dementia_alg	1756	-0.0483531	0.00770133	-6.27853	3.41788e-10	9.46624	8.51842e-09	0.952797	0.938523	0.967289
M_LDL_FC	Free Cholesterol in Medium LDL	mmol/L	Lipoprotein subclasses	Medium LDL (average diameter 23 nm)	Non-derived	TRUE	ep1_allcause_dementia_alg	1762	-4.09171	0.771546	-5.30326	1.13752e-07	6.94404	7.08759e-07	0.0167106	0.00368333	0.0758134
M_LDL_FC_pct	Free Cholesterol to Total Lipids in Medium LDL percentage	%	Relative lipoprotein lipid concentrations	Medium LDL ratios	Percentage	TRUE	ep1_allcause_dementia_alg	1756	0.00471892	0.0128007	0.368645	0.712392	0.147281	0.769384	1.00473	0.979836	1.03026
M_LDL_FC_pct_C	Free Cholesterol to Cholesterol in Medium LDL percentage	%	Relative lipoprotein cholesterol concentrations	Medium LDL ratios	Percentage	FALSE	ep1_allcause_dementia_alg	1759	0.0197678	0.00935904	2.11216	0.0346728	1.46001	0.0579072	1.01996	1.00143	1.03885
M_LDL_L	Total Lipids in Medium LDL	mmol/L	Lipoprotein subclasses	Medium LDL (average diameter 23 nm)	Composite	TRUE	ep1_allcause_dementia_alg	1756	-0.838531	0.153782	-5.45274	4.96001e-08	7.30452	3.49357e-07	0.432345	0.319837	0.584429
M_LDL_P	Concentration of Medium LDL Particles	mmol/L	Lipoprotein subclasses	Medium LDL (average diameter 23 nm)	Non-derived	TRUE	ep1_allcause_dementia_alg	1764	-1830.54	328.986	-5.5642	2.63364e-08	7.57944	2.30622e-07	0	0	0
M_LDL_PL	Phospholipids in Medium LDL	mmol/L	Lipoprotein subclasses	Medium LDL (average diameter 23 nm)	Non-derived	TRUE	ep1_allcause_dementia_alg	1760	-3.09546	0.603675	-5.12768	2.93331e-07	6.53264	1.58398e-06	0.0452544	0.0138612	0.147747
M_LDL_PL_pct	Phospholipids to Total Lipids in Medium LDL percentage	%	Relative lipoprotein lipid concentrations	Medium LDL ratios	Percentage	TRUE	ep1_allcause_dementia_alg	1756	0.116698	0.022799	5.11855	3.07889e-07	6.51161	1.60897e-06	1.12378	1.07467	1.17514
M_LDL_TG	Triglycerides in Medium LDL	mmol/L	Lipoprotein subclasses	Medium LDL (average diameter 23 nm)	Non-derived	TRUE	ep1_allcause_dementia_alg	1766	-2.59302	2.47291	-1.04857	0.294375	0.5311	0.372568	0.0747935	0.000587331	9.52456
M_LDL_TG_pct	Triglycerides to Total Lipids in Medium LDL percentage	%	Relative lipoprotein lipid concentrations	Medium LDL ratios	Percentage	TRUE	ep1_allcause_dementia_alg	1756	0.0475703	0.0114805	4.14356	3.41958e-05	4.46603	0.000106533	1.04872	1.02539	1.07259
M_VLDL_C	Cholesterol in Medium VLDL	mmol/L	Lipoprotein subclasses	Medium VLDL (average diameter 44.5 nm)	Composite	TRUE	ep1_allcause_dementia_alg	1759	-2.01534	0.374715	-5.37831	7.51864e-08	7.12386	4.97151e-07	0.133276	0.0639421	0.277789
M_VLDL_CE	Cholesteryl Esters in Medium VLDL	mmol/L	Lipoprotein subclasses	Medium VLDL (average diameter 44.5 nm)	Non-derived	TRUE	ep1_allcause_dementia_alg	1766	-3.19439	0.633874	-5.03947	4.66829e-07	6.33084	2.2575e-06	0.0409917	0.011834	0.141991
M_VLDL_CE_pct	Cholesteryl Esters to Total Lipids in Medium VLDL percentage	%	Relative lipoprotein lipid concentrations	Medium VLDL ratios	Percentage	TRUE	ep1_allcause_dementia_alg	1754	-0.00627392	0.00473043	-1.32629	0.184744	0.733429	0.250203	0.993746	0.984575	1.003
M_VLDL_CE_pct_C	Cholesteryl Esters to Cholesterol in Medium VLDL percentage	%	Relative lipoprotein cholesterol concentrations	Medium VLDL ratios	Percentage	FALSE	ep1_allcause_dementia_alg	1759	-0.00492797	0.00301336	-1.63537	0.101971	0.991525	0.1486	0.995084	0.989224	1.00098
M_VLDL_C_pct	Cholesterol to Total Lipids in Medium VLDL percentage	%	Relative lipoprotein lipid concentrations	Medium VLDL ratios	Percentage	TRUE	ep1_allcause_dementia_alg	1754	-0.00553346	0.00352023	-1.5719	0.115973	0.935644	0.16553	0.994482	0.987644	1.00137
M_VLDL_FC	Free Cholesterol in Medium VLDL	mmol/L	Lipoprotein subclasses	Medium VLDL (average diameter 44.5 nm)	Non-derived	TRUE	ep1_allcause_dementia_alg	1770	-4.47739	0.847262	-5.28454	1.2602e-07	6.89956	7.70384e-07	0.011363	0.00215918	0.0597995
M_VLDL_FC_by_CE	Free Cholesterol to Cholesteryl Esters in Medium VLDL ratio	ratio	Relative lipoprotein lipid concentrations	Medium VLDL ratios	Ratio	FALSE	ep1_allcause_dementia_alg	1759	-0.00596916	0.00639001	-0.93414	0.350232	0.455644	0.436603	0.994049	0.981676	1.00658
M_VLDL_FC_pct	Free Cholesterol to Total Lipids in Medium VLDL percentage	%	Relative lipoprotein lipid concentrations	Medium VLDL ratios	Percentage	TRUE	ep1_allcause_dementia_alg	1754	-0.0295615	0.0133088	-2.2212	0.0263375	1.57943	0.0466302	0.970871	0.945873	0.99653
M_VLDL_FC_pct_C	Free Cholesterol to Cholesterol in Medium VLDL percentage	%	Relative lipoprotein cholesterol concentrations	Medium VLDL ratios	Percentage	FALSE	ep1_allcause_dementia_alg	1759	0.00492797	0.00301336	1.63537	0.101971	0.991525	0.1486	1.00494	0.999022	1.01089
M_VLDL_L	Total Lipids in Medium VLDL	mmol/L	Lipoprotein subclasses	Medium VLDL (average diameter 44.5 nm)	Composite	TRUE	ep1_allcause_dementia_alg	1754	-0.68855	0.126011	-5.46422	4.6494e-08	7.3326	3.39364e-07	0.502304	0.392378	0.643027
M_VLDL_P	Concentration of Medium VLDL Particles	mmol/L	Lipoprotein subclasses	Medium VLDL (average diameter 44.5 nm)	Non-derived	TRUE	ep1_allcause_dementia_alg	1774	-10766.4	2061.41	-5.22286	1.76181e-07	6.75404	1.03787e-06	0	0	0
M_VLDL_PL	Phospholipids in Medium VLDL	mmol/L	Lipoprotein subclasses	Medium VLDL (average diameter 44.5 nm)	Non-derived	TRUE	ep1_allcause_dementia_alg	1772	-2.78019	0.528238	-5.26314	1.41618e-07	6.84888	8.49705e-07	0.0620266	0.0220258	0.174672
M_VLDL_PL_pct	Phospholipids to Total Lipids in Medium VLDL percentage	%	Relative lipoprotein lipid concentrations	Medium VLDL ratios	Percentage	TRUE	ep1_allcause_dementia_alg	1754	-0.0393025	0.0124214	-3.16409	0.0015557	2.80808	0.00345237	0.96146	0.938335	0.985155
M_VLDL_TG	Triglycerides in Medium VLDL	mmol/L	Lipoprotein subclasses	Medium VLDL (average diameter 44.5 nm)	Non-derived	TRUE	ep1_allcause_dementia_alg	1778	-0.929477	0.228262	-4.07198	4.66157e-05	4.33147	0.000138351	0.39476	0.252367	0.617495
M_VLDL_TG_pct	Triglycerides to Total Lipids in Medium VLDL percentage	%	Relative lipoprotein lipid concentrations	Medium VLDL ratios	Percentage	TRUE	ep1_allcause_dementia_alg	1754	0.00543325	0.00279239	1.94573	0.0516869	1.28662	0.0837328	1.00545	0.99996	1.01097
Omega_3	Omega-3 Fatty Acids	mmol/L	Fatty acids		Non-derived	TRUE	ep1_allcause_dementia_alg	1773	-0.527502	0.116632	-4.52277	6.10344e-06	5.21443	2.35418e-05	0.590077	0.469493	0.741632
Omega_3_pct	Omega-3 Fatty Acids to Total Fatty Acids percentage	%	Fatty acids	Fatty acid ratios	Percentage	TRUE	ep1_allcause_dementia_alg	1750	-0.0406123	0.0157553	-2.57769	0.00994631	2.00234	0.0190687	0.960201	0.931003	0.990315
Omega_3_pct_PUFA	Omega-3 Fatty Acids to Polyunsaturated Fatty Acids percentage	%	Fatty acids	Fatty acid ratios	Percentage	FALSE	ep1_allcause_dementia_alg	1755	-0.0153682	0.00704113	-2.18264	0.0290625	1.53667	0.0503543	0.984749	0.971252	0.998434
Omega_6	Omega-6 Fatty Acids	mmol/L	Fatty acids		Non-derived	TRUE	ep1_allcause_dementia_alg	1755	-0.284316	0.038699	-7.34685	2.0293e-13	12.6927	1.09582e-11	0.752529	0.697561	0.811829
Omega_6_by_Omega_3	Omega-6 Fatty Acids to Omega-3 Fatty Acids ratio	ratio	Fatty acids	Fatty acid ratios	Ratio	TRUE	ep1_allcause_dementia_alg	1755	0.0152152	0.00506357	3.00483	0.00265727	2.57556	0.0057397	1.01533	1.0053	1.02546
Omega_6_pct	Omega-6 Fatty Acids to Total Fatty Acids percentage	%	Fatty acids	Fatty acid ratios	Percentage	TRUE	ep1_allcause_dementia_alg	1750	-0.0108083	0.00669286	-1.6149	0.106332	0.973334	0.153119	0.98925	0.976358	1.00231
Omega_6_pct_PUFA	Omega-6 Fatty Acids to Polyunsaturated Fatty Acids percentage	%	Fatty acids	Fatty acid ratios	Percentage	FALSE	ep1_allcause_dementia_alg	1755	0.0153682	0.00704113	2.18264	0.0290625	1.53667	0.0503543	1.01549	1.00157	1.0296
PUFA	Polyunsaturated Fatty Acids	mmol/L	Fatty acids		Composite	TRUE	ep1_allcause_dementia_alg	1755	-0.250928	0.0331078	-7.57911	3.47943e-14	13.4585	3.75778e-12	0.778079	0.729192	0.830244
PUFA_by_MUFA	Polyunsaturated Fatty Acids to Monounsaturated Fatty Acids ratio	ratio	Fatty acids	Fatty acid ratios	Ratio	TRUE	ep1_allcause_dementia_alg	1750	-0.163054	0.071363	-2.28485	0.0223215	1.65128	0.0397372	0.849545	0.738654	0.977084
PUFA_pct	Polyunsaturated Fatty Acids to Total Fatty Acids percentage	%	Fatty acids	Fatty acid ratios	Percentage	TRUE	ep1_allcause_dementia_alg	1750	-0.016744	0.00634675	-2.63819	0.00833495	2.0791	0.0163517	0.983395	0.971238	0.995705
Phe	Phenylalanine	mmol/L	Amino acids	Aromatic amino acids	Non-derived	TRUE	ep1_allcause_dementia_alg	1776	3.19086	2.14058	1.49066	0.136052	0.866296	0.192493	24.3094	0.366167	1613.87
Phosphatidylc	Phosphatidylcholines	mmol/L	Other lipids		Non-derived	TRUE	ep1_allcause_dementia_alg	1756	-0.477947	0.0724553	-6.59645	4.21132e-11	10.3756	1.51608e-09	0.620055	0.537966	0.71467
Phosphoglyc	Phosphoglycerides	mmol/L	Other lipids		Non-derived	TRUE	ep1_allcause_dementia_alg	1754	-0.412372	0.0683832	-6.03031	1.63644e-09	8.7861	2.79057e-08	0.662078	0.579029	0.757039
Pyruvate	Pyruvate	mmol/L	Glycolysis related metabolites		Non-derived	TRUE	ep1_allcause_dementia_alg	1770	0.272064	0.734571	0.370372	0.711105	0.148066	0.769384	1.31267	0.311083	5.53905
Remnant_C	Remnant Cholesterol (Non-HDL, Non-LDL -Cholesterol)	mmol/L	Cholesterol		Composite	TRUE	ep1_allcause_dementia_alg	1739	-0.336506	0.0596199	-5.6442	1.65949e-08	7.78002	1.5814e-07	0.714261	0.635488	0.802798
SFA	Saturated Fatty Acids	mmol/L	Fatty acids		Non-derived	TRUE	ep1_allcause_dementia_alg	1765	-0.090993	0.0273298	-3.32944	0.000870217	3.06037	0.00199965	0.913024	0.865403	0.963265
SFA_pct	Saturated Fatty Acids to Total Fatty Acids percentage	%	Fatty acids	Fatty acid ratios	Percentage	TRUE	ep1_allcause_dementia_alg	1750	0.017257	0.0122039	1.41406	0.157344	0.803148	0.21974	1.01741	0.99336	1.04204
S_HDL_C	Cholesterol in Small HDL	mmol/L	Lipoprotein subclasses	Small HDL (average diameter 8.7 nm)	Composite	TRUE	ep1_allcause_dementia_alg	1756	-2.4005	0.436898	-5.49441	3.92023e-08	7.40669	3.09794e-07	0.0906729	0.0385108	0.213488
S_HDL_CE	Cholesteryl Esters in Small HDL	mmol/L	Lipoprotein subclasses	Small HDL (average diameter 8.7 nm)	Non-derived	TRUE	ep1_allcause_dementia_alg	1757	-2.86614	0.555934	-5.15554	2.52896e-07	6.59706	1.43751e-06	0.0569182	0.0191439	0.169228
S_HDL_CE_pct	Cholesteryl Esters to Total Lipids in Small HDL percentage	%	Relative lipoprotein lipid concentrations	Small HDL ratios	Percentage	TRUE	ep1_allcause_dementia_alg	1750	-0.00187807	0.0134231	-0.139913	0.888729	0.0512307	0.919141	0.998124	0.972206	1.02473
S_HDL_CE_pct_C	Cholesteryl Esters to Cholesterol in Small HDL percentage	%	Relative lipoprotein cholesterol concentrations	Small HDL ratios	Percentage	FALSE	ep1_allcause_dementia_alg	1756	0.00623077	0.0138048	0.451347	0.651739	0.185926	0.720695	1.00625	0.979389	1.03385
S_HDL_C_pct	Cholesterol to Total Lipids in Small HDL percentage	%	Relative lipoprotein lipid concentrations	Small HDL ratios	Percentage	TRUE	ep1_allcause_dementia_alg	1750	-0.00571537	0.0132794	-0.430394	0.666909	0.175933	0.734961	0.994301	0.968756	1.02052
S_HDL_FC	Free Cholesterol in Small HDL	mmol/L	Lipoprotein subclasses	Small HDL (average diameter 8.7 nm)	Non-derived	TRUE	ep1_allcause_dementia_alg	1756	-9.6776	1.68951	-5.72805	1.01592e-08	7.99314	1.06181e-07	6.26717e-05	2.28523e-06	0.00171875
S_HDL_FC_by_CE	Free Cholesterol to Cholesteryl Esters in Small HDL ratio	ratio	Relative lipoprotein lipid concentrations	Small HDL ratios	Ratio	FALSE	ep1_allcause_dementia_alg	1756	-1.89632e-05	0.00190623	-0.00994802	0.992063	0.00346085	0.992063	0.999981	0.996252	1.00372
S_HDL_FC_pct	Free Cholesterol to Total Lipids in Small HDL percentage	%	Relative lipoprotein lipid concentrations	Small HDL ratios	Percentage	TRUE	ep1_allcause_dementia_alg	1750	-0.0453706	0.0457893	-0.990856	0.321756	0.492473	0.405638	0.955643	0.873613	1.04538
S_HDL_FC_pct_C	Free Cholesterol to Cholesterol in Small HDL percentage	%	Relative lipoprotein cholesterol concentrations	Small HDL ratios	Percentage	FALSE	ep1_allcause_dementia_alg	1756	-0.00623077	0.0138048	-0.451347	0.651739	0.185926	0.720695	0.993789	0.96726	1.02105
S_HDL_L	Total Lipids in Small HDL	mmol/L	Lipoprotein subclasses	Small HDL (average diameter 8.7 nm)	Composite	TRUE	ep1_allcause_dementia_alg	1750	-0.868664	0.168772	-5.14698	2.64717e-07	6.57722	1.47877e-06	0.419512	0.301358	0.58399
S_HDL_P	Concentration of Small HDL Particles	mmol/L	Lipoprotein subclasses	Small HDL (average diameter 8.7 nm)	Non-derived	TRUE	ep1_allcause_dementia_alg	1757	-117.355	20.2966	-5.782	7.3819e-09	8.13183	8.85828e-08	1.07987e-51	5.70874e-69	2.04269e-34
S_HDL_PL	Phospholipids in Small HDL	mmol/L	Lipoprotein subclasses	Small HDL (average diameter 8.7 nm)	Non-derived	TRUE	ep1_allcause_dementia_alg	1758	-1.44483	0.285532	-5.06013	4.18976e-07	6.37781	2.05679e-06	0.235786	0.134731	0.412637
S_HDL_PL_pct	Phospholipids to Total Lipids in Small HDL percentage	%	Relative lipoprotein lipid concentrations	Small HDL ratios	Percentage	TRUE	ep1_allcause_dementia_alg	1750	0.0060003	0.0207765	0.288802	0.772733	0.111971	0.82087	1.00602	0.965874	1.04783
S_HDL_TG	Triglycerides in Small HDL	mmol/L	Lipoprotein subclasses	Small HDL (average diameter 8.7 nm)	Non-derived	TRUE	ep1_allcause_dementia_alg	1775	-2.35924	1.43974	-1.63865	0.101286	0.994452	0.1486	0.094492	0.0056216	1.58829
S_HDL_TG_pct	Triglycerides to Total Lipids in Small HDL percentage	%	Relative lipoprotein lipid concentrations	Small HDL ratios	Percentage	TRUE	ep1_allcause_dementia_alg	1750	0.00666982	0.0190006	0.351031	0.725565	0.139324	0.781007	1.00669	0.969891	1.04489
S_LDL_C	Cholesterol in Small LDL	mmol/L	Lipoprotein subclasses	Small LDL (average diameter 18.7 nm)	Composite	TRUE	ep1_allcause_dementia_alg	1757	-3.00879	0.564235	-5.33251	9.68652e-08	7.01383	6.27686e-07	0.0493515	0.016331	0.149137
S_LDL_CE	Cholesteryl Esters in Small LDL	mmol/L	Lipoprotein subclasses	Small LDL (average diameter 18.7 nm)	Non-derived	TRUE	ep1_allcause_dementia_alg	1757	-4.16318	0.762237	-5.4618	4.71339e-08	7.32667	3.39364e-07	0.015558	0.0034924	0.0693078
S_LDL_CE_pct	Cholesteryl Esters to Total Lipids in Small LDL percentage	%	Relative lipoprotein lipid concentrations	Small LDL ratios	Percentage	TRUE	ep1_allcause_dementia_alg	1755	-0.0651203	0.00968765	-6.72199	1.7926e-11	10.7465	8.29719e-10	0.936955	0.919332	0.954915
S_LDL_CE_pct_C	Cholesteryl Esters to Cholesterol in Small LDL percentage	%	Relative lipoprotein cholesterol concentrations	Small LDL ratios	Percentage	FALSE	ep1_allcause_dementia_alg	1757	-0.0148018	0.00833677	-1.77548	0.0758189	1.12022	0.11533	0.985307	0.969338	1.00154
S_LDL_C_pct	Cholesterol to Total Lipids in Small LDL percentage	%	Relative lipoprotein lipid concentrations	Small LDL ratios	Percentage	TRUE	ep1_allcause_dementia_alg	1755	-0.0556822	0.00750703	-7.41734	1.19497e-13	12.9226	7.74342e-12	0.94584	0.932025	0.959859
S_LDL_FC	Free Cholesterol in Small LDL	mmol/L	Lipoprotein subclasses	Small LDL (average diameter 18.7 nm)	Non-derived	TRUE	ep1_allcause_dementia_alg	1765	-8.69026	1.93483	-4.49148	7.07313e-06	5.15039	2.63413e-05	0.000168216	3.79231e-06	0.0074616
S_LDL_FC_by_CE	Free Cholesterol to Cholesteryl Esters in Small LDL ratio	ratio	Relative lipoprotein lipid concentrations	Small LDL ratios	Ratio	FALSE	ep1_allcause_dementia_alg	1757	0.868875	0.451869	1.92285	0.054499	1.26361	0.0866391	2.38423	0.983353	5.78078
S_LDL_FC_pct	Free Cholesterol to Total Lipids in Small LDL percentage	%	Relative lipoprotein lipid concentrations	Small LDL ratios	Percentage	TRUE	ep1_allcause_dementia_alg	1755	-0.00206638	0.011991	-0.172328	0.86318	0.0638988	0.896379	0.997936	0.974755	1.02167
S_LDL_FC_pct_C	Free Cholesterol to Cholesterol in Small LDL percentage	%	Relative lipoprotein cholesterol concentrations	Small LDL ratios	Percentage	FALSE	ep1_allcause_dementia_alg	1757	0.0148018	0.00833677	1.77548	0.0758189	1.12022	0.11533	1.01491	0.998463	1.03163
S_LDL_L	Total Lipids in Small LDL	mmol/L	Lipoprotein subclasses	Small LDL (average diameter 18.7 nm)	Composite	TRUE	ep1_allcause_dementia_alg	1755	-1.85335	0.383074	-4.83809	1.31095e-06	5.88241	5.81846e-06	0.156712	0.0739645	0.332033
S_LDL_P	Concentration of Small LDL Particles	mmol/L	Lipoprotein subclasses	Small LDL (average diameter 18.7 nm)	Non-derived	TRUE	ep1_allcause_dementia_alg	1766	-3354.84	659.899	-5.08387	3.69822e-07	6.43201	1.87222e-06	0	0	0
S_LDL_PL	Phospholipids in Small LDL	mmol/L	Lipoprotein subclasses	Small LDL (average diameter 18.7 nm)	Non-derived	TRUE	ep1_allcause_dementia_alg	1771	-4.79434	1.30803	-3.66533	0.000247025	3.60726	0.000640288	0.00827646	0.000637427	0.107463
S_LDL_PL_pct	Phospholipids to Total Lipids in Small LDL percentage	%	Relative lipoprotein lipid concentrations	Small LDL ratios	Percentage	TRUE	ep1_allcause_dementia_alg	1755	0.0747772	0.0111718	6.69338	2.18076e-11	10.6614	8.83209e-10	1.07764	1.0543	1.1015
S_LDL_TG	Triglycerides in Small LDL	mmol/L	Lipoprotein subclasses	Small LDL (average diameter 18.7 nm)	Non-derived	TRUE	ep1_allcause_dementia_alg	1774	-7.32115	4.48489	-1.6324	0.102595	0.988874	0.1486	0.000661404	1.00658e-07	4.34596
S_LDL_TG_pct	Triglycerides to Total Lipids in Small LDL percentage	%	Relative lipoprotein lipid concentrations	Small LDL ratios	Percentage	TRUE	ep1_allcause_dementia_alg	1755	0.019105	0.0125402	1.5235	0.127633	0.894037	0.181373	1.01929	0.994541	1.04465
S_VLDL_C	Cholesterol in Small VLDL	mmol/L	Lipoprotein subclasses	Small VLDL (average diameter 36.8 nm)	Composite	TRUE	ep1_allcause_dementia_alg	1761	-2.11381	0.486474	-4.34518	1.39165e-05	4.85647	4.74625e-05	0.120776	0.0465465	0.313384
S_VLDL_CE	Cholesteryl Esters in Small VLDL	mmol/L	Lipoprotein subclasses	Small VLDL (average diameter 36.8 nm)	Non-derived	TRUE	ep1_allcause_dementia_alg	1772	-2.76223	0.752125	-3.67257	0.000240123	3.61957	0.000627419	0.0631507	0.0144596	0.275803
S_VLDL_CE_pct	Cholesteryl Esters to Total Lipids in Small VLDL percentage	%	Relative lipoprotein lipid concentrations	Small VLDL ratios	Percentage	TRUE	ep1_allcause_dementia_alg	1756	-0.0066019	0.00863366	-0.76467	0.444468	0.35216	0.52944	0.99342	0.976751	1.01037
S_VLDL_CE_pct_C	Cholesteryl Esters to Cholesterol in Small VLDL percentage	%	Relative lipoprotein cholesterol concentrations	Small VLDL ratios	Percentage	FALSE	ep1_allcause_dementia_alg	1761	0.0344588	0.0103748	3.32141	0.000895651	3.04786	0.00201521	1.03506	1.01422	1.05632
S_VLDL_C_pct	Cholesterol to Total Lipids in Small VLDL percentage	%	Relative lipoprotein lipid concentrations	Small VLDL ratios	Percentage	TRUE	ep1_allcause_dementia_alg	1756	-0.00833672	0.00507904	-1.6414	0.100715	0.996907	0.1486	0.991698	0.981875	1.00162
S_VLDL_FC	Free Cholesterol in Small VLDL	mmol/L	Lipoprotein subclasses	Small VLDL (average diameter 36.8 nm)	Non-derived	TRUE	ep1_allcause_dementia_alg	1761	-6.7084	1.33199	-5.03636	4.74457e-07	6.3238	2.26065e-06	0.00122062	8.96945e-05	0.016611
S_VLDL_FC_by_CE	Free Cholesterol to Cholesteryl Esters in Small VLDL ratio	ratio	Relative lipoprotein lipid concentrations	Small VLDL ratios	Ratio	FALSE	ep1_allcause_dementia_alg	1761	-1.20356	0.403571	-2.98228	0.00286107	2.54347	0.00613899	0.300123	0.136073	0.661951
S_VLDL_FC_pct	Free Cholesterol to Total Lipids in Small VLDL percentage	%	Relative lipoprotein lipid concentrations	Small VLDL ratios	Percentage	TRUE	ep1_allcause_dementia_alg	1756	-0.0277999	0.0108993	-2.5506	0.0107537	1.96844	0.0203565	0.972583	0.952026	0.993583
S_VLDL_FC_pct_C	Free Cholesterol to Cholesterol in Small VLDL percentage	%	Relative lipoprotein cholesterol concentrations	Small VLDL ratios	Percentage	FALSE	ep1_allcause_dementia_alg	1761	-0.0344588	0.0103748	-3.32141	0.000895651	3.04786	0.00201521	0.966128	0.946681	0.985975
S_VLDL_L	Total Lipids in Small VLDL	mmol/L	Lipoprotein subclasses	Small VLDL (average diameter 36.8 nm)	Composite	TRUE	ep1_allcause_dementia_alg	1756	-0.839941	0.197892	-4.24444	2.1914e-05	4.65928	7.24503e-05	0.431736	0.292934	0.636308
S_VLDL_P	Concentration of Small VLDL Particles	mmol/L	Lipoprotein subclasses	Small VLDL (average diameter 36.8 nm)	Non-derived	TRUE	ep1_allcause_dementia_alg	1775	-6831.82	1986.02	-3.43995	0.000581815	3.23522	0.00138609	0	0	0
S_VLDL_PL	Phospholipids in Small VLDL	mmol/L	Lipoprotein subclasses	Small VLDL (average diameter 36.8 nm)	Non-derived	TRUE	ep1_allcause_dementia_alg	1773	-3.78128	0.840582	-4.49841	6.84649e-06	5.16453	2.57938e-05	0.0227936	0.00438828	0.118394
S_VLDL_PL_pct	Phospholipids to Total Lipids in Small VLDL percentage	%	Relative lipoprotein lipid concentrations	Small VLDL ratios	Percentage	TRUE	ep1_allcause_dementia_alg	1756	-0.0288573	0.0116929	-2.46792	0.01359	1.86678	0.025161	0.971555	0.949542	0.994079
S_VLDL_TG	Triglycerides in Small VLDL	mmol/L	Lipoprotein subclasses	Small VLDL (average diameter 36.8 nm)	Non-derived	TRUE	ep1_allcause_dementia_alg	1771	-1.18716	0.428923	-2.76777	0.00564405	2.24841	0.0113582	0.305086	0.131618	0.707178
S_VLDL_TG_pct	Triglycerides to Total Lipids in Small VLDL percentage	%	Relative lipoprotein lipid concentrations	Small VLDL ratios	Percentage	TRUE	ep1_allcause_dementia_alg	1756	0.00690099	0.00359251	1.92094	0.0547393	1.2617	0.0866391	1.00692	0.99986	1.01404
Sphingomyelins	Sphingomyelins	mmol/L	Other lipids		Non-derived	TRUE	ep1_allcause_dementia_alg	1758	-1.61153	0.365754	-4.40605	1.0527e-05	4.97769	3.70735e-05	0.199582	0.0974508	0.408749
TG_by_PG	Triglycerides to Phosphoglycerides ratio	ratio	Other lipids		Ratio	TRUE	ep1_allcause_dementia_alg	1734	-0.0363534	0.113356	-0.320703	0.748436	0.125846	0.802409	0.964299	0.772186	1.20421
Total_BCAA	Total Concentration of Branched-Chain Amino Acids (Leucine + Isoleucine + Valine)	mmol/L	Amino acids	Branched-chain amino acids	Composite	TRUE	ep1_allcause_dementia_alg	1762	-1.46261	0.321608	-4.54778	5.42136e-06	5.26589	2.16854e-05	0.231632	0.123322	0.435068
Total_C	Total Cholesterol	mmol/L	Cholesterol		Composite	TRUE	ep1_allcause_dementia_alg	1739	-0.170529	0.0269478	-6.32814	2.48141e-10	9.6053	7.30889e-09	0.843218	0.799837	0.888952
Total_CE	Total Esterified Cholesterol	mmol/L	Cholesteryl esters		Composite	TRUE	ep1_allcause_dementia_alg	1748	-0.244284	0.0377171	-6.47675	9.37211e-11	10.0282	3.03656e-09	0.783265	0.727451	0.843362
Total_CE_pct	Total Esterified Cholesterol to Total Lipids percentage	%	Relative lipid concentrations		Percentage	FALSE	ep1_allcause_dementia_alg	1725	-0.0142505	0.00741881	-1.92086	0.0547492	1.26162	0.0866391	0.985851	0.971619	1.00029
Total_CE_pct_C	Total Esterified Cholesterol to Total Cholesterol percentage	%	Relative cholesterol concentrations		Percentage	FALSE	ep1_allcause_dementia_alg	1739	0.0170322	0.0268049	0.635412	0.525159	0.279709	0.609863	1.01718	0.965118	1.07205
Total_C_pct	Total Cholesterol to Total Lipids percentage	%	Relative lipid concentrations		Percentage	FALSE	ep1_allcause_dementia_alg	1725	-0.0120489	0.00562328	-2.14268	0.0321385	1.49298	0.0548045	0.988023	0.977194	0.998973
Total_FA	Total Fatty Acids	mmol/L	Fatty acids		Composite	TRUE	ep1_allcause_dementia_alg	1750	-0.0493157	0.0110872	-4.44798	8.66811e-06	5.06208	3.12052e-05	0.951881	0.931418	0.972792
Total_FC	Total Free Cholesterol	mmol/L	Free cholesterol		Composite	TRUE	ep1_allcause_dementia_alg	1741	-0.551344	0.092352	-5.97003	2.37212e-09	8.62486	3.84284e-08	0.576175	0.480776	0.690504
Total_FC_by_CE	Total Free Cholesterol to Total Esterified Cholesterol ratio	ratio	Relative lipid concentrations		Ratio	FALSE	ep1_allcause_dementia_alg	1739	-0.78947	1.40488	-0.56195	0.57415	0.240974	0.655017	0.454085	0.0289256	7.12841
Total_FC_pct	Total Free Cholesterol to Total Lipids percentage	%	Relative lipid concentrations		Percentage	FALSE	ep1_allcause_dementia_alg	1725	-0.0535443	0.0210069	-2.54889	0.0108065	1.96631	0.0203565	0.947864	0.90963	0.987705
Total_FC_pct_C	Total Free Cholesterol to Total Cholesterol percentage	%	Relative cholesterol concentrations		Percentage	FALSE	ep1_allcause_dementia_alg	1739	-0.0170322	0.0268049	-0.635412	0.525159	0.279709	0.609863	0.983112	0.932795	1.03614
Total_L	Total Lipids in Lipoprotein Particles	mmol/L	Total lipids		Composite	TRUE	ep1_allcause_dementia_alg	1725	-0.097524	0.0157275	-6.20088	5.61499e-10	9.25065	1.29947e-08	0.907081	0.879546	0.935477
Total_P	Total Concentration of Lipoprotein Particles	mmol/L	Lipoprotein particle concentrations		Composite	TRUE	ep1_allcause_dementia_alg	1739	-65.1119	10.9309	-5.95666	2.57442e-09	8.58932	3.97196e-08	5.27545e-29	2.61611e-38	1.0638e-19
Total_PL	Total Phospholipids in Lipoprotein Particles	mmol/L	Phospholipids		Composite	TRUE	ep1_allcause_dementia_alg	1742	-0.346305	0.0561605	-6.16635	6.98834e-10	9.15563	1.41514e-08	0.707296	0.633573	0.789598
Total_PL_pct	Total Phospholipids to Total Lipids percentage	%	Relative lipid concentrations		Percentage	FALSE	ep1_allcause_dementia_alg	1725	0.0447842	0.011798	3.79592	0.0001471	3.83239	0.000390658	1.0458	1.0219	1.07027
Total_TG	Total Triglycerides	mmol/L	Triglycerides		Composite	TRUE	ep1_allcause_dementia_alg	1739	-0.119888	0.0455085	-2.63442	0.00842819	2.07427	0.0163517	0.88702	0.811326	0.969775
Total_TG_pct	Total Triglycerides to Total Lipids percentage	%	Relative lipid concentrations		Percentage	FALSE	ep1_allcause_dementia_alg	1725	0.00134712	0.00489422	0.275248	0.783126	0.106169	0.829192	1.00135	0.991788	1.011
Tyr	Tyrosine	mmol/L	Amino acids	Aromatic amino acids	Non-derived	TRUE	ep1_allcause_dementia_alg	1771	-3.49909	1.76173	-1.98616	0.0470155	1.32776	0.0765478	0.030225	0.000956638	0.954958
Unsaturation	Degree of Unsaturation	degree	Fatty acids		Non-derived	TRUE	ep1_allcause_dementia_alg	1784	-1.15168	0.299492	-3.84544	0.000120336	3.9196	0.000327639	0.316106	0.175752	0.568546
VLDL_C	VLDL Cholesterol	mmol/L	Cholesterol		Composite	TRUE	ep1_allcause_dementia_alg	1750	-0.485217	0.102022	-4.75599	1.97474e-06	5.70449	8.20278e-06	0.615564	0.503999	0.751824
VLDL_CE	Cholesteryl Esters in VLDL	mmol/L	Cholesteryl esters		Composite	TRUE	ep1_allcause_dementia_alg	1754	-0.848459	0.17365	-4.88604	1.02887e-06	5.98764	4.6299e-06	0.428074	0.304583	0.601634
VLDL_CE_pct	Cholesteryl Esters to Total Lipids in VLDL percentage	%	Relative lipid concentrations		Percentage	FALSE	ep1_allcause_dementia_alg	1741	-0.00217771	0.00544692	-0.399805	0.6893	0.161592	0.751964	0.997825	0.987229	1.00853
VLDL_CE_pct_C	Cholesteryl Esters to Cholesterol in VLDL percentage	%	Relative cholesterol concentrations		Percentage	FALSE	ep1_allcause_dementia_alg	1750	-0.00441638	0.00794976	-0.555537	0.578527	0.237676	0.655395	0.995593	0.980201	1.01123
VLDL_C_pct	Cholesterol to Total Lipids in VLDL percentage	%	Relative lipid concentrations		Percentage	FALSE	ep1_allcause_dementia_alg	1741	-0.00237094	0.00413172	-0.573839	0.566077	0.247125	0.648088	0.997632	0.989585	1.00574
VLDL_FC	Free Cholesterol in VLDL	mmol/L	Free cholesterol		Composite	TRUE	ep1_allcause_dementia_alg	1751	-1.04573	0.238151	-4.39103	1.12813e-05	4.94764	3.93026e-05	0.351435	0.220357	0.560484
VLDL_FC_by_CE	Free Cholesterol to Cholesteryl Esters in VLDL percentage	ratio	Relative lipid concentrations		Ratio	FALSE	ep1_allcause_dementia_alg	1750	0.194744	0.265039	0.734773	0.462478	0.334909	0.543657	1.215	0.72272	2.04259
VLDL_FC_pct	Free Cholesterol to Total Lipids in VLDL percentage	%	Relative lipid concentrations		Percentage	FALSE	ep1_allcause_dementia_alg	1741	-0.0184861	0.0167965	-1.10059	0.271073	0.566913	0.354144	0.981684	0.949892	1.01454
VLDL_FC_pct_C	Free Cholesterol to Cholesterol in VLDL percentage	%	Relative cholesterol concentrations		Percentage	FALSE	ep1_allcause_dementia_alg	1750	0.00441638	0.00794976	0.555537	0.578527	0.237676	0.655395	1.00443	0.988897	1.0202
VLDL_L	Total Lipids in VLDL	mmol/L	Total lipids		Composite	TRUE	ep1_allcause_dementia_alg	1741	-0.116808	0.0303353	-3.85056	0.00011785	3.92867	0.000323589	0.889756	0.838396	0.944263
VLDL_P	Concentration of VLDL Particles	mmol/L	Lipoprotein particle concentrations		Composite	TRUE	ep1_allcause_dementia_alg	1752	-2426.87	574.981	-4.22079	2.4345e-05	4.61359	7.85956e-05	0	0	0
VLDL_PL	Phospholipids in VLDL	mmol/L	Phospholipids		Composite	TRUE	ep1_allcause_dementia_alg	1756	-0.544233	0.141711	-3.84045	0.00012281	3.91077	0.000331586	0.580287	0.439558	0.766072
VLDL_PL_pct	Phospholipids to Total Lipids in VLDL percentage	%	Relative lipid concentrations		Percentage	FALSE	ep1_allcause_dementia_alg	1741	-0.0069705	0.0169418	-0.411438	0.680751	0.167012	0.747673	0.993054	0.96062	1.02658
VLDL_TG	Triglycerides in VLDL	mmol/L	Triglycerides		Composite	TRUE	ep1_allcause_dementia_alg	1758	-0.149961	0.0541251	-2.77063	0.00559485	2.25221	0.0113296	0.860742	0.774107	0.957073
VLDL_TG_pct	Triglycerides to Total Lipids in VLDL percentage	%	Relative lipid concentrations		Percentage	FALSE	ep1_allcause_dementia_alg	1741	0.00183607	0.00335434	0.547371	0.584124	0.233495	0.659429	1.00184	0.995273	1.00845
VLDL_size	Average Diameter for VLDL Particles	nm	Lipoprotein particle sizes		Non-derived	TRUE	ep1_allcause_dementia_alg	1778	-0.0554857	0.0199556	-2.78045	0.00542835	2.26533	0.0110615	0.946026	0.909738	0.983761
Val	Valine	mmol/L	Amino acids	Branched-chain amino acids	Non-derived	TRUE	ep1_allcause_dementia_alg	1769	-3.33861	0.650719	-5.13066	2.88734e-07	6.5395	1.58398e-06	0.0354861	0.00991188	0.127046
XL_HDL_C	Cholesterol in Very Large HDL	mmol/L	Lipoprotein subclasses	Very large HDL (average diameter 14.3 nm)	Composite	TRUE	ep1_allcause_dementia_alg	1779	-0.686514	0.738867	-0.929143	0.352815	0.452453	0.436603	0.503328	0.118281	2.14184
XL_HDL_CE	Cholesteryl Esters in Very Large HDL	mmol/L	Lipoprotein subclasses	Very large HDL (average diameter 14.3 nm)	Non-derived	TRUE	ep1_allcause_dementia_alg	1783	-1.0018	0.931559	-1.0754	0.282196	0.549449	0.361389	0.367219	0.0591515	2.27973
XL_HDL_CE_pct	Cholesteryl Esters to Total Lipids in Very Large HDL percentage	%	Relative lipoprotein lipid concentrations	Very large HDL ratios	Percentage	TRUE	ep1_allcause_dementia_alg	1771	-0.0152768	0.00693959	-2.2014	0.0277079	1.5574	0.0486454	0.984839	0.971535	0.998326
XL_HDL_CE_pct_C	Cholesteryl Esters to Cholesterol in Very Large HDL percentage	%	Relative lipoprotein cholesterol concentrations	Very large HDL ratios	Percentage	FALSE	ep1_allcause_dementia_alg	1779	-0.00769118	0.00410044	-1.8757	0.0606971	1.21683	0.0945474	0.992338	0.984395	1.00035
XL_HDL_C_pct	Cholesterol to Total Lipids in Very Large HDL percentage	%	Relative lipoprotein lipid concentrations	Very large HDL ratios	Percentage	TRUE	ep1_allcause_dementia_alg	1771	-0.00495518	0.00549625	-0.901557	0.367292	0.434988	0.449067	0.995057	0.984395	1.00583
XL_HDL_FC	Free Cholesterol in Very Large HDL	mmol/L	Lipoprotein subclasses	Very large HDL (average diameter 14.3 nm)	Non-derived	TRUE	ep1_allcause_dementia_alg	1780	-0.0493983	3.39836	-0.0145359	0.988402	0.0050662	0.991462	0.951802	0.00121845	743.507
XL_HDL_FC_by_CE	Free Cholesterol to Cholesteryl Esters in Very Large HDL ratio	ratio	Relative lipoprotein lipid concentrations	Very large HDL ratios	Ratio	FALSE	ep1_allcause_dementia_alg	1779	7.78349e-07	5.78212e-06	0.134613	0.892918	0.0491885	0.919141	1	0.999989	1.00001
XL_HDL_FC_pct	Free Cholesterol to Total Lipids in Very Large HDL percentage	%	Relative lipoprotein lipid concentrations	Very large HDL ratios	Percentage	TRUE	ep1_allcause_dementia_alg	1771	0.0061822	0.00669437	0.923492	0.355751	0.448854	0.436603	1.0062	0.993085	1.01949
XL_HDL_FC_pct_C	Free Cholesterol to Cholesterol in Very Large HDL percentage	%	Relative lipoprotein cholesterol concentrations	Very large HDL ratios	Percentage	FALSE	ep1_allcause_dementia_alg	1779	0.00769118	0.00410044	1.8757	0.0606971	1.21683	0.0945474	1.00772	0.999654	1.01585
XL_HDL_L	Total Lipids in Very Large HDL	mmol/L	Lipoprotein subclasses	Very large HDL (average diameter 14.3 nm)	Composite	TRUE	ep1_allcause_dementia_alg	1771	-0.241131	0.325786	-0.740151	0.459208	0.33799	0.543005	0.785739	0.41492	1.48796
XL_HDL_P	Concentration of Very Large HDL Particles	mmol/L	Lipoprotein subclasses	Very large HDL (average diameter 14.3 nm)	Non-derived	TRUE	ep1_allcause_dementia_alg	1779	-376.241	273.292	-1.3767	0.168606	0.773128	0.230499	3.98605e-164	0	1.70522e+69
XL_HDL_PL	Phospholipids in Very Large HDL	mmol/L	Lipoprotein subclasses	Very large HDL (average diameter 14.3 nm)	Non-derived	TRUE	ep1_allcause_dementia_alg	1782	-0.263386	0.579385	-0.454595	0.6494	0.187487	0.720695	0.768445	0.246848	2.39219
XL_HDL_PL_pct	Phospholipids to Total Lipids in Very Large HDL percentage	%	Relative lipoprotein lipid concentrations	Very large HDL ratios	Percentage	TRUE	ep1_allcause_dementia_alg	1771	0.00435856	0.00413266	1.05466	0.29158	0.535242	0.370478	1.00437	0.996266	1.01254
XL_HDL_TG	Triglycerides in Very Large HDL	mmol/L	Lipoprotein subclasses	Very large HDL (average diameter 14.3 nm)	Non-derived	TRUE	ep1_allcause_dementia_alg	1776	-22.8209	9.472	-2.4093	0.0159832	1.79634	0.0289304	1.22748e-10	1.0624e-18	0.0141822
XL_HDL_TG_pct	Triglycerides to Total Lipids in Very Large HDL percentage	%	Relative lipoprotein lipid concentrations	Very large HDL ratios	Percentage	TRUE	ep1_allcause_dementia_alg	1771	-0.00413749	0.00665724	-0.621502	0.53427	0.272239	0.616026	0.995871	0.982961	1.00895
XL_VLDL_C	Cholesterol in Very Large VLDL	mmol/L	Lipoprotein subclasses	Very large VLDL (average diameter 64 nm)	Composite	TRUE	ep1_allcause_dementia_alg	1776	-3.07708	0.895811	-3.43496	0.000592631	3.22722	0.00140155	0.0460937	0.00796364	0.266791
XL_VLDL_CE	Cholesteryl Esters in Very Large VLDL	mmol/L	Lipoprotein subclasses	Very large VLDL (average diameter 64 nm)	Non-derived	TRUE	ep1_allcause_dementia_alg	1780	-6.83798	1.73384	-3.94383	8.01912e-05	4.09587	0.000227912	0.00107226	3.58446e-05	0.032076
XL_VLDL_CE_pct	Cholesteryl Esters to Total Lipids in Very Large VLDL percentage	%	Relative lipoprotein lipid concentrations	Very large VLDL ratios	Percentage	TRUE	ep1_allcause_dementia_alg	1769	0.00239483	0.00355456	0.673736	0.500479	0.300614	0.585398	1.0024	0.995438	1.00941
XL_VLDL_CE_pct_C	Cholesteryl Esters to Cholesterol in Very Large VLDL percentage	%	Relative lipoprotein cholesterol concentrations	Very large VLDL ratios	Percentage	FALSE	ep1_allcause_dementia_alg	1776	-0.00563595	0.00408342	-1.3802	0.167525	0.775922	0.230499	0.99438	0.986453	1.00237
XL_VLDL_C_pct	Cholesterol to Total Lipids in Very Large VLDL percentage	%	Relative lipoprotein lipid concentrations	Very large VLDL ratios	Percentage	TRUE	ep1_allcause_dementia_alg	1769	0.00254921	0.00288769	0.882786	0.377352	0.423254	0.45791	1.00255	0.996894	1.00824
XL_VLDL_FC	Free Cholesterol in Very Large VLDL	mmol/L	Lipoprotein subclasses	Very large VLDL (average diameter 64 nm)	Non-derived	TRUE	ep1_allcause_dementia_alg	1780	-4.96471	1.78346	-2.78376	0.00537328	2.26976	0.0110186	0.00697995	0.000211711	0.230123
XL_VLDL_FC_by_CE	Free Cholesterol to Cholesteryl Esters in Very Large VLDL ratio	ratio	Relative lipoprotein lipid concentrations	Very large VLDL ratios	Ratio	FALSE	ep1_allcause_dementia_alg	1776	0.142872	0.05081	2.81189	0.00492506	2.30759	0.010229	1.15358	1.04424	1.27438
XL_VLDL_FC_pct	Free Cholesterol to Total Lipids in Very Large VLDL percentage	%	Relative lipoprotein lipid concentrations	Very large VLDL ratios	Percentage	TRUE	ep1_allcause_dementia_alg	1769	0.0152763	0.0110894	1.37756	0.168341	0.773811	0.230499	1.01539	0.993562	1.03771
XL_VLDL_FC_pct_C	Free Cholesterol to Cholesterol in Very Large VLDL percentage	%	Relative lipoprotein cholesterol concentrations	Very large VLDL ratios	Percentage	FALSE	ep1_allcause_dementia_alg	1776	0.00563595	0.00408342	1.3802	0.167525	0.775922	0.230499	1.00565	0.997635	1.01373
XL_VLDL_L	Total Lipids in Very Large VLDL	mmol/L	Lipoprotein subclasses	Very large VLDL (average diameter 64 nm)	Composite	TRUE	ep1_allcause_dementia_alg	1769	-0.479067	0.192996	-2.48227	0.0130548	1.88423	0.024309	0.619361	0.42429	0.904118
XL_VLDL_P	Concentration of Very Large VLDL Particles	mmol/L	Lipoprotein subclasses	Very large VLDL (average diameter 64 nm)	Non-derived	TRUE	ep1_allcause_dementia_alg	1776	-27425	11348.2	-2.41668	0.0156627	1.80513	0.0285097	0	0	0
XL_VLDL_PL	Phospholipids in Very Large VLDL	mmol/L	Lipoprotein subclasses	Very large VLDL (average diameter 64 nm)	Non-derived	TRUE	ep1_allcause_dementia_alg	1777	-2.45666	0.986554	-2.49014	0.0127692	1.89384	0.0239146	0.0857208	0.0123969	0.592731
XL_VLDL_PL_pct	Phospholipids to Total Lipids in Very Large VLDL percentage	%	Relative lipoprotein lipid concentrations	Very large VLDL ratios	Percentage	TRUE	ep1_allcause_dementia_alg	1769	-0.021019	0.00736278	-2.85476	0.00430695	2.36583	0.00900291	0.9792	0.965171	0.993434
XL_VLDL_TG	Triglycerides in Very Large VLDL	mmol/L	Lipoprotein subclasses	Very large VLDL (average diameter 64 nm)	Non-derived	TRUE	ep1_allcause_dementia_alg	1776	-0.674076	0.316317	-2.13101	0.0330881	1.48033	0.0561284	0.509627	0.274156	0.947343
XL_VLDL_TG_pct	Triglycerides to Total Lipids in Very Large VLDL percentage	%	Relative lipoprotein lipid concentrations	Very large VLDL ratios	Percentage	TRUE	ep1_allcause_dementia_alg	1769	0.000395877	0.00296007	0.133739	0.893609	0.0488525	0.919141	1.0004	0.994609	1.00622
XS_VLDL_C	Cholesterol in Very Small VLDL	mmol/L	Lipoprotein subclasses	Very small VLDL (average diameter 31.3 nm)	Composite	TRUE	ep1_allcause_dementia_alg	1767	-2.20118	0.498465	-4.41591	1.00585e-05	4.99747	3.58126e-05	0.110673	0.0416618	0.293997
XS_VLDL_CE	Cholesteryl Esters in Very Small VLDL	mmol/L	Lipoprotein subclasses	Very small VLDL (average diameter 31.3 nm)	Non-derived	TRUE	ep1_allcause_dementia_alg	1773	-3.19466	0.695763	-4.59159	4.39883e-06	5.35666	1.78153e-05	0.0409806	0.0104793	0.160259
XS_VLDL_CE_pct	Cholesteryl Esters to Total Lipids in Very Small VLDL percentage	%	Relative lipoprotein lipid concentrations	Very small VLDL ratios	Percentage	TRUE	ep1_allcause_dementia_alg	1766	-0.0223079	0.00562779	-3.96388	7.37404e-05	4.13229	0.00021332	0.977939	0.967211	0.988786
XS_VLDL_CE_pct_C	Cholesteryl Esters to Cholesterol in Very Small VLDL percentage	%	Relative lipoprotein cholesterol concentrations	Very small VLDL ratios	Percentage	FALSE	ep1_allcause_dementia_alg	1767	-0.042295	0.00995684	-4.24783	2.15852e-05	4.66584	7.2099e-05	0.958587	0.940061	0.977478
XS_VLDL_C_pct	Cholesterol to Total Lipids in Very Small VLDL percentage	%	Relative lipoprotein lipid concentrations	Very small VLDL ratios	Percentage	TRUE	ep1_allcause_dementia_alg	1766	-0.0194338	0.00504525	-3.8519	0.000117207	3.93105	0.000323589	0.980754	0.971103	0.9905
XS_VLDL_FC	Free Cholesterol in Very Small VLDL	mmol/L	Lipoprotein subclasses	Very small VLDL (average diameter 31.3 nm)	Non-derived	TRUE	ep1_allcause_dementia_alg	1767	-6.28095	1.67663	-3.74617	0.000179553	3.74581	0.00047297	0.00187161	6.99903e-05	0.0500489
XS_VLDL_FC_by_CE	Free Cholesterol to Cholesteryl Esters in Very Small VLDL ratio	ratio	Relative lipoprotein lipid concentrations	Very small VLDL ratios	Ratio	FALSE	ep1_allcause_dementia_alg	1767	1.78683	0.422293	4.23125	2.32398e-05	4.63377	7.60575e-05	5.97048	2.60943	13.6607
XS_VLDL_FC_pct	Free Cholesterol to Total Lipids in Very Small VLDL percentage	%	Relative lipoprotein lipid concentrations	Very small VLDL ratios	Percentage	TRUE	ep1_allcause_dementia_alg	1766	-0.0838577	0.0381096	-2.20044	0.0277759	1.55633	0.0486454	0.919562	0.853378	0.990879
XS_VLDL_FC_pct_C	Free Cholesterol to Cholesterol in Very Small VLDL percentage	%	Relative lipoprotein cholesterol concentrations	Very small VLDL ratios	Percentage	FALSE	ep1_allcause_dementia_alg	1767	0.042295	0.00995684	4.24783	2.15852e-05	4.66584	7.2099e-05	1.0432	1.02304	1.06376
XS_VLDL_L	Total Lipids in Very Small VLDL	mmol/L	Lipoprotein subclasses	Very small VLDL (average diameter 31.3 nm)	Composite	TRUE	ep1_allcause_dementia_alg	1766	-1.02411	0.282988	-3.61891	0.000295842	3.52894	0.000748851	0.359117	0.20623	0.625345
XS_VLDL_P	Concentration of Very Small VLDL Particles	mmol/L	Lipoprotein subclasses	Very small VLDL (average diameter 31.3 nm)	Non-derived	TRUE	ep1_allcause_dementia_alg	1767	-6570.16	1806.27	-3.63742	0.000275385	3.56006	0.000702557	0	0	0
XS_VLDL_PL	Phospholipids in Very Small VLDL	mmol/L	Lipoprotein subclasses	Very small VLDL (average diameter 31.3 nm)	Non-derived	TRUE	ep1_allcause_dementia_alg	1771	-2.72046	0.946819	-2.87326	0.00406257	2.3912	0.00854723	0.0658445	0.0102937	0.42118
XS_VLDL_PL_pct	Phospholipids to Total Lipids in Very Small VLDL percentage	%	Relative lipoprotein lipid concentrations	Very small VLDL ratios	Percentage	TRUE	ep1_allcause_dementia_alg	1766	0.171743	0.0280082	6.13187	8.68513e-10	9.06122	1.65528e-08	1.18737	1.12395	1.25438
XS_VLDL_TG	Triglycerides in Very Small VLDL	mmol/L	Lipoprotein subclasses	Very small VLDL (average diameter 31.3 nm)	Non-derived	TRUE	ep1_allcause_dementia_alg	1777	-1.39732	1.18313	-1.18104	0.237585	0.62418	0.315482	0.247258	0.0243249	2.51332
XS_VLDL_TG_pct	Triglycerides to Total Lipids in Very Small VLDL percentage	%	Relative lipoprotein lipid concentrations	Very small VLDL ratios	Percentage	TRUE	ep1_allcause_dementia_alg	1766	0.0175054	0.00569448	3.0741	0.0021114	2.67543	0.00462226	1.01766	1.00636	1.02908
XXL_VLDL_C	Cholesterol in Chylomicrons and Extremely Large VLDL	mmol/L	Lipoprotein subclasses	Chylomicrons and extremely large VLDL (particle diameters from 75 nm upwards)	Composite	TRUE	ep1_allcause_dementia_alg	1779	-1.01723	0.593203	-1.71481	0.0863795	1.06359	0.13078	0.361594	0.113052	1.15655
XXL_VLDL_CE	Cholesteryl Esters in Chylomicrons and Extremely Large VLDL	mmol/L	Lipoprotein subclasses	Chylomicrons and extremely large VLDL (particle diameters from 75 nm upwards)	Non-derived	TRUE	ep1_allcause_dementia_alg	1779	-2.08142	1.08142	-1.92471	0.0542652	1.26548	0.0866391	0.124752	0.0149805	1.0389
XXL_VLDL_CE_pct	Cholesteryl Esters to Total Lipids in Chylomicrons and Extremely Large VLDL percentage	%	Relative lipoprotein lipid concentrations	Chylomicrons and extremely large VLDL ratios	Percentage	TRUE	ep1_allcause_dementia_alg	1777	-0.000574577	0.00274806	-0.209084	0.834382	0.0786349	0.872064	0.999426	0.994057	1.00482
XXL_VLDL_CE_pct_C	Cholesteryl Esters to Cholesterol in Chylomicrons and Extremely Large VLDL percentage	%	Relative lipoprotein cholesterol concentrations	Chylomicrons and extremely large VLDL ratios	Percentage	FALSE	ep1_allcause_dementia_alg	1779	-0.00711257	0.00355762	-1.99925	0.0455816	1.34121	0.0749666	0.992913	0.986013	0.99986
XXL_VLDL_C_pct	Cholesterol to Total Lipids in Chylomicrons and Extremely Large VLDL percentage	%	Relative lipoprotein lipid concentrations	Chylomicrons and extremely large VLDL ratios	Percentage	TRUE	ep1_allcause_dementia_alg	1777	5.42316e-05	0.00178485	0.0303845	0.97576	0.0106568	0.989532	1.00005	0.996562	1.00356
XXL_VLDL_FC	Free Cholesterol in Chylomicrons and Extremely Large VLDL	mmol/L	Lipoprotein subclasses	Chylomicrons and extremely large VLDL (particle diameters from 75 nm upwards)	Non-derived	TRUE	ep1_allcause_dementia_alg	1779	-1.88356	1.29623	-1.45311	0.146194	0.835071	0.205942	0.152047	0.0119841	1.92909
XXL_VLDL_FC_by_CE	Free Cholesterol to Cholesteryl Esters in Chylomicrons and Extremely Large VLDL ratio	ratio	Relative lipoprotein lipid concentrations	Chylomicrons and extremely large VLDL ratios	Ratio	FALSE	ep1_allcause_dementia_alg	1779	0.0826446	0.0405306	2.03907	0.0414435	1.38254	0.06886	1.08616	1.00321	1.17596
XXL_VLDL_FC_pct	Free Cholesterol to Total Lipids in Chylomicrons and Extremely Large VLDL percentage	%	Relative lipoprotein lipid concentrations	Chylomicrons and extremely large VLDL ratios	Percentage	TRUE	ep1_allcause_dementia_alg	1777	0.00154652	0.00402802	0.38394	0.701023	0.154268	0.762186	1.00155	0.993672	1.00949
XXL_VLDL_FC_pct_C	Free Cholesterol to Cholesterol in Chylomicrons and Extremely Large VLDL percentage	%	Relative lipoprotein cholesterol concentrations	Chylomicrons and extremely large VLDL ratios	Percentage	FALSE	ep1_allcause_dementia_alg	1779	0.00711257	0.00355762	1.99925	0.0455816	1.34121	0.0749666	1.00714	1.00014	1.01419
XXL_VLDL_L	Total Lipids in Chylomicrons and Extremely Large VLDL	mmol/L	Lipoprotein subclasses	Chylomicrons and extremely large VLDL (particle diameters from 75 nm upwards)	Composite	TRUE	ep1_allcause_dementia_alg	1777	-0.152872	0.121767	-1.25545	0.209316	0.679198	0.280241	0.858239	0.676018	1.08958
XXL_VLDL_P	Concentration of Chylomicrons and Extremely Large VLDL Particles	mmol/L	Lipoprotein subclasses	Chylomicrons and extremely large VLDL (particle diameters from 75 nm upwards)	Non-derived	TRUE	ep1_allcause_dementia_alg	1779	-21614.7	16488.3	-1.31091	0.189887	0.721504	0.255284	0	0	Inf
XXL_VLDL_PL	Phospholipids in Chylomicrons and Extremely Large VLDL	mmol/L	Lipoprotein subclasses	Chylomicrons and extremely large VLDL (particle diameters from 75 nm upwards)	Non-derived	TRUE	ep1_allcause_dementia_alg	1781	-0.920946	0.783531	-1.17538	0.239843	0.620073	0.31718	0.398142	0.0857202	1.84924
XXL_VLDL_PL_pct	Phospholipids to Total Lipids in Chylomicrons and Extremely Large VLDL percentage	%	Relative lipoprotein lipid concentrations	Chylomicrons and extremely large VLDL ratios	Percentage	TRUE	ep1_allcause_dementia_alg	1777	0.00130753	0.00547712	0.238726	0.811318	0.0908088	0.850703	1.00131	0.990617	1.01212
XXL_VLDL_TG	Triglycerides in Chylomicrons and Extremely Large VLDL	mmol/L	Lipoprotein subclasses	Chylomicrons and extremely large VLDL (particle diameters from 75 nm upwards)	Non-derived	TRUE	ep1_allcause_dementia_alg	1779	-0.203068	0.187032	-1.08574	0.277594	0.556589	0.356907	0.816223	0.565723	1.17764
XXL_VLDL_TG_pct	Triglycerides to Total Lipids in Chylomicrons and Extremely Large VLDL percentage	%	Relative lipoprotein lipid concentrations	Chylomicrons and extremely large VLDL ratios	Percentage	TRUE	ep1_allcause_dementia_alg	1777	-0.000179687	0.00171788	-0.104598	0.916694	0.0377754	0.936937	0.99982	0.99646	1.00319
bOHbutyrate	3-Hydroxybutyrate	mmol/L	Ketone bodies		Non-derived	TRUE	ep1_allcause_dementia_alg	1749	1.24104	0.321969	3.85453	0.00011595	3.93573	0.000323589	3.45922	1.8404	6.50195
non_HDL_C	Total Cholesterol Minus HDL-C	mmol/L	Cholesterol		Composite	TRUE	ep1_allcause_dementia_alg	1739	-0.17197	0.0297954	-5.77169	7.84817e-09	8.10523	9.08146e-08	0.842005	0.794241	0.892641
Acetate	Acetate	mmol/L	Ketone bodies		Non-derived	TRUE	ep1_alzheimer_alg	759	0.785653	0.813969	0.965213	0.334438	0.475684	0.511123	2.19384	0.44498	10.8161
Acetoacetate	Acetoacetate	mmol/L	Ketone bodies		Non-derived	TRUE	ep1_alzheimer_alg	760	6.1312	2.35785	2.60033	0.00931332	2.0309	0.0773722	459.99	4.52588	46751.2
Acetone	Acetone	mmol/L	Ketone bodies		Non-derived	TRUE	ep1_alzheimer_alg	759	11.8842	5.35034	2.22121	0.0263368	1.57944	0.144629	144963	4.0453	5.1947e+09
Ala	Alanine	mmol/L	Amino acids		Non-derived	TRUE	ep1_alzheimer_alg	761	-0.903708	0.605776	-1.49182	0.135746	0.867272	0.338198	0.405065	0.12356	1.32792
Albumin	Albumin	g/l	Fluid balance		Non-derived	TRUE	ep1_alzheimer_alg	749	0.0108352	0.0125821	0.861161	0.38915	0.409883	0.556484	1.01089	0.986269	1.03613
ApoA1	Apolipoprotein A1	g/l	Apolipoproteins		Non-derived	TRUE	ep1_alzheimer_alg	752	-0.47678	0.174822	-2.72723	0.00638686	2.19471	0.0596772	0.620779	0.440682	0.874477
ApoB	Apolipoprotein B	g/l	Apolipoproteins		Non-derived	TRUE	ep1_alzheimer_alg	749	-0.122065	0.184644	-0.661084	0.508559	0.293659	0.651376	0.885091	0.616334	1.27104
ApoB_by_ApoA1	Apolipoprotein B to Apolipoprotein A1 ratio	ratio	Apolipoproteins		Ratio	TRUE	ep1_alzheimer_alg	748	0.20216	0.221294	0.913532	0.360963	0.442537	0.538949	1.22404	0.793281	1.88872
Cholines	Total Cholines	mmol/L	Other lipids		Non-derived	TRUE	ep1_alzheimer_alg	748	-0.283122	0.100389	-2.82026	0.00479847	2.3189	0.0555252	0.753428	0.618855	0.917264
Citrate	Citrate	mmol/L	Glycolysis related metabolites		Non-derived	TRUE	ep1_alzheimer_alg	757	5.07281	2.51954	2.01339	0.044074	1.35582	0.185454	159.622	1.14398	22272.4
Clinical_LDL_C	Clinical LDL Cholesterol	mmol/L	Cholesterol		Non-derived	TRUE	ep1_alzheimer_alg	750	-0.0228149	0.0506039	-0.450852	0.652096	0.185688	0.742745	0.977443	0.88515	1.07936
Creatinine	Creatinine	mmol/L	Fluid balance		Non-derived	TRUE	ep1_alzheimer_alg	725	-2.15593	2.8353	-0.760388	0.447022	0.349671	0.59603	0.115795	0.000446922	30.002
DHA	Docosahexaenoic Acid	mmol/L	Fatty acids		Non-derived	TRUE	ep1_alzheimer_alg	760	-0.800851	0.455278	-1.75904	0.0785712	1.10474	0.250735	0.448947	0.183931	1.09581
DHA_pct	Docosahexaenoic Acid to Total Fatty Acids percentage	%	Fatty acids	Fatty acid ratios	Percentage	TRUE	ep1_alzheimer_alg	748	-0.0267677	0.0539213	-0.496421	0.619598	0.20789	0.729999	0.973587	0.875944	1.08212
Gln	Glutamine	mmol/L	Amino acids		Non-derived	TRUE	ep1_alzheimer_alg	751	0.64978	0.504657	1.28757	0.197896	0.703562	0.400912	1.91512	0.712235	5.14954
Glucose	Glucose	mmol/L	Glycolysis related metabolites		Non-derived	TRUE	ep1_alzheimer_alg	759	0.0532021	0.0246557	2.1578	0.0309432	1.50943	0.159136	1.05464	1.00489	1.10686
Gly	Glycine	mmol/L	Amino acids		Non-derived	TRUE	ep1_alzheimer_alg	760	1.66494	0.607114	2.74238	0.0060995	2.21471	0.0596772	5.28535	1.60801	17.3724
GlycA	Glycoprotein Acetyls	mmol/L	Inflammation		Non-derived	TRUE	ep1_alzheimer_alg	750	0.159082	0.338729	0.469643	0.63861	0.194764	0.738963	1.17243	0.603609	2.2773
HDL_C	HDL Cholesterol	mmol/L	Cholesterol		Composite	TRUE	ep1_alzheimer_alg	747	-0.218808	0.129006	-1.69611	0.0898648	1.04641	0.258751	0.803476	0.623966	1.03463
HDL_CE	Cholesteryl Esters in HDL	mmol/L	Cholesteryl esters		Composite	TRUE	ep1_alzheimer_alg	748	-0.262634	0.16395	-1.60191	0.109175	0.961878	0.292336	0.769023	0.557676	1.06047
HDL_CE_pct	Cholesteryl Esters to Total Lipids in HDL percentage	%	Relative lipid concentrations		Percentage	FALSE	ep1_alzheimer_alg	745	0.0208904	0.0154895	1.34868	0.177441	0.750947	0.373893	1.02111	0.990576	1.05259
HDL_CE_pct_C	Cholesteryl Esters to Cholesterol in HDL percentage	%	Relative cholesterol concentrations		Percentage	FALSE	ep1_alzheimer_alg	747	0.0223699	0.0283512	0.789027	0.430097	0.366434	0.58306	1.02262	0.967346	1.08106
HDL_C_pct	Cholesterol to Total Lipids in HDL percentage	%	Relative lipid concentrations		Percentage	FALSE	ep1_alzheimer_alg	745	0.0188619	0.0139138	1.35562	0.175219	0.756419	0.373893	1.01904	0.991626	1.04721
HDL_FC	Free Cholesterol in HDL	mmol/L	Free cholesterol		Composite	TRUE	ep1_alzheimer_alg	748	-1.05636	0.576828	-1.83133	0.0670512	1.17359	0.249708	0.347718	0.112259	1.07704
HDL_FC_by_CE	Free Cholesterol to Cholesteryl Esters in HDL percentage	ratio	Relative lipid concentrations		Ratio	FALSE	ep1_alzheimer_alg	747	-1.32701	1.67482	-0.792332	0.428167	0.368387	0.58306	0.265268	0.00995519	7.0684
HDL_FC_pct	Free Cholesterol to Total Lipids in HDL percentage	%	Relative lipid concentrations		Percentage	FALSE	ep1_alzheimer_alg	745	0.0457917	0.0672515	0.680902	0.495934	0.304576	0.643483	1.04686	0.917575	1.19435
HDL_FC_pct_C	Free Cholesterol to Cholesterol in HDL percentage	%	Relative cholesterol concentrations		Percentage	FALSE	ep1_alzheimer_alg	747	-0.0223699	0.0283512	-0.789027	0.430097	0.366434	0.58306	0.977878	0.925022	1.03376
HDL_L	Total Lipids in HDL	mmol/L	Total lipids		Composite	TRUE	ep1_alzheimer_alg	745	-0.159391	0.0669068	-2.38228	0.0172057	1.76433	0.116139	0.852663	0.747869	0.972142
HDL_P	Concentration of HDL Particles	mmol/L	Lipoprotein particle concentrations		Composite	TRUE	ep1_alzheimer_alg	749	-46.0428	17.3102	-2.65987	0.00781702	2.10696	0.0684518	1.00892e-20	1.85846e-35	5.47726e-06
HDL_PL	Phospholipids in HDL	mmol/L	Phospholipids		Composite	TRUE	ep1_alzheimer_alg	750	-0.365972	0.134355	-2.72392	0.00645113	2.19036	0.0596772	0.693522	0.532961	0.902455
HDL_PL_pct	Phospholipids to Total Lipids in HDL percentage	%	Relative lipid concentrations		Percentage	FALSE	ep1_alzheimer_alg	745	-0.0388269	0.0301675	-1.28704	0.19808	0.70316	0.400912	0.961917	0.90669	1.02051
HDL_TG	Triglycerides in HDL	mmol/L	Triglycerides		Composite	TRUE	ep1_alzheimer_alg	756	-2.64659	0.849899	-3.11401	0.00184563	2.73385	0.0332214	0.0708922	0.0134014	0.375014
HDL_TG_pct	Triglycerides to Total Lipids in HDL percentage	%	Relative lipid concentrations		Percentage	FALSE	ep1_alzheimer_alg	745	-0.0277602	0.0225171	-1.23285	0.217633	0.662275	0.414783	0.972622	0.93063	1.01651
HDL_size	Average Diameter for HDL Particles	nm	Lipoprotein particle sizes		Non-derived	TRUE	ep1_alzheimer_alg	763	-0.203613	0.195541	-1.04128	0.297746	0.526155	0.477572	0.815778	0.556063	1.1968
His	Histidine	mmol/L	Amino acids		Non-derived	TRUE	ep1_alzheimer_alg	758	-9.40828	4.33971	-2.16795	0.0301623	1.52054	0.157622	8.20419e-05	1.65959e-08	0.405574
IDL_C	Cholesterol in IDL	mmol/L	Lipoprotein subclasses	IDL (average diameter 28.6 nm)	Composite	TRUE	ep1_alzheimer_alg	750	-0.146865	0.172299	-0.852384	0.394001	0.404503	0.559896	0.863411	0.615961	1.21027
IDL_CE	Cholesteryl Esters in IDL	mmol/L	Lipoprotein subclasses	IDL (average diameter 28.6 nm)	Non-derived	TRUE	ep1_alzheimer_alg	750	-0.228077	0.232397	-0.981411	0.32639	0.486263	0.505983	0.796063	0.504809	1.25536
IDL_CE_pct	Cholesteryl Esters to Total Lipids in IDL percentage	%	Relative lipoprotein lipid concentrations	IDL ratios	Percentage	TRUE	ep1_alzheimer_alg	749	-0.0122539	0.0144309	-0.849145	0.395801	0.402523	0.559998	0.987821	0.960272	1.01616
IDL_CE_pct_C	Cholesteryl Esters to Cholesterol in IDL percentage	%	Relative lipoprotein cholesterol concentrations	IDL ratios	Percentage	FALSE	ep1_alzheimer_alg	750	-0.0515086	0.0293719	-1.75367	0.0794878	1.0997	0.250735	0.949795	0.896661	1.00608
IDL_C_pct	Cholesterol to Total Lipids in IDL percentage	%	Relative lipoprotein lipid concentrations	IDL ratios	Percentage	TRUE	ep1_alzheimer_alg	749	-0.00341557	0.0119017	-0.286981	0.774127	0.111188	0.832658	0.99659	0.973611	1.02011
IDL_FC	Free Cholesterol in IDL	mmol/L	Lipoprotein subclasses	IDL (average diameter 28.6 nm)	Non-derived	TRUE	ep1_alzheimer_alg	751	-0.343825	0.652145	-0.527221	0.59804	0.22327	0.719934	0.709053	0.197497	2.54563
IDL_FC_by_CE	Free Cholesterol to Cholesteryl Esters in IDL percentage	ratio	Relative lipoprotein lipid concentrations	IDL ratios	Ratio	FALSE	ep1_alzheimer_alg	750	2.82022	1.57548	1.79007	0.0734432	1.13405	0.250735	16.7806	0.765116	368.033
IDL_FC_pct	Free Cholesterol to Total Lipids in IDL percentage	%	Relative lipoprotein lipid concentrations	IDL ratios	Percentage	TRUE	ep1_alzheimer_alg	749	0.0405082	0.0347483	1.16576	0.243711	0.613124	0.44361	1.04134	0.972779	1.11473
IDL_FC_pct_C	Free Cholesterol to Cholesterol in IDL percentage	%	Relative lipoprotein cholesterol concentrations	IDL ratios	Percentage	FALSE	ep1_alzheimer_alg	750	0.0515086	0.0293719	1.75367	0.0794878	1.0997	0.250735	1.05286	0.993958	1.11525
IDL_L	Total Lipids in IDL	mmol/L	Lipoprotein subclasses	IDL (average diameter 28.6 nm)	Composite	TRUE	ep1_alzheimer_alg	749	-0.116525	0.128549	-0.906466	0.364689	0.438077	0.53954	0.890008	0.691784	1.14503
IDL_P	Concentration of IDL Particles	mmol/L	Lipoprotein subclasses	IDL (average diameter 28.6 nm)	Non-derived	TRUE	ep1_alzheimer_alg	752	-114.331	472.166	-0.242142	0.80867	0.0922285	0.859046	2.2212e-50	0	Inf
IDL_PL	Phospholipids in IDL	mmol/L	Lipoprotein subclasses	IDL (average diameter 28.6 nm)	Non-derived	TRUE	ep1_alzheimer_alg	750	-0.498239	0.561167	-0.887862	0.374615	0.426415	0.546735	0.6076	0.202275	1.82512
IDL_PL_pct	Phospholipids to Total Lipids in IDL percentage	%	Relative lipoprotein lipid concentrations	IDL ratios	Percentage	TRUE	ep1_alzheimer_alg	749	0.0146838	0.0399334	0.367707	0.713092	0.146855	0.793958	1.01479	0.938394	1.09741
IDL_TG	Triglycerides in IDL	mmol/L	Lipoprotein subclasses	IDL (average diameter 28.6 nm)	Non-derived	TRUE	ep1_alzheimer_alg	756	-1.57318	1.49994	-1.04883	0.294258	0.531272	0.477572	0.207385	0.0109648	3.92241
IDL_TG_pct	Triglycerides to Total Lipids in IDL percentage	%	Relative lipoprotein lipid concentrations	IDL ratios	Percentage	TRUE	ep1_alzheimer_alg	749	0.0031342	0.0145271	0.215749	0.829184	0.0813493	0.875099	1.00314	0.974979	1.03211
Ile	Isoleucine	mmol/L	Amino acids	Branched-chain amino acids	Non-derived	TRUE	ep1_alzheimer_alg	762	-7.81032	2.32217	-3.36337	0.000769971	3.11353	0.0224866	0.000405528	4.27907e-06	0.038432
LA	Linoleic Acid	mmol/L	Fatty acids		Non-derived	TRUE	ep1_alzheimer_alg	751	-0.166968	0.0569098	-2.9339	0.00334728	2.47531	0.0433808	0.846227	0.75691	0.946083
LA_pct	Linoleic Acid to Total Fatty Acids percentage	%	Fatty acids	Fatty acid ratios	Percentage	TRUE	ep1_alzheimer_alg	748	-0.0130926	0.0107763	-1.21494	0.224391	0.648995	0.420246	0.986993	0.966365	1.00806
LDL_C	LDL Cholesterol	mmol/L	Cholesterol		Composite	TRUE	ep1_alzheimer_alg	749	-0.0539619	0.0861117	-0.62665	0.530889	0.274996	0.666698	0.947468	0.800322	1.12167
LDL_CE	Cholesteryl Esters in LDL	mmol/L	Cholesteryl esters		Composite	TRUE	ep1_alzheimer_alg	750	-0.101329	0.117848	-0.859831	0.389882	0.409066	0.556484	0.903636	0.717264	1.13843
LDL_CE_pct	Cholesteryl Esters to Total Lipids in LDL percentage	%	Relative lipid concentrations		Percentage	FALSE	ep1_alzheimer_alg	748	-0.0661922	0.0166823	-3.9678	7.25377e-05	4.13944	0.00587555	0.935951	0.905843	0.96706
LDL_CE_pct_C	Cholesteryl Esters to Cholesterol in LDL percentage	%	Relative cholesterol concentrations		Percentage	FALSE	ep1_alzheimer_alg	749	-0.0366642	0.0214165	-1.71196	0.0869039	1.06096	0.253666	0.964	0.924372	1.00533
LDL_C_pct	Cholesterol to Total Lipids in LDL percentage	%	Relative lipid concentrations		Percentage	FALSE	ep1_alzheimer_alg	748	-0.0272248	0.0167049	-1.62975	0.103154	0.986513	0.278516	0.973142	0.941796	1.00553
LDL_FC	Free Cholesterol in LDL	mmol/L	Free cholesterol		Composite	TRUE	ep1_alzheimer_alg	749	-0.0381315	0.307637	-0.123949	0.901355	0.045104	0.92412	0.962586	0.526712	1.75916
LDL_FC_by_CE	Free Cholesterol to Cholesteryl Esters in LDL percentage	ratio	Relative lipid concentrations		Ratio	FALSE	ep1_alzheimer_alg	749	2.11977	1.1182	1.8957	0.0580003	1.23657	0.223715	8.32925	0.930619	74.5487
LDL_FC_pct	Free Cholesterol to Total Lipids in LDL percentage	%	Relative lipid concentrations		Percentage	FALSE	ep1_alzheimer_alg	748	0.0250803	0.0251668	0.996563	0.318977	0.496241	0.499268	1.0254	0.976045	1.07725
LDL_FC_pct_C	Free Cholesterol to Cholesterol in LDL percentage	%	Relative cholesterol concentrations		Percentage	FALSE	ep1_alzheimer_alg	749	0.0366642	0.0214165	1.71196	0.0869039	1.06096	0.253666	1.03734	0.994702	1.08182
LDL_L	Total Lipids in LDL	mmol/L	Total lipids		Composite	TRUE	ep1_alzheimer_alg	748	-0.0345876	0.0630846	-0.548273	0.583504	0.233956	0.711972	0.966004	0.853651	1.09314
LDL_P	Concentration of LDL Particles	mmol/L	Lipoprotein particle concentrations		Composite	TRUE	ep1_alzheimer_alg	749	-75.8795	131.309	-0.577872	0.563351	0.249221	0.691385	1.11159e-33	1.87865e-145	6.57729e+78
LDL_PL	Phospholipids in LDL	mmol/L	Phospholipids		Composite	TRUE	ep1_alzheimer_alg	749	-0.0730318	0.26555	-0.275021	0.7833	0.106072	0.834833	0.929571	0.552385	1.56431
LDL_PL_pct	Phospholipids to Total Lipids in LDL percentage	%	Relative lipid concentrations		Percentage	FALSE	ep1_alzheimer_alg	748	0.115282	0.0295705	3.89855	9.67704e-05	4.01426	0.00627072	1.12219	1.059	1.18915
LDL_TG	Triglycerides in LDL	mmol/L	Triglycerides		Composite	TRUE	ep1_alzheimer_alg	753	-0.557355	0.954025	-0.584214	0.559076	0.252529	0.691377	0.572722	0.0882798	3.71558
LDL_TG_pct	Triglycerides to Total Lipids in LDL percentage	%	Relative lipid concentrations		Percentage	FALSE	ep1_alzheimer_alg	748	0.00603906	0.0208011	0.290325	0.771568	0.112626	0.832658	1.00606	0.965865	1.04792
LDL_size	Average Diameter for LDL Particles	nm	Lipoprotein particle sizes		Non-derived	TRUE	ep1_alzheimer_alg	762	0.296364	0.43058	0.688289	0.491271	0.308679	0.643483	1.34496	0.578351	3.12771
L_HDL_C	Cholesterol in Large HDL	mmol/L	Lipoprotein subclasses	Large HDL (average diameter 12.1 nm)	Composite	TRUE	ep1_alzheimer_alg	761	-0.190287	0.239878	-0.793269	0.427621	0.368941	0.58306	0.826722	0.51662	1.32296
L_HDL_CE	Cholesteryl Esters in Large HDL	mmol/L	Lipoprotein subclasses	Large HDL (average diameter 12.1 nm)	Non-derived	TRUE	ep1_alzheimer_alg	761	-0.237259	0.307987	-0.770352	0.441091	0.355472	0.590551	0.788787	0.431316	1.44253
L_HDL_CE_pct	Cholesteryl Esters to Total Lipids in Large HDL percentage	%	Relative lipoprotein lipid concentrations	Large HDL ratios	Percentage	TRUE	ep1_alzheimer_alg	757	0.00810631	0.00811957	0.998367	0.318101	0.497434	0.499268	1.00814	0.992222	1.02431
L_HDL_CE_pct_C	Cholesteryl Esters to Cholesterol in Large HDL percentage	%	Relative lipoprotein cholesterol concentrations	Large HDL ratios	Percentage	FALSE	ep1_alzheimer_alg	761	0.00693907	0.0133692	0.519036	0.603736	0.219153	0.719934	1.00696	0.98092	1.0337
L_HDL_C_pct	Cholesterol to Total Lipids in Large HDL percentage	%	Relative lipoprotein lipid concentrations	Large HDL ratios	Percentage	TRUE	ep1_alzheimer_alg	757	0.00690144	0.00698125	0.988568	0.322874	0.490966	0.502939	1.00693	0.993241	1.0208
L_HDL_FC	Free Cholesterol in Large HDL	mmol/L	Lipoprotein subclasses	Large HDL (average diameter 12.1 nm)	Non-derived	TRUE	ep1_alzheimer_alg	762	-0.90288	1.07146	-0.842663	0.399417	0.398573	0.562657	0.405401	0.0496408	3.31078
L_HDL_FC_by_CE	Free Cholesterol to Cholesteryl Esters in Large HDL ratio	ratio	Relative lipoprotein lipid concentrations	Large HDL ratios	Ratio	FALSE	ep1_alzheimer_alg	761	-0.178618	0.63559	-0.281027	0.77869	0.108635	0.832658	0.836425	0.240659	2.90705
L_HDL_FC_pct	Free Cholesterol to Total Lipids in Large HDL percentage	%	Relative lipoprotein lipid concentrations	Large HDL ratios	Percentage	TRUE	ep1_alzheimer_alg	757	0.0202275	0.0326458	0.619604	0.535518	0.271226	0.669915	1.02043	0.957185	1.08786
L_HDL_FC_pct_C	Free Cholesterol to Cholesterol in Large HDL percentage	%	Relative lipoprotein cholesterol concentrations	Large HDL ratios	Percentage	FALSE	ep1_alzheimer_alg	761	-0.00693907	0.0133692	-0.519036	0.603736	0.219153	0.719934	0.993085	0.967401	1.01945
L_HDL_L	Total Lipids in Large HDL	mmol/L	Lipoprotein subclasses	Large HDL (average diameter 12.1 nm)	Composite	TRUE	ep1_alzheimer_alg	757	-0.140087	0.127052	-1.1026	0.2702	0.568315	0.463388	0.869282	0.677661	1.11509
L_HDL_P	Concentration of Large HDL Particles	mmol/L	Lipoprotein subclasses	Large HDL (average diameter 12.1 nm)	Non-derived	TRUE	ep1_alzheimer_alg	762	-58.8735	52.958	-1.1117	0.266266	0.574684	0.463388	2.7013e-26	2.25347e-71	3.23814e+19
L_HDL_PL	Phospholipids in Large HDL	mmol/L	Lipoprotein subclasses	Large HDL (average diameter 12.1 nm)	Non-derived	TRUE	ep1_alzheimer_alg	761	-0.338688	0.270889	-1.25028	0.211196	0.675314	0.41192	0.712705	0.419107	1.21198
L_HDL_PL_pct	Phospholipids to Total Lipids in Large HDL percentage	%	Relative lipoprotein lipid concentrations	Large HDL ratios	Percentage	TRUE	ep1_alzheimer_alg	757	-0.00591119	0.0121778	-0.485406	0.627389	0.202463	0.733841	0.994106	0.970659	1.01812
L_HDL_TG	Triglycerides in Large HDL	mmol/L	Lipoprotein subclasses	Large HDL (average diameter 12.1 nm)	Non-derived	TRUE	ep1_alzheimer_alg	759	-11.2608	3.38107	-3.33055	0.000866752	3.06211	0.0224866	1.28674e-05	1.70399e-08	0.00971661
L_HDL_TG_pct	Triglycerides to Total Lipids in Large HDL percentage	%	Relative lipoprotein lipid concentrations	Large HDL ratios	Percentage	TRUE	ep1_alzheimer_alg	757	-0.01592	0.0126658	-1.25693	0.20878	0.680311	0.409968	0.984206	0.960074	1.00894
L_LDL_C	Cholesterol in Large LDL	mmol/L	Lipoprotein subclasses	Large LDL (average diameter 25.5 nm)	Composite	TRUE	ep1_alzheimer_alg	750	-0.0906921	0.133374	-0.679984	0.496515	0.304068	0.643483	0.913299	0.703206	1.18616
L_LDL_CE	Cholesteryl Esters in Large LDL	mmol/L	Lipoprotein subclasses	Large LDL (average diameter 25.5 nm)	Non-derived	TRUE	ep1_alzheimer_alg	751	-0.1321	0.182549	-0.723638	0.469288	0.328561	0.623153	0.876254	0.61269	1.2532
L_LDL_CE_pct	Cholesteryl Esters to Total Lipids in Large LDL percentage	%	Relative lipoprotein lipid concentrations	Large LDL ratios	Percentage	TRUE	ep1_alzheimer_alg	749	-0.0458901	0.0184133	-2.49222	0.0126947	1.89638	0.0914018	0.955147	0.92129	0.990248
L_LDL_CE_pct_C	Cholesteryl Esters to Cholesterol in Large LDL percentage	%	Relative lipoprotein cholesterol concentrations	Large LDL ratios	Percentage	FALSE	ep1_alzheimer_alg	750	-0.0195674	0.0244969	-0.798772	0.424422	0.372202	0.58306	0.980623	0.934652	1.02885
L_LDL_C_pct	Cholesterol to Total Lipids in Large LDL percentage	%	Relative lipoprotein lipid concentrations	Large LDL ratios	Percentage	TRUE	ep1_alzheimer_alg	749	-0.0213356	0.0159562	-1.33714	0.181177	0.741898	0.373893	0.97889	0.94875	1.00999
L_LDL_FC	Free Cholesterol in Large LDL	mmol/L	Lipoprotein subclasses	Large LDL (average diameter 25.5 nm)	Non-derived	TRUE	ep1_alzheimer_alg	750	-0.170698	0.480236	-0.355445	0.722256	0.141309	0.801407	0.843076	0.328914	2.16099
L_LDL_FC_by_CE	Free Cholesterol to Cholesteryl Esters in Large LDL ratio	ratio	Relative lipoprotein lipid concentrations	Large LDL ratios	Ratio	FALSE	ep1_alzheimer_alg	750	1.30665	1.35233	0.96622	0.333934	0.476339	0.511123	3.69378	0.260821	52.3117
L_LDL_FC_pct	Free Cholesterol to Total Lipids in Large LDL percentage	%	Relative lipoprotein lipid concentrations	Large LDL ratios	Percentage	TRUE	ep1_alzheimer_alg	749	0.0120822	0.027683	0.436447	0.662512	0.178806	0.747923	1.01216	0.958701	1.06859
L_LDL_FC_pct_C	Free Cholesterol to Cholesterol in Large LDL percentage	%	Relative lipoprotein cholesterol concentrations	Large LDL ratios	Percentage	FALSE	ep1_alzheimer_alg	750	0.0195674	0.0244969	0.798772	0.424422	0.372202	0.58306	1.01976	0.971954	1.06992
L_LDL_L	Total Lipids in Large LDL	mmol/L	Lipoprotein subclasses	Large LDL (average diameter 25.5 nm)	Composite	TRUE	ep1_alzheimer_alg	749	-0.060909	0.100099	-0.608487	0.542865	0.265308	0.673901	0.940909	0.773288	1.14486
L_LDL_P	Concentration of Large LDL Particles	mmol/L	Lipoprotein subclasses	Large LDL (average diameter 25.5 nm)	Non-derived	TRUE	ep1_alzheimer_alg	751	-72.6633	209.67	-0.346561	0.728921	0.137319	0.803301	2.77152e-32	9.29143e-211	8.26714e+146
L_LDL_PL	Phospholipids in Large LDL	mmol/L	Lipoprotein subclasses	Large LDL (average diameter 25.5 nm)	Non-derived	TRUE	ep1_alzheimer_alg	749	-0.233024	0.45136	-0.516271	0.605665	0.217767	0.719934	0.792134	0.327034	1.91869
L_LDL_PL_pct	Phospholipids to Total Lipids in Large LDL percentage	%	Relative lipoprotein lipid concentrations	Large LDL ratios	Percentage	TRUE	ep1_alzheimer_alg	749	0.0643346	0.0392216	1.64029	0.100946	0.995912	0.275725	1.06645	0.987539	1.15167
L_LDL_TG	Triglycerides in Large LDL	mmol/L	Lipoprotein subclasses	Large LDL (average diameter 25.5 nm)	Non-derived	TRUE	ep1_alzheimer_alg	757	-0.699043	1.51997	-0.459906	0.645584	0.190047	0.741735	0.497061	0.0252688	9.77764
L_LDL_TG_pct	Triglycerides to Total Lipids in Large LDL percentage	%	Relative lipoprotein lipid concentrations	Large LDL ratios	Percentage	TRUE	ep1_alzheimer_alg	749	0.0125972	0.0190589	0.660962	0.508636	0.293592	0.651376	1.01268	0.975546	1.05122
L_VLDL_C	Cholesterol in Large VLDL	mmol/L	Lipoprotein subclasses	Large VLDL (average diameter 53.6 nm)	Composite	TRUE	ep1_alzheimer_alg	761	-1.43283	0.817647	-1.75238	0.0797089	1.09849	0.250735	0.238634	0.0480548	1.18502
L_VLDL_CE	Cholesteryl Esters in Large VLDL	mmol/L	Lipoprotein subclasses	Large VLDL (average diameter 53.6 nm)	Non-derived	TRUE	ep1_alzheimer_alg	762	-2.90314	1.63974	-1.77049	0.0766448	1.11552	0.250735	0.0548505	0.00220501	1.36443
L_VLDL_CE_pct	Cholesteryl Esters to Total Lipids in Large VLDL percentage	%	Relative lipoprotein lipid concentrations	Large VLDL ratios	Percentage	TRUE	ep1_alzheimer_alg	759	0.0149022	0.0105419	1.41362	0.157475	0.802789	0.359308	1.01501	0.994257	1.0362
L_VLDL_CE_pct_C	Cholesteryl Esters to Cholesterol in Large VLDL percentage	%	Relative lipoprotein cholesterol concentrations	Large VLDL ratios	Percentage	FALSE	ep1_alzheimer_alg	761	0.00242784	0.00814605	0.298039	0.765673	0.115956	0.829693	1.00243	0.986553	1.01856
L_VLDL_C_pct	Cholesterol to Total Lipids in Large VLDL percentage	%	Relative lipoprotein lipid concentrations	Large VLDL ratios	Percentage	TRUE	ep1_alzheimer_alg	759	0.0137164	0.00816903	1.67908	0.093137	1.03088	0.264705	1.01381	0.997708	1.03017
L_VLDL_FC	Free Cholesterol in Large VLDL	mmol/L	Lipoprotein subclasses	Large VLDL (average diameter 53.6 nm)	Non-derived	TRUE	ep1_alzheimer_alg	763	-2.68061	1.58231	-1.69412	0.0902433	1.04459	0.258751	0.0685211	0.00308274	1.52304
L_VLDL_FC_by_CE	Free Cholesterol to Cholesteryl Esters in Large VLDL ratio	ratio	Relative lipoprotein lipid concentrations	Large VLDL ratios	Ratio	FALSE	ep1_alzheimer_alg	761	-0.00349551	0.216153	-0.0161715	0.987098	0.00563992	0.987098	0.996511	0.652363	1.52221
L_VLDL_FC_pct	Free Cholesterol to Total Lipids in Large VLDL percentage	%	Relative lipoprotein lipid concentrations	Large VLDL ratios	Percentage	TRUE	ep1_alzheimer_alg	759	0.0389125	0.0214206	1.8166	0.0692789	1.1594	0.250735	1.03968	0.996933	1.08426
L_VLDL_FC_pct_C	Free Cholesterol to Cholesterol in Large VLDL percentage	%	Relative lipoprotein cholesterol concentrations	Large VLDL ratios	Percentage	FALSE	ep1_alzheimer_alg	761	-0.00242784	0.00814605	-0.298039	0.765673	0.115956	0.829693	0.997575	0.981774	1.01363
L_VLDL_L	Total Lipids in Large VLDL	mmol/L	Lipoprotein subclasses	Large VLDL (average diameter 53.6 nm)	Composite	TRUE	ep1_alzheimer_alg	759	-0.471593	0.226987	-2.07762	0.0377443	1.42315	0.168677	0.624007	0.399921	0.973655
L_VLDL_P	Concentration of Large VLDL Particles	mmol/L	Lipoprotein subclasses	Large VLDL (average diameter 53.6 nm)	Non-derived	TRUE	ep1_alzheimer_alg	762	-13643	7170.98	-1.90253	0.0571023	1.24335	0.222906	0	0	9.77972e+178
L_VLDL_PL	Phospholipids in Large VLDL	mmol/L	Lipoprotein subclasses	Large VLDL (average diameter 53.6 nm)	Non-derived	TRUE	ep1_alzheimer_alg	762	-1.8581	1.00258	-1.85332	0.0638359	1.19493	0.243163	0.155968	0.0218586	1.11288
L_VLDL_PL_pct	Phospholipids to Total Lipids in Large VLDL percentage	%	Relative lipoprotein lipid concentrations	Large VLDL ratios	Percentage	TRUE	ep1_alzheimer_alg	759	-0.011248	0.0104504	-1.07632	0.281784	0.550084	0.47551	0.988815	0.968767	1.00928
L_VLDL_TG	Triglycerides in Large VLDL	mmol/L	Lipoprotein subclasses	Large VLDL (average diameter 53.6 nm)	Non-derived	TRUE	ep1_alzheimer_alg	761	-1.02673	0.440869	-2.32888	0.0198652	1.70191	0.128726	0.358175	0.150945	0.849906
L_VLDL_TG_pct	Triglycerides to Total Lipids in Large VLDL percentage	%	Relative lipoprotein lipid concentrations	Large VLDL ratios	Percentage	TRUE	ep1_alzheimer_alg	759	-0.00402368	0.00637362	-0.631303	0.527842	0.277496	0.666698	0.995984	0.98362	1.0085
Lactate	Lactate	mmol/L	Glycolysis related metabolites		Non-derived	TRUE	ep1_alzheimer_alg	760	-0.0400836	0.0361886	-1.10763	0.268022	0.571829	0.463388	0.960709	0.894927	1.03133
Leu	Leucine	mmol/L	Amino acids	Branched-chain amino acids	Non-derived	TRUE	ep1_alzheimer_alg	762	-5.13177	1.48035	-3.4666	0.000527093	3.27811	0.0224866	0.00590612	0.000324493	0.107498
MUFA	Monounsaturated Fatty Acids	mmol/L	Fatty acids		Non-derived	TRUE	ep1_alzheimer_alg	751	-0.0617397	0.0486532	-1.26898	0.20445	0.689413	0.406616	0.940128	0.854619	1.03419
MUFA_pct	Monounsaturated Fatty Acids to Total Fatty Acids percentage	%	Fatty acids	Fatty acid ratios	Percentage	TRUE	ep1_alzheimer_alg	748	0.00598802	0.0141855	0.422123	0.672935	0.172027	0.754608	1.00601	0.978421	1.03437
M_HDL_C	Cholesterol in Medium HDL	mmol/L	Lipoprotein subclasses	Medium HDL (average diameter 10.9 nm)	Composite	TRUE	ep1_alzheimer_alg	752	-0.795353	0.342905	-2.31945	0.0203704	1.691	0.129412	0.451422	0.230513	0.884035
M_HDL_CE	Cholesteryl Esters in Medium HDL	mmol/L	Lipoprotein subclasses	Medium HDL (average diameter 10.9 nm)	Non-derived	TRUE	ep1_alzheimer_alg	753	-0.963082	0.424723	-2.26755	0.0233565	1.63159	0.134832	0.381715	0.166038	0.877547
M_HDL_CE_pct	Cholesteryl Esters to Total Lipids in Medium HDL percentage	%	Relative lipoprotein lipid concentrations	Medium HDL ratios	Percentage	TRUE	ep1_alzheimer_alg	750	0.0245551	0.0149842	1.63873	0.101269	0.994522	0.275725	1.02486	0.995198	1.0554
M_HDL_CE_pct_C	Cholesteryl Esters to Cholesterol in Medium HDL percentage	%	Relative lipoprotein cholesterol concentrations	Medium HDL ratios	Percentage	FALSE	ep1_alzheimer_alg	752	0.0990568	0.0332532	2.97886	0.0028932	2.53862	0.0407564	1.10413	1.03446	1.17849
M_HDL_C_pct	Cholesterol to Total Lipids in Medium HDL percentage	%	Relative lipoprotein lipid concentrations	Medium HDL ratios	Percentage	TRUE	ep1_alzheimer_alg	750	0.0142387	0.0129167	1.10235	0.27031	0.568138	0.463388	1.01434	0.988983	1.04035
M_HDL_FC	Free Cholesterol in Medium HDL	mmol/L	Lipoprotein subclasses	Medium HDL (average diameter 10.9 nm)	Non-derived	TRUE	ep1_alzheimer_alg	752	-4.56382	1.72606	-2.64407	0.00819148	2.08664	0.0698432	0.0104222	0.000353762	0.307049
M_HDL_FC_by_CE	Free Cholesterol to Cholesteryl Esters in Medium HDL ratio	ratio	Relative lipoprotein lipid concentrations	Medium HDL ratios	Ratio	FALSE	ep1_alzheimer_alg	752	-6.75768	2.2817	-2.96169	0.00305959	2.51434	0.0413044	0.00116192	1.32725e-05	0.101718
M_HDL_FC_pct	Free Cholesterol to Total Lipids in Medium HDL percentage	%	Relative lipoprotein lipid concentrations	Medium HDL ratios	Percentage	TRUE	ep1_alzheimer_alg	750	-0.080861	0.0560602	-1.44239	0.149191	0.826257	0.345424	0.922322	0.826348	1.02944
M_HDL_FC_pct_C	Free Cholesterol to Cholesterol in Medium HDL percentage	%	Relative lipoprotein cholesterol concentrations	Medium HDL ratios	Percentage	FALSE	ep1_alzheimer_alg	752	-0.0990568	0.0332532	-2.97886	0.0028932	2.53862	0.0407564	0.905691	0.848544	0.966687
M_HDL_L	Total Lipids in Medium HDL	mmol/L	Lipoprotein subclasses	Medium HDL (average diameter 10.9 nm)	Composite	TRUE	ep1_alzheimer_alg	750	-0.577199	0.188925	-3.05518	0.00224927	2.64796	0.0383559	0.561469	0.387713	0.813096
M_HDL_P	Concentration of Medium HDL Particles	mmol/L	Lipoprotein subclasses	Medium HDL (average diameter 10.9 nm)	Non-derived	TRUE	ep1_alzheimer_alg	752	-132.231	45.7235	-2.89198	0.00382826	2.417	0.0467211	3.73841e-58	4.48815e-97	3.11392e-19
M_HDL_PL	Phospholipids in Medium HDL	mmol/L	Lipoprotein subclasses	Medium HDL (average diameter 10.9 nm)	Non-derived	TRUE	ep1_alzheimer_alg	751	-1.42147	0.423067	-3.35991	0.000779679	3.10808	0.0224866	0.24136	0.105328	0.553079
M_HDL_PL_pct	Phospholipids to Total Lipids in Medium HDL percentage	%	Relative lipoprotein lipid concentrations	Medium HDL ratios	Percentage	TRUE	ep1_alzheimer_alg	750	-0.0124758	0.0301385	-0.41395	0.678911	0.168187	0.758507	0.987602	0.930952	1.0477
M_HDL_TG	Triglycerides in Medium HDL	mmol/L	Lipoprotein subclasses	Medium HDL (average diameter 10.9 nm)	Non-derived	TRUE	ep1_alzheimer_alg	760	-6.85634	2.09442	-3.27362	0.00106178	2.97396	0.0224866	0.00105276	1.73589e-05	0.0638462
M_HDL_TG_pct	Triglycerides to Total Lipids in Medium HDL percentage	%	Relative lipoprotein lipid concentrations	Medium HDL ratios	Percentage	TRUE	ep1_alzheimer_alg	750	-0.0315334	0.0210522	-1.49787	0.134168	0.872351	0.33698	0.968959	0.929791	1.00978
M_LDL_C	Cholesterol in Medium LDL	mmol/L	Lipoprotein subclasses	Medium LDL (average diameter 23 nm)	Composite	TRUE	ep1_alzheimer_alg	751	-0.202661	0.322511	-0.628384	0.529752	0.275927	0.666698	0.816555	0.433969	1.53643
M_LDL_CE	Cholesteryl Esters in Medium LDL	mmol/L	Lipoprotein subclasses	Medium LDL (average diameter 23 nm)	Non-derived	TRUE	ep1_alzheimer_alg	752	-0.406374	0.435299	-0.933551	0.350536	0.455268	0.528249	0.666061	0.283779	1.56332
M_LDL_CE_pct	Cholesteryl Esters to Total Lipids in Medium LDL percentage	%	Relative lipoprotein lipid concentrations	Medium LDL ratios	Percentage	TRUE	ep1_alzheimer_alg	749	-0.0526516	0.0159534	-3.30034	0.000965666	3.01517	0.0224866	0.948711	0.919505	0.978844
M_LDL_CE_pct_C	Cholesteryl Esters to Cholesterol in Medium LDL percentage	%	Relative lipoprotein cholesterol concentrations	Medium LDL ratios	Percentage	FALSE	ep1_alzheimer_alg	751	-0.0314529	0.0143394	-2.19346	0.0282744	1.54861	0.150179	0.969037	0.942181	0.996658
M_LDL_C_pct	Cholesterol to Total Lipids in Medium LDL percentage	%	Relative lipoprotein lipid concentrations	Medium LDL ratios	Percentage	TRUE	ep1_alzheimer_alg	749	-0.0295997	0.0164126	-1.80348	0.0713132	1.14683	0.250735	0.970834	0.940101	1.00257
M_LDL_FC	Free Cholesterol in Medium LDL	mmol/L	Lipoprotein subclasses	Medium LDL (average diameter 23 nm)	Non-derived	TRUE	ep1_alzheimer_alg	751	0.100824	1.16003	0.0869149	0.930739	0.031172	0.939036	1.10608	0.113854	10.7455
M_LDL_FC_pct	Free Cholesterol to Total Lipids in Medium LDL percentage	%	Relative lipoprotein lipid concentrations	Medium LDL ratios	Percentage	TRUE	ep1_alzheimer_alg	749	0.0318701	0.0201296	1.58325	0.113365	0.945521	0.301068	1.03238	0.992445	1.07393
M_LDL_FC_pct_C	Free Cholesterol to Cholesterol in Medium LDL percentage	%	Relative lipoprotein cholesterol concentrations	Medium LDL ratios	Percentage	FALSE	ep1_alzheimer_alg	751	0.0314529	0.0143394	2.19346	0.0282744	1.54861	0.150179	1.03195	1.00335	1.06137
M_LDL_L	Total Lipids in Medium LDL	mmol/L	Lipoprotein subclasses	Medium LDL (average diameter 23 nm)	Composite	TRUE	ep1_alzheimer_alg	749	-0.11319	0.230564	-0.490925	0.62348	0.205178	0.731911	0.892981	0.568306	1.40315
M_LDL_P	Concentration of Medium LDL Particles	mmol/L	Lipoprotein subclasses	Medium LDL (average diameter 23 nm)	Non-derived	TRUE	ep1_alzheimer_alg	753	-424.432	491.326	-0.86385	0.38767	0.411538	0.556484	4.69265e-185	0	7.88493e+233
M_LDL_PL	Phospholipids in Medium LDL	mmol/L	Lipoprotein subclasses	Medium LDL (average diameter 23 nm)	Non-derived	TRUE	ep1_alzheimer_alg	751	-0.121624	0.902776	-0.134722	0.892832	0.0492304	0.923761	0.885481	0.150911	5.19563
M_LDL_PL_pct	Phospholipids to Total Lipids in Medium LDL percentage	%	Relative lipoprotein lipid concentrations	Medium LDL ratios	Percentage	TRUE	ep1_alzheimer_alg	749	0.131503	0.0329493	3.99109	6.57715e-05	4.18196	0.00587555	1.14054	1.06921	1.21663
M_LDL_TG	Triglycerides in Medium LDL	mmol/L	Lipoprotein subclasses	Medium LDL (average diameter 23 nm)	Non-derived	TRUE	ep1_alzheimer_alg	753	-1.97119	3.78925	-0.520204	0.602921	0.219739	0.719934	0.139292	8.28795e-05	234.101
M_LDL_TG_pct	Triglycerides to Total Lipids in Medium LDL percentage	%	Relative lipoprotein lipid concentrations	Medium LDL ratios	Percentage	TRUE	ep1_alzheimer_alg	749	0.00285452	0.0222903	0.128061	0.8981	0.0466751	0.923761	1.00286	0.959988	1.04764
M_VLDL_C	Cholesterol in Medium VLDL	mmol/L	Lipoprotein subclasses	Medium VLDL (average diameter 44.5 nm)	Composite	TRUE	ep1_alzheimer_alg	751	-0.436404	0.557491	-0.7828	0.433745	0.362766	0.585555	0.646356	0.216733	1.92761
M_VLDL_CE	Cholesteryl Esters in Medium VLDL	mmol/L	Lipoprotein subclasses	Medium VLDL (average diameter 44.5 nm)	Non-derived	TRUE	ep1_alzheimer_alg	754	-0.296054	0.945446	-0.313137	0.754177	0.122527	0.827489	0.743747	0.116586	4.74466
M_VLDL_CE_pct	Cholesteryl Esters to Total Lipids in Medium VLDL percentage	%	Relative lipoprotein lipid concentrations	Medium VLDL ratios	Percentage	TRUE	ep1_alzheimer_alg	749	0.0101024	0.0073406	1.37624	0.168747	0.772765	0.373893	1.01015	0.995724	1.02479
M_VLDL_CE_pct_C	Cholesteryl Esters to Cholesterol in Medium VLDL percentage	%	Relative lipoprotein cholesterol concentrations	Medium VLDL ratios	Percentage	FALSE	ep1_alzheimer_alg	751	0.00237507	0.00503062	0.472124	0.636838	0.195971	0.738963	1.00238	0.992543	1.01231
M_VLDL_C_pct	Cholesterol to Total Lipids in Medium VLDL percentage	%	Relative lipoprotein lipid concentrations	Medium VLDL ratios	Percentage	TRUE	ep1_alzheimer_alg	749	0.00680828	0.00547395	1.24376	0.213588	0.670423	0.41192	1.00683	0.996087	1.01769
M_VLDL_FC	Free Cholesterol in Medium VLDL	mmol/L	Lipoprotein subclasses	Medium VLDL (average diameter 44.5 nm)	Non-derived	TRUE	ep1_alzheimer_alg	756	-1.60288	1.26345	-1.26866	0.204563	0.689173	0.406616	0.201315	0.0169203	2.39522
M_VLDL_FC_by_CE	Free Cholesterol to Cholesteryl Esters in Medium VLDL ratio	ratio	Relative lipoprotein lipid concentrations	Medium VLDL ratios	Ratio	FALSE	ep1_alzheimer_alg	751	-0.00487365	0.00891315	-0.546794	0.584521	0.2332	0.711972	0.995138	0.977904	1.01268
M_VLDL_FC_pct	Free Cholesterol to Total Lipids in Medium VLDL percentage	%	Relative lipoprotein lipid concentrations	Medium VLDL ratios	Percentage	TRUE	ep1_alzheimer_alg	749	0.0172688	0.0208291	0.829072	0.407064	0.390338	0.570946	1.01742	0.976719	1.05981
M_VLDL_FC_pct_C	Free Cholesterol to Cholesterol in Medium VLDL percentage	%	Relative lipoprotein cholesterol concentrations	Medium VLDL ratios	Percentage	FALSE	ep1_alzheimer_alg	751	-0.00237507	0.00503062	-0.472124	0.636838	0.195971	0.738963	0.997628	0.987839	1.00751
M_VLDL_L	Total Lipids in Medium VLDL	mmol/L	Lipoprotein subclasses	Medium VLDL (average diameter 44.5 nm)	Composite	TRUE	ep1_alzheimer_alg	749	-0.378863	0.189268	-2.00172	0.0453144	1.34376	0.188229	0.68464	0.472448	0.992134
M_VLDL_P	Concentration of Medium VLDL Particles	mmol/L	Lipoprotein subclasses	Medium VLDL (average diameter 44.5 nm)	Non-derived	TRUE	ep1_alzheimer_alg	757	-4507.99	3082.84	-1.46229	0.143663	0.842655	0.338824	0	0	Inf
M_VLDL_PL	Phospholipids in Medium VLDL	mmol/L	Lipoprotein subclasses	Medium VLDL (average diameter 44.5 nm)	Non-derived	TRUE	ep1_alzheimer_alg	756	-1.18515	0.790731	-1.49881	0.133924	0.873142	0.33698	0.3057	0.064895	1.44005
M_VLDL_PL_pct	Phospholipids to Total Lipids in Medium VLDL percentage	%	Relative lipoprotein lipid concentrations	Medium VLDL ratios	Percentage	TRUE	ep1_alzheimer_alg	749	0.00590724	0.0196795	0.300172	0.764046	0.116881	0.829693	1.00592	0.967863	1.04548
M_VLDL_TG	Triglycerides in Medium VLDL	mmol/L	Lipoprotein subclasses	Medium VLDL (average diameter 44.5 nm)	Non-derived	TRUE	ep1_alzheimer_alg	762	-0.79802	0.347217	-2.29833	0.0215428	1.6667	0.132318	0.450219	0.227965	0.889162
M_VLDL_TG_pct	Triglycerides to Total Lipids in Medium VLDL percentage	%	Relative lipoprotein lipid concentrations	Medium VLDL ratios	Percentage	TRUE	ep1_alzheimer_alg	749	-0.00459344	0.00435235	-1.05539	0.291246	0.53574	0.476585	0.995417	0.986962	1.00394
Omega_3	Omega-3 Fatty Acids	mmol/L	Fatty acids		Non-derived	TRUE	ep1_alzheimer_alg	760	-0.393365	0.174445	-2.25495	0.0241366	1.61732	0.134832	0.674783	0.479373	0.949849
Omega_3_pct	Omega-3 Fatty Acids to Total Fatty Acids percentage	%	Fatty acids	Fatty acid ratios	Percentage	TRUE	ep1_alzheimer_alg	748	-0.0319604	0.0238031	-1.3427	0.179369	0.746254	0.373893	0.968545	0.924396	1.0148
Omega_3_pct_PUFA	Omega-3 Fatty Acids to Polyunsaturated Fatty Acids percentage	%	Fatty acids	Fatty acid ratios	Percentage	FALSE	ep1_alzheimer_alg	750	-0.016373	0.0107637	-1.52113	0.128227	0.892021	0.329726	0.98376	0.963223	1.00474
Omega_6	Omega-6 Fatty Acids	mmol/L	Fatty acids		Non-derived	TRUE	ep1_alzheimer_alg	750	-0.161245	0.0584646	-2.75799	0.00581573	2.2354	0.0596772	0.851084	0.758938	0.954417
Omega_6_by_Omega_3	Omega-6 Fatty Acids to Omega-3 Fatty Acids ratio	ratio	Fatty acids	Fatty acid ratios	Ratio	TRUE	ep1_alzheimer_alg	750	0.0104954	0.00860227	1.22007	0.222439	0.652789	0.420201	1.01055	0.993655	1.02773
Omega_6_pct	Omega-6 Fatty Acids to Total Fatty Acids percentage	%	Fatty acids	Fatty acid ratios	Percentage	TRUE	ep1_alzheimer_alg	748	0.00477226	0.0105209	0.453596	0.650119	0.187007	0.742745	1.00478	0.984276	1.02572
Omega_6_pct_PUFA	Omega-6 Fatty Acids to Polyunsaturated Fatty Acids percentage	%	Fatty acids	Fatty acid ratios	Percentage	FALSE	ep1_alzheimer_alg	750	0.016373	0.0107637	1.52113	0.128227	0.892021	0.329726	1.01651	0.995287	1.03818
PUFA	Polyunsaturated Fatty Acids	mmol/L	Fatty acids		Composite	TRUE	ep1_alzheimer_alg	750	-0.149781	0.0499988	-2.99568	0.00273829	2.56252	0.0407564	0.860897	0.780533	0.949535
PUFA_by_MUFA	Polyunsaturated Fatty Acids to Monounsaturated Fatty Acids ratio	ratio	Fatty acids	Fatty acid ratios	Ratio	TRUE	ep1_alzheimer_alg	748	-0.0139869	0.10917	-0.12812	0.898054	0.0466977	0.923761	0.98611	0.796155	1.22139
PUFA_pct	Polyunsaturated Fatty Acids to Total Fatty Acids percentage	%	Fatty acids	Fatty acid ratios	Percentage	TRUE	ep1_alzheimer_alg	748	-0.00146195	0.00995172	-0.146904	0.883207	0.0539373	0.923761	0.998539	0.979251	1.01821
Phe	Phenylalanine	mmol/L	Amino acids	Aromatic amino acids	Non-derived	TRUE	ep1_alzheimer_alg	759	-8.61221	3.76838	-2.28539	0.0222901	1.65189	0.133741	0.000181871	1.12733e-07	0.293411
Phosphatidylc	Phosphatidylcholines	mmol/L	Other lipids		Non-derived	TRUE	ep1_alzheimer_alg	750	-0.397202	0.110181	-3.60501	0.000312144	3.50564	0.0168558	0.672198	0.541639	0.834228
Phosphoglyc	Phosphoglycerides	mmol/L	Other lipids		Non-derived	TRUE	ep1_alzheimer_alg	749	-0.326728	0.104089	-3.13894	0.00169563	2.77067	0.0323167	0.72128	0.588168	0.884517
Pyruvate	Pyruvate	mmol/L	Glycolysis related metabolites		Non-derived	TRUE	ep1_alzheimer_alg	756	-0.440463	1.26305	-0.348729	0.727293	0.138291	0.803301	0.643738	0.0541472	7.65319
Remnant_C	Remnant Cholesterol (Non-HDL, Non-LDL -Cholesterol)	mmol/L	Cholesterol		Composite	TRUE	ep1_alzheimer_alg	743	-0.114545	0.0892246	-1.28378	0.199219	0.70067	0.400912	0.891772	0.748694	1.06219
SFA	Saturated Fatty Acids	mmol/L	Fatty acids		Non-derived	TRUE	ep1_alzheimer_alg	754	-0.0835721	0.0419095	-1.99411	0.0461403	1.33592	0.189234	0.919825	0.847288	0.998572
SFA_pct	Saturated Fatty Acids to Total Fatty Acids percentage	%	Fatty acids	Fatty acid ratios	Percentage	TRUE	ep1_alzheimer_alg	748	-0.00537544	0.0189952	-0.282989	0.777185	0.109475	0.832658	0.994639	0.958289	1.03237
S_HDL_C	Cholesterol in Small HDL	mmol/L	Lipoprotein subclasses	Small HDL (average diameter 8.7 nm)	Composite	TRUE	ep1_alzheimer_alg	749	-1.29036	0.666444	-1.93619	0.0528443	1.277	0.211377	0.275171	0.0745271	1.01599
S_HDL_CE	Cholesteryl Esters in Small HDL	mmol/L	Lipoprotein subclasses	Small HDL (average diameter 8.7 nm)	Non-derived	TRUE	ep1_alzheimer_alg	749	-1.39973	0.848954	-1.64877	0.0991953	1.00351	0.275725	0.246664	0.0467156	1.30242
S_HDL_CE_pct	Cholesteryl Esters to Total Lipids in Small HDL percentage	%	Relative lipoprotein lipid concentrations	Small HDL ratios	Percentage	TRUE	ep1_alzheimer_alg	748	0.0538097	0.0213532	2.51998	0.0117361	1.93048	0.0864203	1.05528	1.01203	1.10039
S_HDL_CE_pct_C	Cholesteryl Esters to Cholesterol in Small HDL percentage	%	Relative lipoprotein cholesterol concentrations	Small HDL ratios	Percentage	FALSE	ep1_alzheimer_alg	749	0.0294666	0.0217454	1.35507	0.175394	0.755985	0.373893	1.02991	0.986932	1.07475
S_HDL_C_pct	Cholesterol to Total Lipids in Small HDL percentage	%	Relative lipoprotein lipid concentrations	Small HDL ratios	Percentage	TRUE	ep1_alzheimer_alg	748	0.0583343	0.0210004	2.77776	0.00547344	2.26174	0.0596772	1.06007	1.01732	1.10461
S_HDL_FC	Free Cholesterol in Small HDL	mmol/L	Lipoprotein subclasses	Small HDL (average diameter 8.7 nm)	Non-derived	TRUE	ep1_alzheimer_alg	749	-6.51474	2.57757	-2.52747	0.0114887	1.93973	0.0864203	0.00148144	9.47565e-06	0.23161
S_HDL_FC_by_CE	Free Cholesterol to Cholesteryl Esters in Small HDL ratio	ratio	Relative lipoprotein lipid concentrations	Small HDL ratios	Ratio	FALSE	ep1_alzheimer_alg	749	-1.60064	1.14829	-1.39392	0.163341	0.786906	0.364982	0.201768	0.0212523	1.91558
S_HDL_FC_pct	Free Cholesterol to Total Lipids in Small HDL percentage	%	Relative lipoprotein lipid concentrations	Small HDL ratios	Percentage	TRUE	ep1_alzheimer_alg	748	0.062787	0.0670139	0.936925	0.348797	0.457427	0.528249	1.0648	0.933737	1.21426
S_HDL_FC_pct_C	Free Cholesterol to Cholesterol in Small HDL percentage	%	Relative lipoprotein cholesterol concentrations	Small HDL ratios	Percentage	FALSE	ep1_alzheimer_alg	749	-0.0294666	0.0217454	-1.35507	0.175394	0.755985	0.373893	0.970963	0.930449	1.01324
S_HDL_L	Total Lipids in Small HDL	mmol/L	Lipoprotein subclasses	Small HDL (average diameter 8.7 nm)	Composite	TRUE	ep1_alzheimer_alg	748	-0.743097	0.257424	-2.88667	0.00389342	2.40967	0.0467211	0.475639	0.28718	0.787772
S_HDL_P	Concentration of Small HDL Particles	mmol/L	Lipoprotein subclasses	Small HDL (average diameter 8.7 nm)	Non-derived	TRUE	ep1_alzheimer_alg	749	-66.1413	30.9865	-2.13452	0.0328001	1.48412	0.161019	1.88455e-29	7.9249e-56	0.00448147
S_HDL_PL	Phospholipids in Small HDL	mmol/L	Lipoprotein subclasses	Small HDL (average diameter 8.7 nm)	Non-derived	TRUE	ep1_alzheimer_alg	750	-1.45716	0.437015	-3.33435	0.000854977	3.06805	0.0224866	0.232896	0.0988934	0.548475
S_HDL_PL_pct	Phospholipids to Total Lipids in Small HDL percentage	%	Relative lipoprotein lipid concentrations	Small HDL ratios	Percentage	TRUE	ep1_alzheimer_alg	748	-0.104898	0.0321681	-3.26094	0.00111045	2.9545	0.0224866	0.900416	0.845398	0.959015
S_HDL_TG	Triglycerides in Small HDL	mmol/L	Lipoprotein subclasses	Small HDL (average diameter 8.7 nm)	Non-derived	TRUE	ep1_alzheimer_alg	763	-4.02043	2.2131	-1.81665	0.0692706	1.15945	0.250735	0.0179453	0.00023449	1.37334
S_HDL_TG_pct	Triglycerides to Total Lipids in Small HDL percentage	%	Relative lipoprotein lipid concentrations	Small HDL ratios	Percentage	TRUE	ep1_alzheimer_alg	748	-0.0285856	0.0293972	-0.972393	0.330855	0.480362	0.510462	0.971819	0.917407	1.02946
S_LDL_C	Cholesterol in Small LDL	mmol/L	Lipoprotein subclasses	Small LDL (average diameter 18.7 nm)	Composite	TRUE	ep1_alzheimer_alg	750	-0.262503	0.844691	-0.310768	0.755977	0.121491	0.827489	0.769124	0.146886	4.02729
S_LDL_CE	Cholesteryl Esters in Small LDL	mmol/L	Lipoprotein subclasses	Small LDL (average diameter 18.7 nm)	Non-derived	TRUE	ep1_alzheimer_alg	750	-0.779639	1.13946	-0.684216	0.493839	0.306415	0.643483	0.458572	0.0491447	4.27895
S_LDL_CE_pct	Cholesteryl Esters to Total Lipids in Small LDL percentage	%	Relative lipoprotein lipid concentrations	Small LDL ratios	Percentage	TRUE	ep1_alzheimer_alg	750	-0.0540436	0.0158194	-3.41627	0.000634842	3.19733	0.0224866	0.947391	0.918467	0.977226
S_LDL_CE_pct_C	Cholesteryl Esters to Cholesterol in Small LDL percentage	%	Relative lipoprotein cholesterol concentrations	Small LDL ratios	Percentage	FALSE	ep1_alzheimer_alg	750	-0.0314646	0.013182	-2.38693	0.0169895	1.76982	0.116139	0.969025	0.944309	0.994388
S_LDL_C_pct	Cholesterol to Total Lipids in Small LDL percentage	%	Relative lipoprotein lipid concentrations	Small LDL ratios	Percentage	TRUE	ep1_alzheimer_alg	750	-0.0277336	0.0161274	-1.71966	0.0854951	1.06806	0.253666	0.972647	0.942383	1.00388
S_LDL_FC	Free Cholesterol in Small LDL	mmol/L	Lipoprotein subclasses	Small LDL (average diameter 18.7 nm)	Non-derived	TRUE	ep1_alzheimer_alg	753	2.04359	2.93181	0.697042	0.485777	0.313563	0.641878	7.71831	0.0246554	2416.19
S_LDL_FC_by_CE	Free Cholesterol to Cholesteryl Esters in Small LDL ratio	ratio	Relative lipoprotein lipid concentrations	Small LDL ratios	Ratio	FALSE	ep1_alzheimer_alg	750	1.77237	0.694293	2.55276	0.0106872	1.97114	0.0836235	5.88476	1.50916	22.9468
S_LDL_FC_pct	Free Cholesterol to Total Lipids in Small LDL percentage	%	Relative lipoprotein lipid concentrations	Small LDL ratios	Percentage	TRUE	ep1_alzheimer_alg	750	0.0346018	0.0195189	1.77273	0.0762733	1.11763	0.250735	1.03521	0.996351	1.07558
S_LDL_FC_pct_C	Free Cholesterol to Cholesterol in Small LDL percentage	%	Relative lipoprotein cholesterol concentrations	Small LDL ratios	Percentage	FALSE	ep1_alzheimer_alg	750	0.0314646	0.013182	2.38693	0.0169895	1.76982	0.116139	1.03196	1.00564	1.05897
S_LDL_L	Total Lipids in Small LDL	mmol/L	Lipoprotein subclasses	Small LDL (average diameter 18.7 nm)	Composite	TRUE	ep1_alzheimer_alg	750	-0.0811732	0.572521	-0.141782	0.887252	0.0519529	0.923761	0.922034	0.300198	2.83196
S_LDL_P	Concentration of Small LDL Particles	mmol/L	Lipoprotein subclasses	Small LDL (average diameter 18.7 nm)	Non-derived	TRUE	ep1_alzheimer_alg	756	-889.302	984.739	-0.903084	0.366481	0.435948	0.539727	0	0	Inf
S_LDL_PL	Phospholipids in Small LDL	mmol/L	Lipoprotein subclasses	Small LDL (average diameter 18.7 nm)	Non-derived	TRUE	ep1_alzheimer_alg	756	1.36012	1.95834	0.694527	0.487352	0.312158	0.641878	3.89667	0.0838915	180.997
S_LDL_PL_pct	Phospholipids to Total Lipids in Small LDL percentage	%	Relative lipoprotein lipid concentrations	Small LDL ratios	Percentage	TRUE	ep1_alzheimer_alg	750	0.0610756	0.0186835	3.26896	0.00107943	2.96681	0.0224866	1.06298	1.02476	1.10263
S_LDL_TG	Triglycerides in Small LDL	mmol/L	Lipoprotein subclasses	Small LDL (average diameter 18.7 nm)	Non-derived	TRUE	ep1_alzheimer_alg	760	-8.13676	6.91703	-1.17634	0.23946	0.620767	0.440824	0.000292584	3.78756e-10	226.017
S_LDL_TG_pct	Triglycerides to Total Lipids in Small LDL percentage	%	Relative lipoprotein lipid concentrations	Small LDL ratios	Percentage	TRUE	ep1_alzheimer_alg	750	-0.0233904	0.0208673	-1.12091	0.262325	0.58116	0.459423	0.976881	0.937733	1.01766
S_VLDL_C	Cholesterol in Small VLDL	mmol/L	Lipoprotein subclasses	Small VLDL (average diameter 36.8 nm)	Composite	TRUE	ep1_alzheimer_alg	753	-0.657692	0.725001	-0.907161	0.364322	0.438515	0.53954	0.518045	0.125094	2.14536
S_VLDL_CE	Cholesteryl Esters in Small VLDL	mmol/L	Lipoprotein subclasses	Small VLDL (average diameter 36.8 nm)	Non-derived	TRUE	ep1_alzheimer_alg	759	-0.746475	1.12151	-0.665596	0.50567	0.296133	0.651376	0.474035	0.0526209	4.27034
S_VLDL_CE_pct	Cholesteryl Esters to Total Lipids in Small VLDL percentage	%	Relative lipoprotein lipid concentrations	Small VLDL ratios	Percentage	TRUE	ep1_alzheimer_alg	751	0.0222515	0.0133845	1.66248	0.0964173	1.01585	0.271645	1.0225	0.996026	1.04968
S_VLDL_CE_pct_C	Cholesteryl Esters to Cholesterol in Small VLDL percentage	%	Relative lipoprotein cholesterol concentrations	Small VLDL ratios	Percentage	FALSE	ep1_alzheimer_alg	753	0.0124971	0.0155302	0.804695	0.420996	0.375722	0.58306	1.01258	0.982218	1.04387
S_VLDL_C_pct	Cholesterol to Total Lipids in Small VLDL percentage	%	Relative lipoprotein lipid concentrations	Small VLDL ratios	Percentage	TRUE	ep1_alzheimer_alg	751	0.0110195	0.0078736	1.39955	0.161649	0.791427	0.363711	1.01108	0.995597	1.0268
S_VLDL_FC	Free Cholesterol in Small VLDL	mmol/L	Lipoprotein subclasses	Small VLDL (average diameter 36.8 nm)	Non-derived	TRUE	ep1_alzheimer_alg	753	-1.99382	1.98329	-1.0053	0.31475	0.502034	0.499268	0.136175	0.00279179	6.64219
S_VLDL_FC_by_CE	Free Cholesterol to Cholesteryl Esters in Small VLDL ratio	ratio	Relative lipoprotein lipid concentrations	Small VLDL ratios	Ratio	FALSE	ep1_alzheimer_alg	753	-0.456669	0.587332	-0.777531	0.436846	0.359672	0.587295	0.63339	0.20032	2.00271
S_VLDL_FC_pct	Free Cholesterol to Total Lipids in Small VLDL percentage	%	Relative lipoprotein lipid concentrations	Small VLDL ratios	Percentage	TRUE	ep1_alzheimer_alg	751	0.0149662	0.0167503	0.893488	0.371596	0.429929	0.544783	1.01508	0.982294	1.04896
S_VLDL_FC_pct_C	Free Cholesterol to Cholesterol in Small VLDL percentage	%	Relative lipoprotein cholesterol concentrations	Small VLDL ratios	Percentage	FALSE	ep1_alzheimer_alg	753	-0.0124971	0.0155302	-0.804695	0.420996	0.375722	0.58306	0.987581	0.957972	1.0181
S_VLDL_L	Total Lipids in Small VLDL	mmol/L	Lipoprotein subclasses	Small VLDL (average diameter 36.8 nm)	Composite	TRUE	ep1_alzheimer_alg	751	-0.529428	0.297978	-1.77673	0.075612	1.12141	0.250735	0.588942	0.328419	1.05613
S_VLDL_P	Concentration of Small VLDL Particles	mmol/L	Lipoprotein subclasses	Small VLDL (average diameter 36.8 nm)	Non-derived	TRUE	ep1_alzheimer_alg	760	-3541.84	2985.26	-1.18644	0.235447	0.628107	0.435913	0	0	Inf
S_VLDL_PL	Phospholipids in Small VLDL	mmol/L	Lipoprotein subclasses	Small VLDL (average diameter 36.8 nm)	Non-derived	TRUE	ep1_alzheimer_alg	758	-1.35833	1.25644	-1.08109	0.279655	0.553377	0.474389	0.257089	0.0219066	3.0171
S_VLDL_PL_pct	Phospholipids to Total Lipids in Small VLDL percentage	%	Relative lipoprotein lipid concentrations	Small VLDL ratios	Percentage	TRUE	ep1_alzheimer_alg	751	0.0202363	0.0179444	1.12772	0.259437	0.585968	0.459423	1.02044	0.985176	1.05697
S_VLDL_TG	Triglycerides in Small VLDL	mmol/L	Lipoprotein subclasses	Small VLDL (average diameter 36.8 nm)	Non-derived	TRUE	ep1_alzheimer_alg	760	-1.35674	0.657698	-2.06285	0.0391265	1.40753	0.171311	0.2575	0.0709469	0.93459
S_VLDL_TG_pct	Triglycerides to Total Lipids in Small VLDL percentage	%	Relative lipoprotein lipid concentrations	Small VLDL ratios	Percentage	TRUE	ep1_alzheimer_alg	751	-0.00743341	0.00555776	-1.33748	0.181065	0.742165	0.373893	0.992594	0.98184	1.00347
Sphingomyelins	Sphingomyelins	mmol/L	Other lipids		Non-derived	TRUE	ep1_alzheimer_alg	750	-0.232969	0.552179	-0.421908	0.673092	0.171925	0.754608	0.792178	0.26841	2.33801
TG_by_PG	Triglycerides to Phosphoglycerides ratio	ratio	Other lipids		Ratio	TRUE	ep1_alzheimer_alg	741	-0.163351	0.175918	-0.928568	0.353113	0.452087	0.529669	0.849293	0.601608	1.19895
Total_BCAA	Total Concentration of Branched-Chain Amino Acids (Leucine + Isoleucine + Valine)	mmol/L	Amino acids	Branched-chain amino acids	Composite	TRUE	ep1_alzheimer_alg	754	-2.14466	0.505408	-4.24343	2.20133e-05	4.65731	0.00356616	0.117108	0.0434885	0.315354
Total_C	Total Cholesterol	mmol/L	Cholesterol		Composite	TRUE	ep1_alzheimer_alg	743	-0.0587164	0.0407142	-1.44216	0.149257	0.826064	0.345424	0.942974	0.870649	1.02131
Total_CE	Total Esterified Cholesterol	mmol/L	Cholesteryl esters		Composite	TRUE	ep1_alzheimer_alg	746	-0.084348	0.057089	-1.47748	0.139546	0.855282	0.338431	0.919111	0.821813	1.02793
Total_CE_pct	Total Esterified Cholesterol to Total Lipids percentage	%	Relative lipid concentrations		Percentage	FALSE	ep1_alzheimer_alg	738	0.012497	0.011802	1.05889	0.289651	0.538126	0.47638	1.01258	0.989421	1.03627
Total_CE_pct_C	Total Esterified Cholesterol to Total Cholesterol percentage	%	Relative cholesterol concentrations		Percentage	FALSE	ep1_alzheimer_alg	743	-0.00376386	0.0410504	-0.0916888	0.926945	0.0329459	0.938532	0.996243	0.919227	1.07971
Total_C_pct	Total Cholesterol to Total Lipids percentage	%	Relative lipid concentrations		Percentage	FALSE	ep1_alzheimer_alg	738	0.0100644	0.00895882	1.12341	0.261265	0.582918	0.459423	1.01012	0.992533	1.02801
Total_FA	Total Fatty Acids	mmol/L	Fatty acids		Composite	TRUE	ep1_alzheimer_alg	748	-0.0381277	0.0168885	-2.25761	0.0239702	1.62033	0.134832	0.96259	0.931248	0.994986
Total_FC	Total Free Cholesterol	mmol/L	Free cholesterol		Composite	TRUE	ep1_alzheimer_alg	744	-0.175264	0.138993	-1.26096	0.207325	0.683348	0.409593	0.839235	0.639102	1.10204
Total_FC_by_CE	Total Free Cholesterol to Total Esterified Cholesterol ratio	ratio	Relative lipid concentrations		Ratio	FALSE	ep1_alzheimer_alg	743	0.258959	2.15056	0.120415	0.904155	0.0437573	0.92412	1.29558	0.0191369	87.7119
Total_FC_pct	Total Free Cholesterol to Total Lipids percentage	%	Relative lipid concentrations		Percentage	FALSE	ep1_alzheimer_alg	738	0.0393695	0.0331315	1.18828	0.234722	0.629446	0.435913	1.04015	0.974756	1.10994
Total_FC_pct_C	Total Free Cholesterol to Total Cholesterol percentage	%	Relative cholesterol concentrations		Percentage	FALSE	ep1_alzheimer_alg	743	0.00376386	0.0410504	0.0916888	0.926945	0.0329459	0.938532	1.00377	0.926172	1.08787
Total_L	Total Lipids in Lipoprotein Particles	mmol/L	Total lipids		Composite	TRUE	ep1_alzheimer_alg	738	-0.0538472	0.0237887	-2.26356	0.0236012	1.62707	0.134832	0.947577	0.904409	0.992805
Total_P	Total Concentration of Lipoprotein Particles	mmol/L	Lipoprotein particle concentrations		Composite	TRUE	ep1_alzheimer_alg	743	-42.2845	16.5964	-2.54781	0.0108401	1.96497	0.0836235	4.32605e-19	3.22824e-33	5.79717e-05
Total_PL	Total Phospholipids in Lipoprotein Particles	mmol/L	Phospholipids		Composite	TRUE	ep1_alzheimer_alg	744	-0.220726	0.085348	-2.58619	0.00970433	2.01303	0.0786051	0.801936	0.678407	0.947959
Total_PL_pct	Total Phospholipids to Total Lipids percentage	%	Relative lipid concentrations		Percentage	FALSE	ep1_alzheimer_alg	738	0.00937012	0.0181973	0.514917	0.606611	0.21709	0.719934	1.00941	0.974046	1.04607
Total_TG	Total Triglycerides	mmol/L	Triglycerides		Composite	TRUE	ep1_alzheimer_alg	744	-0.146534	0.0704072	-2.08123	0.0374127	1.42698	0.168677	0.863697	0.752367	0.991501
Total_TG_pct	Total Triglycerides to Total Lipids percentage	%	Relative lipid concentrations		Percentage	FALSE	ep1_alzheimer_alg	738	-0.00895726	0.00764008	-1.1724	0.241035	0.617919	0.441217	0.991083	0.976352	1.00604
Tyr	Tyrosine	mmol/L	Amino acids	Aromatic amino acids	Non-derived	TRUE	ep1_alzheimer_alg	757	-6.26203	2.72671	-2.29655	0.0216445	1.66465	0.132318	0.00190737	9.10768e-06	0.399448
Unsaturation	Degree of Unsaturation	degree	Fatty acids		Non-derived	TRUE	ep1_alzheimer_alg	764	-0.522048	0.456958	-1.14244	0.253271	0.596414	0.456314	0.593304	0.242274	1.45294
VLDL_C	VLDL Cholesterol	mmol/L	Cholesterol		Composite	TRUE	ep1_alzheimer_alg	747	-0.227508	0.152891	-1.48804	0.13674	0.864103	0.338198	0.796516	0.59027	1.07483
VLDL_CE	Cholesteryl Esters in VLDL	mmol/L	Cholesteryl esters		Composite	TRUE	ep1_alzheimer_alg	749	-0.320372	0.259338	-1.23535	0.216701	0.664139	0.414783	0.725879	0.436628	1.20675
VLDL_CE_pct	Cholesteryl Esters to Total Lipids in VLDL percentage	%	Relative lipid concentrations		Percentage	FALSE	ep1_alzheimer_alg	743	0.0122404	0.0083372	1.46817	0.142057	0.847536	0.338431	1.01232	0.995908	1.02899
VLDL_CE_pct_C	Cholesteryl Esters to Cholesterol in VLDL percentage	%	Relative cholesterol concentrations		Percentage	FALSE	ep1_alzheimer_alg	747	0.0140132	0.0124918	1.12179	0.261952	0.581779	0.459423	1.01411	0.989584	1.03925
VLDL_C_pct	Cholesterol to Total Lipids in VLDL percentage	%	Relative lipid concentrations		Percentage	FALSE	ep1_alzheimer_alg	743	0.00923829	0.00632797	1.45991	0.144314	0.840692	0.338824	1.00928	0.99684	1.02188
VLDL_FC	Free Cholesterol in VLDL	mmol/L	Free cholesterol		Composite	TRUE	ep1_alzheimer_alg	747	-0.61911	0.358777	-1.72561	0.0844171	1.07357	0.253666	0.538424	0.266518	1.08773
VLDL_FC_by_CE	Free Cholesterol to Cholesteryl Esters in VLDL percentage	ratio	Relative lipid concentrations		Ratio	FALSE	ep1_alzheimer_alg	747	-0.447525	0.422121	-1.06018	0.289062	0.53901	0.47638	0.639208	0.279464	1.46204
VLDL_FC_pct	Free Cholesterol to Total Lipids in VLDL percentage	%	Relative lipid concentrations		Percentage	FALSE	ep1_alzheimer_alg	743	0.0362887	0.0257738	1.40796	0.159141	0.798217	0.360572	1.03696	0.985873	1.09068
VLDL_FC_pct_C	Free Cholesterol to Cholesterol in VLDL percentage	%	Relative cholesterol concentrations		Percentage	FALSE	ep1_alzheimer_alg	747	-0.0140132	0.0124918	-1.12179	0.261952	0.581779	0.459423	0.986085	0.962235	1.01053
VLDL_L	Total Lipids in VLDL	mmol/L	Total lipids		Composite	TRUE	ep1_alzheimer_alg	743	-0.0962932	0.0461642	-2.08588	0.0369892	1.43192	0.168677	0.908198	0.82963	0.994206
VLDL_P	Concentration of VLDL Particles	mmol/L	Lipoprotein particle concentrations		Composite	TRUE	ep1_alzheimer_alg	747	-1354.07	865.937	-1.5637	0.117887	0.928533	0.310533	0	0	1.08678e+149
VLDL_PL	Phospholipids in VLDL	mmol/L	Phospholipids		Composite	TRUE	ep1_alzheimer_alg	749	-0.370175	0.214507	-1.7257	0.0844013	1.07365	0.253666	0.690613	0.453569	1.05154
VLDL_PL_pct	Phospholipids to Total Lipids in VLDL percentage	%	Relative lipid concentrations		Percentage	FALSE	ep1_alzheimer_alg	743	0.0380701	0.0259279	1.46831	0.14202	0.847651	0.338431	1.0388	0.987332	1.09296
VLDL_TG	Triglycerides in VLDL	mmol/L	Triglycerides		Composite	TRUE	ep1_alzheimer_alg	754	-0.179615	0.0835927	-2.14869	0.0316589	1.4995	0.159253	0.835592	0.709314	0.984351
VLDL_TG_pct	Triglycerides to Total Lipids in VLDL percentage	%	Relative lipid concentrations		Percentage	FALSE	ep1_alzheimer_alg	743	-0.0075877	0.00513992	-1.47623	0.139882	0.854237	0.338431	0.992441	0.982493	1.00249
VLDL_size	Average Diameter for VLDL Particles	nm	Lipoprotein particle sizes		Non-derived	TRUE	ep1_alzheimer_alg	762	-0.0594241	0.0305076	-1.94785	0.0514333	1.28876	0.208305	0.942307	0.887613	1.00037
Val	Valine	mmol/L	Amino acids	Branched-chain amino acids	Non-derived	TRUE	ep1_alzheimer_alg	756	-5.0525	1.0211	-4.94807	7.49511e-07	6.12522	0.000242841	0.00639332	0.000864061	0.0473051
XL_HDL_C	Cholesterol in Very Large HDL	mmol/L	Lipoprotein subclasses	Very large HDL (average diameter 14.3 nm)	Composite	TRUE	ep1_alzheimer_alg	762	0.151549	1.08954	0.139095	0.889375	0.050915	0.923761	1.16364	0.137525	9.84582
XL_HDL_CE	Cholesteryl Esters in Very Large HDL	mmol/L	Lipoprotein subclasses	Very large HDL (average diameter 14.3 nm)	Non-derived	TRUE	ep1_alzheimer_alg	763	0.11506	1.37353	0.0837693	0.93324	0.0300067	0.939036	1.12194	0.0759969	16.5632
XL_HDL_CE_pct	Cholesteryl Esters to Total Lipids in Very Large HDL percentage	%	Relative lipoprotein lipid concentrations	Very large HDL ratios	Percentage	TRUE	ep1_alzheimer_alg	761	0.00588069	0.0115722	0.508174	0.611331	0.213724	0.722888	1.0059	0.98334	1.02897
XL_HDL_CE_pct_C	Cholesteryl Esters to Cholesterol in Very Large HDL percentage	%	Relative lipoprotein cholesterol concentrations	Very large HDL ratios	Percentage	FALSE	ep1_alzheimer_alg	762	-0.00299329	0.00671216	-0.44595	0.655633	0.183339	0.742745	0.997011	0.983981	1.01021
XL_HDL_C_pct	Cholesterol to Total Lipids in Very Large HDL percentage	%	Relative lipoprotein lipid concentrations	Very large HDL ratios	Percentage	TRUE	ep1_alzheimer_alg	761	0.00720373	0.00823976	0.874264	0.381974	0.417966	0.552499	1.00723	0.991094	1.02363
XL_HDL_FC	Free Cholesterol in Very Large HDL	mmol/L	Lipoprotein subclasses	Very large HDL (average diameter 14.3 nm)	Non-derived	TRUE	ep1_alzheimer_alg	763	2.91073	5.03271	0.578363	0.563019	0.249477	0.691385	18.3702	0.000955407	353215
XL_HDL_FC_by_CE	Free Cholesterol to Cholesteryl Esters in Very Large HDL ratio	ratio	Relative lipoprotein lipid concentrations	Very large HDL ratios	Ratio	FALSE	ep1_alzheimer_alg	762	2.79817e-06	5.25386e-06	0.532593	0.594315	0.225983	0.719934	1	0.999993	1.00001
XL_HDL_FC_pct	Free Cholesterol to Total Lipids in Very Large HDL percentage	%	Relative lipoprotein lipid concentrations	Very large HDL ratios	Percentage	TRUE	ep1_alzheimer_alg	761	0.00659573	0.0103837	0.635203	0.525296	0.279596	0.666698	1.00662	0.986338	1.02731
XL_HDL_FC_pct_C	Free Cholesterol to Cholesterol in Very Large HDL percentage	%	Relative lipoprotein cholesterol concentrations	Very large HDL ratios	Percentage	FALSE	ep1_alzheimer_alg	762	0.00299329	0.00671216	0.44595	0.655633	0.183339	0.742745	1.003	0.989889	1.01628
XL_HDL_L	Total Lipids in Very Large HDL	mmol/L	Lipoprotein subclasses	Very large HDL (average diameter 14.3 nm)	Composite	TRUE	ep1_alzheimer_alg	761	-0.0671505	0.483691	-0.138829	0.889585	0.0508125	0.923761	0.935054	0.362335	2.41303
XL_HDL_P	Concentration of Very Large HDL Particles	mmol/L	Lipoprotein subclasses	Very large HDL (average diameter 14.3 nm)	Non-derived	TRUE	ep1_alzheimer_alg	762	-95.51	403.363	-0.236784	0.812824	0.0900034	0.860637	3.31548e-42	0	7.40936e+301
XL_HDL_PL	Phospholipids in Very Large HDL	mmol/L	Lipoprotein subclasses	Very large HDL (average diameter 14.3 nm)	Non-derived	TRUE	ep1_alzheimer_alg	763	-0.160085	0.866279	-0.184796	0.853389	0.068853	0.897721	0.852071	0.155986	4.65444
XL_HDL_PL_pct	Phospholipids to Total Lipids in Very Large HDL percentage	%	Relative lipoprotein lipid concentrations	Very large HDL ratios	Percentage	TRUE	ep1_alzheimer_alg	761	0.000171551	0.00619097	0.0277099	0.977894	0.00970842	0.980921	1.00017	0.988109	1.01238
XL_HDL_TG	Triglycerides in Very Large HDL	mmol/L	Lipoprotein subclasses	Very large HDL (average diameter 14.3 nm)	Non-derived	TRUE	ep1_alzheimer_alg	762	-30.5254	14.6367	-2.08554	0.0370203	1.43156	0.168677	5.53342e-14	1.92309e-26	0.159217
XL_HDL_TG_pct	Triglycerides to Total Lipids in Very Large HDL percentage	%	Relative lipoprotein lipid concentrations	Very large HDL ratios	Percentage	TRUE	ep1_alzheimer_alg	761	-0.011869	0.011145	-1.06495	0.286896	0.542275	0.47638	0.988201	0.966849	1.01003
XL_VLDL_C	Cholesterol in Very Large VLDL	mmol/L	Lipoprotein subclasses	Very large VLDL (average diameter 64 nm)	Composite	TRUE	ep1_alzheimer_alg	762	-2.10722	1.35347	-1.5569	0.119494	0.922655	0.312225	0.121575	0.0085654	1.72561
XL_VLDL_CE	Cholesteryl Esters in Very Large VLDL	mmol/L	Lipoprotein subclasses	Very large VLDL (average diameter 64 nm)	Non-derived	TRUE	ep1_alzheimer_alg	762	-3.51098	2.6055	-1.34752	0.177811	0.750041	0.373893	0.0298677	0.000180865	4.9323
XL_VLDL_CE_pct	Cholesteryl Esters to Total Lipids in Very Large VLDL percentage	%	Relative lipoprotein lipid concentrations	Very large VLDL ratios	Percentage	TRUE	ep1_alzheimer_alg	758	0.0131165	0.00477524	2.74677	0.00601858	2.22051	0.0596772	1.0132	1.00376	1.02273
XL_VLDL_CE_pct_C	Cholesteryl Esters to Cholesterol in Very Large VLDL percentage	%	Relative lipoprotein cholesterol concentrations	Very large VLDL ratios	Percentage	FALSE	ep1_alzheimer_alg	762	0.0083279	0.00614014	1.3563	0.175002	0.756956	0.373893	1.00836	0.9963	1.02057
XL_VLDL_C_pct	Cholesterol to Total Lipids in Very Large VLDL percentage	%	Relative lipoprotein lipid concentrations	Very large VLDL ratios	Percentage	TRUE	ep1_alzheimer_alg	758	0.0107946	0.00393734	2.7416	0.00611413	2.21367	0.0596772	1.01085	1.00308	1.01868
XL_VLDL_FC	Free Cholesterol in Very Large VLDL	mmol/L	Lipoprotein subclasses	Very large VLDL (average diameter 64 nm)	Non-derived	TRUE	ep1_alzheimer_alg	764	-4.83219	2.72317	-1.77447	0.0759854	1.11927	0.250735	0.00796905	3.83173e-05	1.65737
XL_VLDL_FC_by_CE	Free Cholesterol to Cholesteryl Esters in Very Large VLDL ratio	ratio	Relative lipoprotein lipid concentrations	Very large VLDL ratios	Ratio	FALSE	ep1_alzheimer_alg	762	0.12679	0.0860555	1.47335	0.140656	0.851842	0.338431	1.13518	0.958986	1.34374
XL_VLDL_FC_pct	Free Cholesterol to Total Lipids in Very Large VLDL percentage	%	Relative lipoprotein lipid concentrations	Very large VLDL ratios	Percentage	TRUE	ep1_alzheimer_alg	758	0.030071	0.0143221	2.09962	0.0357621	1.44658	0.168677	1.03053	1.002	1.05987
XL_VLDL_FC_pct_C	Free Cholesterol to Cholesterol in Very Large VLDL percentage	%	Relative lipoprotein cholesterol concentrations	Very large VLDL ratios	Percentage	FALSE	ep1_alzheimer_alg	762	-0.0083279	0.00614014	-1.3563	0.175002	0.756956	0.373893	0.991707	0.979843	1.00371
XL_VLDL_L	Total Lipids in Very Large VLDL	mmol/L	Lipoprotein subclasses	Very large VLDL (average diameter 64 nm)	Composite	TRUE	ep1_alzheimer_alg	758	-0.549095	0.297064	-1.84841	0.0645434	1.19015	0.243163	0.577472	0.322601	1.03371
XL_VLDL_P	Concentration of Very Large VLDL Particles	mmol/L	Lipoprotein subclasses	Very large VLDL (average diameter 64 nm)	Non-derived	TRUE	ep1_alzheimer_alg	761	-31312.3	17452.1	-1.79419	0.072783	1.13797	0.250735	0	0	Inf
XL_VLDL_PL	Phospholipids in Very Large VLDL	mmol/L	Lipoprotein subclasses	Very large VLDL (average diameter 64 nm)	Non-derived	TRUE	ep1_alzheimer_alg	761	-2.70993	1.51519	-1.78851	0.0736938	1.13257	0.250735	0.0665414	0.00341457	1.29672
XL_VLDL_PL_pct	Phospholipids to Total Lipids in Very Large VLDL percentage	%	Relative lipoprotein lipid concentrations	Very large VLDL ratios	Percentage	TRUE	ep1_alzheimer_alg	758	-0.0184451	0.0112045	-1.64622	0.0997184	1.00122	0.275725	0.981724	0.960399	1.00352
XL_VLDL_TG	Triglycerides in Very Large VLDL	mmol/L	Lipoprotein subclasses	Very large VLDL (average diameter 64 nm)	Non-derived	TRUE	ep1_alzheimer_alg	761	-0.993559	0.492491	-2.01741	0.0436524	1.35999	0.185454	0.370257	0.141022	0.972121
XL_VLDL_TG_pct	Triglycerides to Total Lipids in Very Large VLDL percentage	%	Relative lipoprotein lipid concentrations	Very large VLDL ratios	Percentage	TRUE	ep1_alzheimer_alg	758	-0.00909269	0.00423892	-2.14505	0.031949	1.49554	0.159253	0.990949	0.98275	0.999216
XS_VLDL_C	Cholesterol in Very Small VLDL	mmol/L	Lipoprotein subclasses	Very small VLDL (average diameter 31.3 nm)	Composite	TRUE	ep1_alzheimer_alg	755	-0.910432	0.747232	-1.21841	0.22307	0.651559	0.420201	0.402351	0.0930139	1.74045
XS_VLDL_CE	Cholesteryl Esters in Very Small VLDL	mmol/L	Lipoprotein subclasses	Very small VLDL (average diameter 31.3 nm)	Non-derived	TRUE	ep1_alzheimer_alg	758	-1.3007	1.04365	-1.2463	0.212656	0.672322	0.41192	0.272341	0.0352158	2.10615
XS_VLDL_CE_pct	Cholesteryl Esters to Total Lipids in Very Small VLDL percentage	%	Relative lipoprotein lipid concentrations	Very small VLDL ratios	Percentage	TRUE	ep1_alzheimer_alg	754	-0.0053978	0.0088487	-0.61001	0.541855	0.266117	0.673901	0.994617	0.977515	1.01202
XS_VLDL_CE_pct_C	Cholesteryl Esters to Cholesterol in Very Small VLDL percentage	%	Relative lipoprotein cholesterol concentrations	Very small VLDL ratios	Percentage	FALSE	ep1_alzheimer_alg	755	-0.0166572	0.0159682	-1.04315	0.29688	0.52742	0.477572	0.983481	0.953177	1.01475
XS_VLDL_C_pct	Cholesterol to Total Lipids in Very Small VLDL percentage	%	Relative lipoprotein lipid concentrations	Very small VLDL ratios	Percentage	TRUE	ep1_alzheimer_alg	754	-0.00369725	0.00796406	-0.464241	0.642475	0.192144	0.74079	0.99631	0.980878	1.01198
XS_VLDL_FC	Free Cholesterol in Very Small VLDL	mmol/L	Lipoprotein subclasses	Very small VLDL (average diameter 31.3 nm)	Non-derived	TRUE	ep1_alzheimer_alg	755	-2.86936	2.51286	-1.14187	0.253508	0.596009	0.456314	0.0567354	0.000411971	7.81342
XS_VLDL_FC_by_CE	Free Cholesterol to Cholesteryl Esters in Very Small VLDL ratio	ratio	Relative lipoprotein lipid concentrations	Very small VLDL ratios	Ratio	FALSE	ep1_alzheimer_alg	755	0.694482	0.695501	0.998535	0.31802	0.497546	0.499268	2.00267	0.512374	7.82765
XS_VLDL_FC_pct	Free Cholesterol to Total Lipids in Very Small VLDL percentage	%	Relative lipoprotein lipid concentrations	Very small VLDL ratios	Percentage	TRUE	ep1_alzheimer_alg	754	0.0393797	0.0616347	0.638921	0.522874	0.281603	0.666698	1.04017	0.921803	1.17373
XS_VLDL_FC_pct_C	Free Cholesterol to Cholesterol in Very Small VLDL percentage	%	Relative lipoprotein cholesterol concentrations	Very small VLDL ratios	Percentage	FALSE	ep1_alzheimer_alg	755	0.0166572	0.0159682	1.04315	0.29688	0.52742	0.477572	1.0168	0.985466	1.04912
XS_VLDL_L	Total Lipids in Very Small VLDL	mmol/L	Lipoprotein subclasses	Very small VLDL (average diameter 31.3 nm)	Composite	TRUE	ep1_alzheimer_alg	754	-0.574773	0.425534	-1.35071	0.176789	0.752546	0.373893	0.562833	0.244431	1.29599
XS_VLDL_P	Concentration of Very Small VLDL Particles	mmol/L	Lipoprotein subclasses	Very small VLDL (average diameter 31.3 nm)	Non-derived	TRUE	ep1_alzheimer_alg	755	-2891.07	2707.44	-1.06782	0.285601	0.544241	0.47638	0	0	Inf
XS_VLDL_PL	Phospholipids in Very Small VLDL	mmol/L	Lipoprotein subclasses	Very small VLDL (average diameter 31.3 nm)	Non-derived	TRUE	ep1_alzheimer_alg	757	-1.51053	1.42481	-1.06016	0.289072	0.538994	0.47638	0.220793	0.0135256	3.60422
XS_VLDL_PL_pct	Phospholipids to Total Lipids in Very Small VLDL percentage	%	Relative lipoprotein lipid concentrations	Very small VLDL ratios	Percentage	TRUE	ep1_alzheimer_alg	754	0.0891318	0.0434115	2.05318	0.0400548	1.39735	0.173037	1.09322	1.00405	1.19032
XS_VLDL_TG	Triglycerides in Very Small VLDL	mmol/L	Lipoprotein subclasses	Very small VLDL (average diameter 31.3 nm)	Non-derived	TRUE	ep1_alzheimer_alg	761	-2.59209	1.83169	-1.41514	0.157028	0.804022	0.359308	0.0748631	0.00206586	2.71291
XS_VLDL_TG_pct	Triglycerides to Total Lipids in Very Small VLDL percentage	%	Relative lipoprotein lipid concentrations	Very small VLDL ratios	Percentage	TRUE	ep1_alzheimer_alg	754	0.000896054	0.00900011	0.0995603	0.920693	0.035885	0.938065	1.0009	0.983395	1.01871
XXL_VLDL_C	Cholesterol in Chylomicrons and Extremely Large VLDL	mmol/L	Lipoprotein subclasses	Chylomicrons and extremely large VLDL (particle diameters from 75 nm upwards)	Composite	TRUE	ep1_alzheimer_alg	763	-1.38136	0.917161	-1.50613	0.132034	0.879315	0.336842	0.251236	0.0416274	1.5163
XXL_VLDL_CE	Cholesteryl Esters in Chylomicrons and Extremely Large VLDL	mmol/L	Lipoprotein subclasses	Chylomicrons and extremely large VLDL (particle diameters from 75 nm upwards)	Non-derived	TRUE	ep1_alzheimer_alg	763	-2.17637	1.65844	-1.3123	0.189419	0.722576	0.388429	0.113453	0.00439669	2.92756
XXL_VLDL_CE_pct	Cholesteryl Esters to Total Lipids in Chylomicrons and Extremely Large VLDL percentage	%	Relative lipoprotein lipid concentrations	Chylomicrons and extremely large VLDL ratios	Percentage	TRUE	ep1_alzheimer_alg	762	0.0105411	0.00350666	3.00603	0.00264683	2.57727	0.0407564	1.0106	1.00367	1.01757
XXL_VLDL_CE_pct_C	Cholesteryl Esters to Cholesterol in Chylomicrons and Extremely Large VLDL percentage	%	Relative lipoprotein cholesterol concentrations	Chylomicrons and extremely large VLDL ratios	Percentage	FALSE	ep1_alzheimer_alg	763	0.0117581	0.0056671	2.07481	0.0380044	1.42017	0.168677	1.01183	1.00065	1.02313
XXL_VLDL_C_pct	Cholesterol to Total Lipids in Chylomicrons and Extremely Large VLDL percentage	%	Relative lipoprotein lipid concentrations	Chylomicrons and extremely large VLDL ratios	Percentage	TRUE	ep1_alzheimer_alg	762	0.00568009	0.00241743	2.34964	0.0187915	1.72604	0.124254	1.0057	1.00094	1.01047
XXL_VLDL_FC	Free Cholesterol in Chylomicrons and Extremely Large VLDL	mmol/L	Lipoprotein subclasses	Chylomicrons and extremely large VLDL (particle diameters from 75 nm upwards)	Non-derived	TRUE	ep1_alzheimer_alg	763	-3.50077	2.02628	-1.72768	0.0840458	1.07548	0.253666	0.0301743	0.00056863	1.60119
XXL_VLDL_FC_by_CE	Free Cholesterol to Cholesteryl Esters in Chylomicrons and Extremely Large VLDL ratio	ratio	Relative lipoprotein lipid concentrations	Chylomicrons and extremely large VLDL ratios	Ratio	FALSE	ep1_alzheimer_alg	763	-0.10816	0.115485	-0.936569	0.34898	0.457199	0.528249	0.897484	0.715689	1.12546
XXL_VLDL_FC_pct	Free Cholesterol to Total Lipids in Chylomicrons and Extremely Large VLDL percentage	%	Relative lipoprotein lipid concentrations	Chylomicrons and extremely large VLDL ratios	Percentage	TRUE	ep1_alzheimer_alg	762	0.00510536	0.00583172	0.875447	0.381331	0.418698	0.552499	1.00512	0.993695	1.01667
XXL_VLDL_FC_pct_C	Free Cholesterol to Cholesterol in Chylomicrons and Extremely Large VLDL percentage	%	Relative lipoprotein cholesterol concentrations	Chylomicrons and extremely large VLDL ratios	Percentage	FALSE	ep1_alzheimer_alg	763	-0.0117581	0.0056671	-2.07481	0.0380044	1.42017	0.168677	0.988311	0.977394	0.99935
XXL_VLDL_L	Total Lipids in Chylomicrons and Extremely Large VLDL	mmol/L	Lipoprotein subclasses	Chylomicrons and extremely large VLDL (particle diameters from 75 nm upwards)	Composite	TRUE	ep1_alzheimer_alg	762	-0.33107	0.192384	-1.72088	0.0852733	1.06919	0.253666	0.718155	0.492558	1.04708
XXL_VLDL_P	Concentration of Chylomicrons and Extremely Large VLDL Particles	mmol/L	Lipoprotein subclasses	Chylomicrons and extremely large VLDL (particle diameters from 75 nm upwards)	Non-derived	TRUE	ep1_alzheimer_alg	763	-45698.8	25982.6	-1.75882	0.078608	1.10453	0.250735	0	0	Inf
XXL_VLDL_PL	Phospholipids in Chylomicrons and Extremely Large VLDL	mmol/L	Lipoprotein subclasses	Chylomicrons and extremely large VLDL (particle diameters from 75 nm upwards)	Non-derived	TRUE	ep1_alzheimer_alg	763	-2.13168	1.23485	-1.72626	0.0843004	1.07417	0.253666	0.118638	0.0105462	1.3346
XXL_VLDL_PL_pct	Phospholipids to Total Lipids in Chylomicrons and Extremely Large VLDL percentage	%	Relative lipoprotein lipid concentrations	Chylomicrons and extremely large VLDL ratios	Percentage	TRUE	ep1_alzheimer_alg	762	-0.00880716	0.00802562	-1.09738	0.272475	0.564674	0.464641	0.991232	0.975761	1.00695
XXL_VLDL_TG	Triglycerides in Chylomicrons and Extremely Large VLDL	mmol/L	Lipoprotein subclasses	Chylomicrons and extremely large VLDL (particle diameters from 75 nm upwards)	Non-derived	TRUE	ep1_alzheimer_alg	762	-0.52745	0.298746	-1.76555	0.0774716	1.11086	0.250735	0.590108	0.328575	1.05981
XXL_VLDL_TG_pct	Triglycerides to Total Lipids in Chylomicrons and Extremely Large VLDL percentage	%	Relative lipoprotein lipid concentrations	Chylomicrons and extremely large VLDL ratios	Percentage	TRUE	ep1_alzheimer_alg	762	-0.00468031	0.00243695	-1.92056	0.0547869	1.26132	0.216475	0.995331	0.990588	1.0001
bOHbutyrate	3-Hydroxybutyrate	mmol/L	Ketone bodies		Non-derived	TRUE	ep1_alzheimer_alg	751	1.31403	0.484017	2.71484	0.00663081	2.17843	0.0596772	3.72113	1.44102	9.609
non_HDL_C	Total Cholesterol Minus HDL-C	mmol/L	Cholesterol		Composite	TRUE	ep1_alzheimer_alg	743	-0.044462	0.0446083	-0.996719	0.318901	0.496344	0.499268	0.956512	0.876434	1.04391
Acetate	Acetate	mmol/L	Ketone bodies		Non-derived	TRUE	ep1_ichstroke_alg	461	-0.193663	1.44505	-0.134018	0.893388	0.0489598	0.952164	0.823936	0.0485115	13.994
Acetoacetate	Acetoacetate	mmol/L	Ketone bodies		Non-derived	TRUE	ep1_ichstroke_alg	463	2.73783	3.45058	0.793441	0.427521	0.369043	0.629142	15.4535	0.0178579	13372.8
Acetone	Acetone	mmol/L	Ketone bodies		Non-derived	TRUE	ep1_ichstroke_alg	462	7.12188	7.46393	0.954173	0.339996	0.468526	0.534751	1238.78	0.000548997	2.79523e+09
Ala	Alanine	mmol/L	Amino acids		Non-derived	TRUE	ep1_ichstroke_alg	462	0.981345	0.743225	1.32039	0.186706	0.728842	0.341767	2.66804	0.621651	11.4509
Albumin	Albumin	g/l	Fluid balance		Non-derived	TRUE	ep1_ichstroke_alg	458	-0.0301616	0.0156574	-1.92635	0.0540605	1.26712	0.149179	0.970289	0.940964	1.00053
ApoA1	Apolipoprotein A1	g/l	Apolipoproteins		Non-derived	TRUE	ep1_ichstroke_alg	459	-0.150889	0.221997	-0.679687	0.496703	0.303904	0.673354	0.859943	0.556547	1.32873
ApoB	Apolipoprotein B	g/l	Apolipoproteins		Non-derived	TRUE	ep1_ichstroke_alg	458	-0.71964	0.243977	-2.94963	0.00318156	2.49736	0.0190894	0.486927	0.301847	0.785491
ApoB_by_ApoA1	Apolipoprotein B to Apolipoprotein A1 ratio	ratio	Apolipoproteins		Ratio	TRUE	ep1_ichstroke_alg	458	-0.508156	0.292958	-1.73457	0.0828168	1.08188	0.19304	0.601604	0.338797	1.06827
Cholines	Total Cholines	mmol/L	Other lipids		Non-derived	TRUE	ep1_ichstroke_alg	458	-0.243724	0.128575	-1.89558	0.0580161	1.23645	0.1544	0.783704	0.609126	1.00832
Citrate	Citrate	mmol/L	Glycolysis related metabolites		Non-derived	TRUE	ep1_ichstroke_alg	459	4.9342	3.51877	1.40225	0.16084	0.793606	0.306808	138.962	0.140495	137445
Clinical_LDL_C	Clinical LDL Cholesterol	mmol/L	Cholesterol		Non-derived	TRUE	ep1_ichstroke_alg	460	-0.23828	0.0666159	-3.57692	0.00034766	3.45885	0.00433238	0.787982	0.691531	0.897885
Creatinine	Creatinine	mmol/L	Fluid balance		Non-derived	TRUE	ep1_ichstroke_alg	444	4.01155	1.42062	2.8238	0.00474584	2.32369	0.0260619	55.2323	3.41142	894.235
DHA	Docosahexaenoic Acid	mmol/L	Fatty acids		Non-derived	TRUE	ep1_ichstroke_alg	461	-1.65469	0.621053	-2.66433	0.00771409	2.11272	0.0357052	0.191151	0.056588	0.645694
DHA_pct	Docosahexaenoic Acid to Total Fatty Acids percentage	%	Fatty acids	Fatty acid ratios	Percentage	TRUE	ep1_ichstroke_alg	458	-0.0971588	0.0716497	-1.35602	0.175091	0.756736	0.322327	0.907412	0.788524	1.04422
Gln	Glutamine	mmol/L	Amino acids		Non-derived	TRUE	ep1_ichstroke_alg	457	1.75774	0.63761	2.75677	0.00583759	2.23377	0.0300219	5.79932	1.66201	20.2358
Glucose	Glucose	mmol/L	Glycolysis related metabolites		Non-derived	TRUE	ep1_ichstroke_alg	460	0.050236	0.0329972	1.52243	0.1279	0.893129	0.2558	1.05152	0.985665	1.12177
Gly	Glycine	mmol/L	Amino acids		Non-derived	TRUE	ep1_ichstroke_alg	459	0.819517	0.820604	0.998676	0.317952	0.497639	0.51767	2.2694	0.45436	11.335
GlycA	Glycoprotein Acetyls	mmol/L	Inflammation		Non-derived	TRUE	ep1_ichstroke_alg	458	0.097794	0.43072	0.227048	0.820387	0.0859814	0.9145	1.10274	0.474062	2.56512
HDL_C	HDL Cholesterol	mmol/L	Cholesterol		Composite	TRUE	ep1_ichstroke_alg	457	-0.0760809	0.165897	-0.458602	0.64652	0.189418	0.773131	0.926741	0.66949	1.28284
HDL_CE	Cholesteryl Esters in HDL	mmol/L	Cholesteryl esters		Composite	TRUE	ep1_ichstroke_alg	458	-0.128127	0.211505	-0.60579	0.544654	0.263879	0.708706	0.879741	0.581191	1.33165
HDL_CE_pct	Cholesteryl Esters to Total Lipids in HDL percentage	%	Relative lipid concentrations		Percentage	FALSE	ep1_ichstroke_alg	457	-0.0319418	0.018694	-1.70866	0.0875132	1.05793	0.20018	0.968563	0.933717	1.00471
HDL_CE_pct_C	Cholesteryl Esters to Cholesterol in HDL percentage	%	Relative cholesterol concentrations		Percentage	FALSE	ep1_ichstroke_alg	457	-0.0595527	0.0328922	-1.81054	0.0702118	1.15359	0.17368	0.942186	0.883361	1.00493
HDL_C_pct	Cholesterol to Total Lipids in HDL percentage	%	Relative lipid concentrations		Percentage	FALSE	ep1_ichstroke_alg	457	-0.0263324	0.0171424	-1.53609	0.124516	0.904776	0.252144	0.974011	0.941829	1.00729
HDL_FC	Free Cholesterol in HDL	mmol/L	Free cholesterol		Composite	TRUE	ep1_ichstroke_alg	458	0.00246819	0.734291	0.00336133	0.997318	0.00116632	0.997318	1.00247	0.237701	4.22778
HDL_FC_by_CE	Free Cholesterol to Cholesteryl Esters in HDL percentage	ratio	Relative lipid concentrations		Ratio	FALSE	ep1_ichstroke_alg	457	3.44843	1.68626	2.04502	0.0408532	1.38877	0.131054	31.451	1.15415	857.055
HDL_FC_pct	Free Cholesterol to Total Lipids in HDL percentage	%	Relative lipid concentrations		Percentage	FALSE	ep1_ichstroke_alg	457	0.00765101	0.0880388	0.086905	0.930747	0.0311683	0.969653	1.00768	0.847974	1.19747
HDL_FC_pct_C	Free Cholesterol to Cholesterol in HDL percentage	%	Relative cholesterol concentrations		Percentage	FALSE	ep1_ichstroke_alg	457	0.0595527	0.0328922	1.81054	0.0702118	1.15359	0.17368	1.06136	0.995096	1.13204
HDL_L	Total Lipids in HDL	mmol/L	Total lipids		Composite	TRUE	ep1_ichstroke_alg	457	-0.0116197	0.084312	-0.137817	0.890385	0.0504223	0.952164	0.988448	0.837888	1.16606
HDL_P	Concentration of HDL Particles	mmol/L	Lipoprotein particle concentrations		Composite	TRUE	ep1_ichstroke_alg	458	-44.2658	22.2319	-1.99109	0.0464705	1.33282	0.142896	5.96512e-20	7.10329e-39	0.500932
HDL_PL	Phospholipids in HDL	mmol/L	Phospholipids		Composite	TRUE	ep1_ichstroke_alg	458	0.00948625	0.16806	0.0564457	0.954987	0.0200026	0.979164	1.00953	0.726214	1.40338
HDL_PL_pct	Phospholipids to Total Lipids in HDL percentage	%	Relative lipid concentrations		Percentage	FALSE	ep1_ichstroke_alg	457	0.0652492	0.0373032	1.74916	0.0802636	1.09548	0.18982	1.06743	0.992166	1.14839
HDL_TG	Triglycerides in HDL	mmol/L	Triglycerides		Composite	TRUE	ep1_ichstroke_alg	460	0.751942	1.00103	0.751169	0.452551	0.344332	0.645932	2.12111	0.298175	15.0889
HDL_TG_pct	Triglycerides to Total Lipids in HDL percentage	%	Relative lipid concentrations		Percentage	FALSE	ep1_ichstroke_alg	457	0.0325059	0.0275809	1.17857	0.238571	0.622382	0.417822	1.03304	0.978678	1.09042
HDL_size	Average Diameter for HDL Particles	nm	Lipoprotein particle sizes		Non-derived	TRUE	ep1_ichstroke_alg	464	0.471995	0.243113	1.94147	0.0522016	1.28232	0.147885	1.60319	0.995505	2.58182
His	Histidine	mmol/L	Amino acids		Non-derived	TRUE	ep1_ichstroke_alg	462	0.834975	5.06137	0.16497	0.868967	0.0609965	0.951165	2.30476	0.000113319	46875.5
IDL_C	Cholesterol in IDL	mmol/L	Lipoprotein subclasses	IDL (average diameter 28.6 nm)	Composite	TRUE	ep1_ichstroke_alg	460	-0.64196	0.226486	-2.83443	0.00459075	2.33812	0.0256449	0.52626	0.337607	0.820332
IDL_CE	Cholesteryl Esters in IDL	mmol/L	Lipoprotein subclasses	IDL (average diameter 28.6 nm)	Non-derived	TRUE	ep1_ichstroke_alg	460	-0.901923	0.305452	-2.95275	0.00314961	2.50174	0.0190894	0.405789	0.222994	0.738424
IDL_CE_pct	Cholesteryl Esters to Total Lipids in IDL percentage	%	Relative lipoprotein lipid concentrations	IDL ratios	Percentage	TRUE	ep1_ichstroke_alg	459	-0.0683069	0.0173019	-3.94794	7.88275e-05	4.10332	0.00398889	0.933974	0.902832	0.96619
IDL_CE_pct_C	Cholesteryl Esters to Cholesterol in IDL percentage	%	Relative lipoprotein cholesterol concentrations	IDL ratios	Percentage	FALSE	ep1_ichstroke_alg	460	-0.0956353	0.0374131	-2.5562	0.0105822	1.97542	0.0434004	0.908795	0.844538	0.977941
IDL_C_pct	Cholesterol to Total Lipids in IDL percentage	%	Relative lipoprotein lipid concentrations	IDL ratios	Percentage	TRUE	ep1_ichstroke_alg	459	-0.0491833	0.0139866	-3.51647	0.000437326	3.35919	0.00483362	0.952007	0.926263	0.978466
IDL_FC	Free Cholesterol in IDL	mmol/L	Lipoprotein subclasses	IDL (average diameter 28.6 nm)	Non-derived	TRUE	ep1_ichstroke_alg	460	-2.14776	0.85772	-2.50404	0.0122786	1.91085	0.0485153	0.116745	0.0217337	0.627112
IDL_FC_by_CE	Free Cholesterol to Cholesteryl Esters in IDL percentage	ratio	Relative lipoprotein lipid concentrations	IDL ratios	Ratio	FALSE	ep1_ichstroke_alg	460	5.14288	1.99901	2.57272	0.0100903	1.9961	0.0424579	171.208	3.40359	8612.15
IDL_FC_pct	Free Cholesterol to Total Lipids in IDL percentage	%	Relative lipoprotein lipid concentrations	IDL ratios	Percentage	TRUE	ep1_ichstroke_alg	459	-0.0352666	0.0427013	-0.825891	0.408866	0.388419	0.615707	0.965348	0.887842	1.04962
IDL_FC_pct_C	Free Cholesterol to Cholesterol in IDL percentage	%	Relative lipoprotein cholesterol concentrations	IDL ratios	Percentage	FALSE	ep1_ichstroke_alg	460	0.0956353	0.0374131	2.5562	0.0105822	1.97542	0.0434004	1.10036	1.02256	1.18408
IDL_L	Total Lipids in IDL	mmol/L	Lipoprotein subclasses	IDL (average diameter 28.6 nm)	Composite	TRUE	ep1_ichstroke_alg	459	-0.436195	0.169018	-2.58075	0.00985855	2.00619	0.0424579	0.646492	0.464186	0.900398
IDL_P	Concentration of IDL Particles	mmol/L	Lipoprotein subclasses	IDL (average diameter 28.6 nm)	Non-derived	TRUE	ep1_ichstroke_alg	461	-1415.84	623.495	-2.27081	0.0231584	1.63529	0.0843071	0	0	6.89444e-85
IDL_PL	Phospholipids in IDL	mmol/L	Lipoprotein subclasses	IDL (average diameter 28.6 nm)	Non-derived	TRUE	ep1_ichstroke_alg	459	-1.63297	0.738571	-2.21098	0.0270369	1.56804	0.0962633	0.195349	0.0459331	0.830797
IDL_PL_pct	Phospholipids to Total Lipids in IDL percentage	%	Relative lipoprotein lipid concentrations	IDL ratios	Percentage	TRUE	ep1_ichstroke_alg	459	0.179593	0.0511612	3.51033	0.000447558	3.34915	0.00483362	1.19673	1.08255	1.32296
IDL_TG	Triglycerides in IDL	mmol/L	Lipoprotein subclasses	IDL (average diameter 28.6 nm)	Non-derived	TRUE	ep1_ichstroke_alg	461	1.49247	1.81257	0.823398	0.410281	0.386918	0.615707	4.44806	0.127432	155.261
IDL_TG_pct	Triglycerides to Total Lipids in IDL percentage	%	Relative lipoprotein lipid concentrations	IDL ratios	Percentage	TRUE	ep1_ichstroke_alg	459	0.0501973	0.0167264	3.00108	0.00269023	2.57021	0.0170909	1.05148	1.01757	1.08652
Ile	Isoleucine	mmol/L	Amino acids	Branched-chain amino acids	Non-derived	TRUE	ep1_ichstroke_alg	464	2.30014	2.6388	0.871663	0.383392	0.416357	0.591519	9.97561	0.0565911	1758.45
LA	Linoleic Acid	mmol/L	Fatty acids		Non-derived	TRUE	ep1_ichstroke_alg	458	-0.202953	0.0732922	-2.7691	0.00562117	2.25017	0.0298567	0.816316	0.707084	0.942423
LA_pct	Linoleic Acid to Total Fatty Acids percentage	%	Fatty acids	Fatty acid ratios	Percentage	TRUE	ep1_ichstroke_alg	458	-0.0163607	0.0136418	-1.19931	0.230409	0.637501	0.40572	0.983772	0.957817	1.01043
LDL_C	LDL Cholesterol	mmol/L	Cholesterol		Composite	TRUE	ep1_ichstroke_alg	459	-0.42034	0.113054	-3.71804	0.000200773	3.6973	0.00406565	0.656823	0.526278	0.819751
LDL_CE	Cholesteryl Esters in LDL	mmol/L	Cholesteryl esters		Composite	TRUE	ep1_ichstroke_alg	459	-0.566842	0.154538	-3.66798	0.000244473	3.61177	0.00433238	0.567314	0.419062	0.768014
LDL_CE_pct	Cholesteryl Esters to Total Lipids in LDL percentage	%	Relative lipid concentrations		Percentage	FALSE	ep1_ichstroke_alg	458	-0.0724009	0.0184389	-3.92653	8.61798e-05	4.06459	0.00398889	0.930158	0.897142	0.964389
LDL_CE_pct_C	Cholesteryl Esters to Cholesterol in LDL percentage	%	Relative cholesterol concentrations		Percentage	FALSE	ep1_ichstroke_alg	459	0.0135727	0.025817	0.525726	0.599078	0.222516	0.732458	1.01367	0.963648	1.06628
LDL_C_pct	Cholesterol to Total Lipids in LDL percentage	%	Relative lipid concentrations		Percentage	FALSE	ep1_ichstroke_alg	458	-0.052545	0.0129255	-4.06523	4.79854e-05	4.31889	0.00398889	0.948812	0.925076	0.973156
LDL_FC	Free Cholesterol in LDL	mmol/L	Free cholesterol		Composite	TRUE	ep1_ichstroke_alg	460	-1.45917	0.403883	-3.61286	0.000302833	3.5188	0.00433238	0.232428	0.105317	0.512957
LDL_FC_by_CE	Free Cholesterol to Cholesteryl Esters in LDL percentage	ratio	Relative lipid concentrations		Ratio	FALSE	ep1_ichstroke_alg	459	-0.668832	1.43672	-0.465526	0.641555	0.192766	0.772728	0.512307	0.0306596	8.56038
LDL_FC_pct	Free Cholesterol to Total Lipids in LDL percentage	%	Relative lipid concentrations		Percentage	FALSE	ep1_ichstroke_alg	458	-0.0473747	0.0294595	-1.60813	0.107807	0.967354	0.228296	0.95373	0.900221	1.01042
LDL_FC_pct_C	Free Cholesterol to Cholesterol in LDL percentage	%	Relative cholesterol concentrations		Percentage	FALSE	ep1_ichstroke_alg	459	-0.0135727	0.025817	-0.525726	0.599078	0.222516	0.732458	0.986519	0.937842	1.03772
LDL_L	Total Lipids in LDL	mmol/L	Total lipids		Composite	TRUE	ep1_ichstroke_alg	458	-0.298519	0.0829527	-3.59867	0.000319852	3.49505	0.00433238	0.741916	0.630586	0.872902
LDL_P	Concentration of LDL Particles	mmol/L	Lipoprotein particle concentrations		Composite	TRUE	ep1_ichstroke_alg	458	-553.175	173.94	-3.18025	0.00147146	2.83225	0.0105945	5.74463e-241	0	6.61264e-93
LDL_PL	Phospholipids in LDL	mmol/L	Phospholipids		Composite	TRUE	ep1_ichstroke_alg	460	-1.24545	0.349623	-3.56226	0.000367677	3.43453	0.00441212	0.287812	0.145045	0.571102
LDL_PL_pct	Phospholipids to Total Lipids in LDL percentage	%	Relative lipid concentrations		Percentage	FALSE	ep1_ichstroke_alg	458	0.0507669	0.0619314	0.819728	0.412371	0.384711	0.615707	1.05208	0.931817	1.18786
LDL_TG	Triglycerides in LDL	mmol/L	Triglycerides		Composite	TRUE	ep1_ichstroke_alg	459	0.120421	1.17991	0.10206	0.918709	0.0368218	0.966435	1.12797	0.11167	11.3936
LDL_TG_pct	Triglycerides to Total Lipids in LDL percentage	%	Relative lipid concentrations		Percentage	FALSE	ep1_ichstroke_alg	458	0.066266	0.0175671	3.77218	0.000161829	3.79094	0.00406565	1.06851	1.03235	1.10594
LDL_size	Average Diameter for LDL Particles	nm	Lipoprotein particle sizes		Non-derived	TRUE	ep1_ichstroke_alg	458	-0.937667	0.535054	-1.75247	0.0796925	1.09858	0.18982	0.39154	0.137192	1.11744
L_HDL_C	Cholesterol in Large HDL	mmol/L	Lipoprotein subclasses	Large HDL (average diameter 12.1 nm)	Composite	TRUE	ep1_ichstroke_alg	461	0.197684	0.307624	0.642614	0.520474	0.283601	0.694088	1.21858	0.666803	2.22694
L_HDL_CE	Cholesteryl Esters in Large HDL	mmol/L	Lipoprotein subclasses	Large HDL (average diameter 12.1 nm)	Non-derived	TRUE	ep1_ichstroke_alg	462	0.219449	0.395592	0.554737	0.579075	0.237265	0.732458	1.24539	0.573549	2.70421
L_HDL_CE_pct	Cholesteryl Esters to Total Lipids in Large HDL percentage	%	Relative lipoprotein lipid concentrations	Large HDL ratios	Percentage	TRUE	ep1_ichstroke_alg	459	-0.00780996	0.00967445	-0.807277	0.419507	0.377261	0.620641	0.99222	0.973583	1.01121
L_HDL_CE_pct_C	Cholesteryl Esters to Cholesterol in Large HDL percentage	%	Relative lipoprotein cholesterol concentrations	Large HDL ratios	Percentage	FALSE	ep1_ichstroke_alg	461	-0.0105831	0.0153176	-0.690906	0.489624	0.310137	0.666548	0.989473	0.960208	1.01963
L_HDL_C_pct	Cholesterol to Total Lipids in Large HDL percentage	%	Relative lipoprotein lipid concentrations	Large HDL ratios	Percentage	TRUE	ep1_ichstroke_alg	459	-0.00528916	0.00837759	-0.631347	0.527814	0.277519	0.699471	0.994725	0.978525	1.01119
L_HDL_FC	Free Cholesterol in Large HDL	mmol/L	Lipoprotein subclasses	Large HDL (average diameter 12.1 nm)	Non-derived	TRUE	ep1_ichstroke_alg	462	1.28474	1.36211	0.943201	0.345578	0.461454	0.54002	3.61374	0.250326	52.1686
L_HDL_FC_by_CE	Free Cholesterol to Cholesteryl Esters in Large HDL ratio	ratio	Relative lipoprotein lipid concentrations	Large HDL ratios	Ratio	FALSE	ep1_ichstroke_alg	461	-0.00150267	0.0462054	-0.0325216	0.974056	0.011416	0.989323	0.998498	0.912046	1.09315
L_HDL_FC_pct	Free Cholesterol to Total Lipids in Large HDL percentage	%	Relative lipoprotein lipid concentrations	Large HDL ratios	Percentage	TRUE	ep1_ichstroke_alg	459	0.0125867	0.0411306	0.306018	0.759591	0.11942	0.866576	1.01267	0.934233	1.09768
L_HDL_FC_pct_C	Free Cholesterol to Cholesterol in Large HDL percentage	%	Relative lipoprotein cholesterol concentrations	Large HDL ratios	Percentage	FALSE	ep1_ichstroke_alg	461	0.0105831	0.0153176	0.690906	0.489624	0.310137	0.666548	1.01064	0.980748	1.04144
L_HDL_L	Total Lipids in Large HDL	mmol/L	Lipoprotein subclasses	Large HDL (average diameter 12.1 nm)	Composite	TRUE	ep1_ichstroke_alg	459	0.153847	0.160479	0.958676	0.337722	0.47144	0.533766	1.16631	0.851555	1.59741
L_HDL_P	Concentration of Large HDL Particles	mmol/L	Lipoprotein subclasses	Large HDL (average diameter 12.1 nm)	Non-derived	TRUE	ep1_ichstroke_alg	462	52.9253	67.2192	0.787355	0.431074	0.365448	0.629142	9.66459e+22	5.84907e-35	1.59691e+80
L_HDL_PL	Phospholipids in Large HDL	mmol/L	Lipoprotein subclasses	Large HDL (average diameter 12.1 nm)	Non-derived	TRUE	ep1_ichstroke_alg	461	0.344826	0.34102	1.01116	0.311939	0.50593	0.510446	1.41174	0.723559	2.75447
L_HDL_PL_pct	Phospholipids to Total Lipids in Large HDL percentage	%	Relative lipoprotein lipid concentrations	Large HDL ratios	Percentage	TRUE	ep1_ichstroke_alg	459	0.00596964	0.0151865	0.393088	0.694255	0.158481	0.811189	1.00599	0.976485	1.03638
L_HDL_TG	Triglycerides in Large HDL	mmol/L	Lipoprotein subclasses	Large HDL (average diameter 12.1 nm)	Non-derived	TRUE	ep1_ichstroke_alg	461	6.55339	3.87484	1.69127	0.0907861	1.04198	0.204269	701.616	0.352994	1.39454e+06
L_HDL_TG_pct	Triglycerides to Total Lipids in Large HDL percentage	%	Relative lipoprotein lipid concentrations	Large HDL ratios	Percentage	TRUE	ep1_ichstroke_alg	459	0.00965513	0.013684	0.705576	0.480452	0.31835	0.665241	1.0097	0.982981	1.03715
L_LDL_C	Cholesterol in Large LDL	mmol/L	Lipoprotein subclasses	Large LDL (average diameter 25.5 nm)	Composite	TRUE	ep1_ichstroke_alg	459	-0.634943	0.175296	-3.62212	0.000292198	3.53432	0.00433238	0.529966	0.375866	0.747244
L_LDL_CE	Cholesteryl Esters in Large LDL	mmol/L	Lipoprotein subclasses	Large LDL (average diameter 25.5 nm)	Non-derived	TRUE	ep1_ichstroke_alg	459	-0.877532	0.240005	-3.65631	0.00025587	3.59198	0.00433238	0.415808	0.259775	0.665562
L_LDL_CE_pct	Cholesteryl Esters to Total Lipids in Large LDL percentage	%	Relative lipoprotein lipid concentrations	Large LDL ratios	Percentage	TRUE	ep1_ichstroke_alg	458	-0.0621193	0.0166297	-3.73544	0.000187385	3.72727	0.00406565	0.939771	0.909633	0.970907
L_LDL_CE_pct_C	Cholesteryl Esters to Cholesterol in Large LDL percentage	%	Relative lipoprotein cholesterol concentrations	Large LDL ratios	Percentage	FALSE	ep1_ichstroke_alg	459	0.0133359	0.0306011	0.435798	0.662983	0.178498	0.781179	1.01343	0.954429	1.07607
L_LDL_C_pct	Cholesterol to Total Lipids in Large LDL percentage	%	Relative lipoprotein lipid concentrations	Large LDL ratios	Percentage	TRUE	ep1_ichstroke_alg	458	-0.0457881	0.0120492	-3.80011	0.000144634	3.83973	0.00406565	0.955244	0.932949	0.978072
L_LDL_FC	Free Cholesterol in Large LDL	mmol/L	Lipoprotein subclasses	Large LDL (average diameter 25.5 nm)	Non-derived	TRUE	ep1_ichstroke_alg	460	-2.15051	0.63117	-3.40718	0.000656371	3.18285	0.00608249	0.116424	0.0337894	0.40115
L_LDL_FC_by_CE	Free Cholesterol to Cholesteryl Esters in Large LDL ratio	ratio	Relative lipoprotein lipid concentrations	Large LDL ratios	Ratio	FALSE	ep1_ichstroke_alg	459	-0.634716	1.71689	-0.369688	0.711615	0.147755	0.826391	0.530086	0.0183188	15.339
L_LDL_FC_pct	Free Cholesterol to Total Lipids in Large LDL percentage	%	Relative lipoprotein lipid concentrations	Large LDL ratios	Percentage	TRUE	ep1_ichstroke_alg	458	-0.0556395	0.032864	-1.69303	0.0904506	1.04359	0.204269	0.94588	0.886873	1.00881
L_LDL_FC_pct_C	Free Cholesterol to Cholesterol in Large LDL percentage	%	Relative lipoprotein cholesterol concentrations	Large LDL ratios	Percentage	FALSE	ep1_ichstroke_alg	459	-0.0133359	0.0306011	-0.435798	0.662983	0.178498	0.781179	0.986753	0.929309	1.04775
L_LDL_L	Total Lipids in Large LDL	mmol/L	Lipoprotein subclasses	Large LDL (average diameter 25.5 nm)	Composite	TRUE	ep1_ichstroke_alg	458	-0.463513	0.131722	-3.51886	0.000433401	3.36311	0.00483362	0.62907	0.485931	0.814373
L_LDL_P	Concentration of Large LDL Particles	mmol/L	Lipoprotein subclasses	Large LDL (average diameter 25.5 nm)	Non-derived	TRUE	ep1_ichstroke_alg	458	-913.984	279.754	-3.2671	0.00108656	2.96395	0.00880113	0	0	1.56054e-159
L_LDL_PL	Phospholipids in Large LDL	mmol/L	Lipoprotein subclasses	Large LDL (average diameter 25.5 nm)	Non-derived	TRUE	ep1_ichstroke_alg	460	-2.03206	0.5926	-3.42906	0.000605671	3.21776	0.00594659	0.131065	0.0410255	0.418714
L_LDL_PL_pct	Phospholipids to Total Lipids in Large LDL percentage	%	Relative lipoprotein lipid concentrations	Large LDL ratios	Percentage	TRUE	ep1_ichstroke_alg	458	0.0257497	0.0565822	0.455084	0.649049	0.187723	0.773131	1.02608	0.918373	1.14643
L_LDL_TG	Triglycerides in Large LDL	mmol/L	Lipoprotein subclasses	Large LDL (average diameter 25.5 nm)	Non-derived	TRUE	ep1_ichstroke_alg	460	0.516576	1.88546	0.273979	0.784101	0.105628	0.882113	1.67628	0.0416304	67.4966
L_LDL_TG_pct	Triglycerides to Total Lipids in Large LDL percentage	%	Relative lipoprotein lipid concentrations	Large LDL ratios	Percentage	TRUE	ep1_ichstroke_alg	458	0.0592167	0.015711	3.76913	0.000163818	3.78564	0.00406565	1.06101	1.02883	1.09419
L_VLDL_C	Cholesterol in Large VLDL	mmol/L	Lipoprotein subclasses	Large VLDL (average diameter 53.6 nm)	Composite	TRUE	ep1_ichstroke_alg	464	-1.84233	1.04979	-1.75495	0.079267	1.10091	0.18982	0.158448	0.0202437	1.24018
L_VLDL_CE	Cholesteryl Esters in Large VLDL	mmol/L	Lipoprotein subclasses	Large VLDL (average diameter 53.6 nm)	Non-derived	TRUE	ep1_ichstroke_alg	464	-3.98237	2.11749	-1.88071	0.0600119	1.22176	0.1544	0.0186414	0.000293792	1.18282
L_VLDL_CE_pct	Cholesteryl Esters to Total Lipids in Large VLDL percentage	%	Relative lipoprotein lipid concentrations	Large VLDL ratios	Percentage	TRUE	ep1_ichstroke_alg	463	0.00893519	0.0137989	0.647528	0.51729	0.286266	0.694088	1.00898	0.982052	1.03664
L_VLDL_CE_pct_C	Cholesteryl Esters to Cholesterol in Large VLDL percentage	%	Relative lipoprotein cholesterol concentrations	Large VLDL ratios	Percentage	FALSE	ep1_ichstroke_alg	464	0.0120478	0.0105464	1.14236	0.253305	0.596357	0.431951	1.01212	0.991414	1.03326
L_VLDL_C_pct	Cholesterol to Total Lipids in Large VLDL percentage	%	Relative lipoprotein lipid concentrations	Large VLDL ratios	Percentage	TRUE	ep1_ichstroke_alg	463	0.0022576	0.010972	0.20576	0.836978	0.0772858	0.928702	1.00226	0.980936	1.02405
L_VLDL_FC	Free Cholesterol in Large VLDL	mmol/L	Lipoprotein subclasses	Large VLDL (average diameter 53.6 nm)	Non-derived	TRUE	ep1_ichstroke_alg	464	-3.25866	2.02533	-1.60896	0.107626	0.968083	0.228296	0.0384397	0.000725747	2.03599
L_VLDL_FC_by_CE	Free Cholesterol to Cholesteryl Esters in Large VLDL ratio	ratio	Relative lipoprotein lipid concentrations	Large VLDL ratios	Ratio	FALSE	ep1_ichstroke_alg	464	-0.23297	0.285945	-0.81474	0.415221	0.38172	0.617118	0.792177	0.452295	1.38747
L_VLDL_FC_pct	Free Cholesterol to Total Lipids in Large VLDL percentage	%	Relative lipoprotein lipid concentrations	Large VLDL ratios	Percentage	TRUE	ep1_ichstroke_alg	463	-0.033702	0.0347782	-0.969055	0.332518	0.478185	0.530718	0.96686	0.903149	1.03506
L_VLDL_FC_pct_C	Free Cholesterol to Cholesterol in Large VLDL percentage	%	Relative lipoprotein cholesterol concentrations	Large VLDL ratios	Percentage	FALSE	ep1_ichstroke_alg	464	-0.0120478	0.0105464	-1.14236	0.253305	0.596357	0.431951	0.988024	0.967811	1.00866
L_VLDL_L	Total Lipids in Large VLDL	mmol/L	Lipoprotein subclasses	Large VLDL (average diameter 53.6 nm)	Composite	TRUE	ep1_ichstroke_alg	463	-0.469957	0.288126	-1.63108	0.102873	0.987699	0.220734	0.625029	0.355339	1.09941
L_VLDL_P	Concentration of Large VLDL Particles	mmol/L	Lipoprotein subclasses	Large VLDL (average diameter 53.6 nm)	Non-derived	TRUE	ep1_ichstroke_alg	463	-12903.4	9098.56	-1.41818	0.156138	0.80649	0.304752	0	0	Inf
L_VLDL_PL	Phospholipids in Large VLDL	mmol/L	Lipoprotein subclasses	Large VLDL (average diameter 53.6 nm)	Non-derived	TRUE	ep1_ichstroke_alg	463	-1.64972	1.27324	-1.29569	0.195082	0.709782	0.351544	0.192103	0.0158391	2.3299
L_VLDL_PL_pct	Phospholipids to Total Lipids in Large VLDL percentage	%	Relative lipoprotein lipid concentrations	Large VLDL ratios	Percentage	TRUE	ep1_ichstroke_alg	463	-0.0112671	0.0137162	-0.821443	0.411394	0.385742	0.615707	0.988796	0.962568	1.01574
L_VLDL_TG	Triglycerides in Large VLDL	mmol/L	Lipoprotein subclasses	Large VLDL (average diameter 53.6 nm)	Non-derived	TRUE	ep1_ichstroke_alg	463	-0.91999	0.556717	-1.65253	0.0984273	1.00688	0.212603	0.398523	0.133834	1.1867
L_VLDL_TG_pct	Triglycerides to Total Lipids in Large VLDL percentage	%	Relative lipoprotein lipid concentrations	Large VLDL ratios	Percentage	TRUE	ep1_ichstroke_alg	463	0.0025458	0.00813324	0.313012	0.754272	0.122472	0.866576	1.00255	0.986694	1.01866
Lactate	Lactate	mmol/L	Glycolysis related metabolites		Non-derived	TRUE	ep1_ichstroke_alg	462	-0.0685825	0.0465894	-1.47206	0.141003	0.85077	0.276879	0.933716	0.852231	1.02299
Leu	Leucine	mmol/L	Amino acids	Branched-chain amino acids	Non-derived	TRUE	ep1_ichstroke_alg	463	0.846079	1.73114	0.488742	0.625025	0.204103	0.755627	2.33049	0.0783201	69.346
MUFA	Monounsaturated Fatty Acids	mmol/L	Fatty acids		Non-derived	TRUE	ep1_ichstroke_alg	459	-0.0698929	0.0610746	-1.14439	0.252463	0.597801	0.431951	0.932494	0.827291	1.05107
MUFA_pct	Monounsaturated Fatty Acids to Total Fatty Acids percentage	%	Fatty acids	Fatty acid ratios	Percentage	TRUE	ep1_ichstroke_alg	458	0.00522203	0.0179191	0.291422	0.770728	0.113099	0.87415	1.00524	0.970543	1.04117
M_HDL_C	Cholesterol in Medium HDL	mmol/L	Lipoprotein subclasses	Medium HDL (average diameter 10.9 nm)	Composite	TRUE	ep1_ichstroke_alg	459	-0.320855	0.437626	-0.733173	0.463453	0.333995	0.65431	0.725528	0.307709	1.71068
M_HDL_CE	Cholesteryl Esters in Medium HDL	mmol/L	Lipoprotein subclasses	Medium HDL (average diameter 10.9 nm)	Non-derived	TRUE	ep1_ichstroke_alg	459	-0.422574	0.542961	-0.778277	0.436406	0.36011	0.630757	0.655358	0.2261	1.89957
M_HDL_CE_pct	Cholesteryl Esters to Total Lipids in Medium HDL percentage	%	Relative lipoprotein lipid concentrations	Medium HDL ratios	Percentage	TRUE	ep1_ichstroke_alg	458	-0.031087	0.0178184	-1.74466	0.0810447	1.09128	0.190279	0.969391	0.936121	1.00384
M_HDL_CE_pct_C	Cholesteryl Esters to Cholesterol in Medium HDL percentage	%	Relative lipoprotein cholesterol concentrations	Medium HDL ratios	Percentage	FALSE	ep1_ichstroke_alg	459	-0.040395	0.0399329	-1.01157	0.311743	0.506204	0.510446	0.96041	0.888107	1.0386
M_HDL_C_pct	Cholesterol to Total Lipids in Medium HDL percentage	%	Relative lipoprotein lipid concentrations	Medium HDL ratios	Percentage	TRUE	ep1_ichstroke_alg	458	-0.0283923	0.0156822	-1.81047	0.0702224	1.15352	0.17368	0.972007	0.942585	1.00235
M_HDL_FC	Free Cholesterol in Medium HDL	mmol/L	Lipoprotein subclasses	Medium HDL (average diameter 10.9 nm)	Non-derived	TRUE	ep1_ichstroke_alg	459	-1.24607	2.18987	-0.569018	0.569344	0.244625	0.72912	0.287632	0.00393357	21.0324
M_HDL_FC_by_CE	Free Cholesterol to Cholesteryl Esters in Medium HDL ratio	ratio	Relative lipoprotein lipid concentrations	Medium HDL ratios	Ratio	FALSE	ep1_ichstroke_alg	459	2.83684	1.46297	1.93909	0.05249	1.27992	0.147885	17.0617	0.969876	300.142
M_HDL_FC_pct	Free Cholesterol to Total Lipids in Medium HDL percentage	%	Relative lipoprotein lipid concentrations	Medium HDL ratios	Percentage	TRUE	ep1_ichstroke_alg	458	-0.0904103	0.072399	-1.24878	0.211746	0.674184	0.376955	0.913556	0.792698	1.05284
M_HDL_FC_pct_C	Free Cholesterol to Cholesterol in Medium HDL percentage	%	Relative lipoprotein cholesterol concentrations	Medium HDL ratios	Percentage	FALSE	ep1_ichstroke_alg	459	0.040395	0.0399329	1.01157	0.311743	0.506204	0.510446	1.04122	0.962835	1.12599
M_HDL_L	Total Lipids in Medium HDL	mmol/L	Lipoprotein subclasses	Medium HDL (average diameter 10.9 nm)	Composite	TRUE	ep1_ichstroke_alg	458	-0.108139	0.237089	-0.456113	0.648309	0.188218	0.773131	0.897503	0.563925	1.4284
M_HDL_P	Concentration of Medium HDL Particles	mmol/L	Lipoprotein subclasses	Medium HDL (average diameter 10.9 nm)	Non-derived	TRUE	ep1_ichstroke_alg	459	-35.5158	57.7938	-0.614526	0.538868	0.268518	0.704005	3.7643e-16	2.40214e-65	5.89887e+33
M_HDL_PL	Phospholipids in Medium HDL	mmol/L	Lipoprotein subclasses	Medium HDL (average diameter 10.9 nm)	Non-derived	TRUE	ep1_ichstroke_alg	458	-0.182159	0.526639	-0.345889	0.729426	0.137019	0.84405	0.833469	0.296897	2.33977
M_HDL_PL_pct	Phospholipids to Total Lipids in Medium HDL percentage	%	Relative lipoprotein lipid concentrations	Medium HDL ratios	Percentage	TRUE	ep1_ichstroke_alg	458	0.0686253	0.0373257	1.83856	0.0659807	1.18058	0.167014	1.07103	0.995477	1.15233
M_HDL_TG	Triglycerides in Medium HDL	mmol/L	Lipoprotein subclasses	Medium HDL (average diameter 10.9 nm)	Non-derived	TRUE	ep1_ichstroke_alg	461	1.73072	2.49462	0.693779	0.487821	0.31174	0.666548	5.64471	0.042479	750.082
M_HDL_TG_pct	Triglycerides to Total Lipids in Medium HDL percentage	%	Relative lipoprotein lipid concentrations	Medium HDL ratios	Percentage	TRUE	ep1_ichstroke_alg	458	0.0397599	0.0231182	1.71985	0.0854594	1.06824	0.197778	1.04056	0.994464	1.08879
M_LDL_C	Cholesterol in Medium LDL	mmol/L	Lipoprotein subclasses	Medium LDL (average diameter 23 nm)	Composite	TRUE	ep1_ichstroke_alg	459	-1.60268	0.423059	-3.78833	0.000151666	3.81911	0.00406565	0.201355	0.0878715	0.4614
M_LDL_CE	Cholesteryl Esters in Medium LDL	mmol/L	Lipoprotein subclasses	Medium LDL (average diameter 23 nm)	Non-derived	TRUE	ep1_ichstroke_alg	459	-2.04336	0.57013	-3.58403	0.000338332	3.47066	0.00433238	0.129592	0.042391	0.396171
M_LDL_CE_pct	Cholesteryl Esters to Total Lipids in Medium LDL percentage	%	Relative lipoprotein lipid concentrations	Medium LDL ratios	Percentage	TRUE	ep1_ichstroke_alg	459	-0.0337045	0.0223523	-1.50788	0.131586	0.880789	0.261558	0.966857	0.925413	1.01016
M_LDL_CE_pct_C	Cholesteryl Esters to Cholesterol in Medium LDL percentage	%	Relative lipoprotein cholesterol concentrations	Medium LDL ratios	Percentage	FALSE	ep1_ichstroke_alg	459	0.0100714	0.0179998	0.559526	0.575803	0.239726	0.731608	1.01012	0.975107	1.0464
M_LDL_C_pct	Cholesterol to Total Lipids in Medium LDL percentage	%	Relative lipoprotein lipid concentrations	Medium LDL ratios	Percentage	TRUE	ep1_ichstroke_alg	459	-0.0477769	0.014938	-3.19834	0.00138221	2.85943	0.0104148	0.953346	0.925839	0.981672
M_LDL_FC	Free Cholesterol in Medium LDL	mmol/L	Lipoprotein subclasses	Medium LDL (average diameter 23 nm)	Non-derived	TRUE	ep1_ichstroke_alg	460	-6.06668	1.52328	-3.98263	6.81564e-05	4.16649	0.00398889	0.00231887	0.00011712	0.0459114
M_LDL_FC_pct	Free Cholesterol to Total Lipids in Medium LDL percentage	%	Relative lipoprotein lipid concentrations	Medium LDL ratios	Percentage	TRUE	ep1_ichstroke_alg	459	-0.0311366	0.0240428	-1.29505	0.195302	0.709292	0.351544	0.969343	0.924724	1.01612
M_LDL_FC_pct_C	Free Cholesterol to Cholesterol in Medium LDL percentage	%	Relative lipoprotein cholesterol concentrations	Medium LDL ratios	Percentage	FALSE	ep1_ichstroke_alg	459	-0.0100714	0.0179998	-0.559526	0.575803	0.239726	0.731608	0.989979	0.955662	1.02553
M_LDL_L	Total Lipids in Medium LDL	mmol/L	Lipoprotein subclasses	Medium LDL (average diameter 23 nm)	Composite	TRUE	ep1_ichstroke_alg	459	-1.1128	0.30251	-3.67855	0.000234565	3.62974	0.00433238	0.328638	0.181642	0.594593
M_LDL_P	Concentration of Medium LDL Particles	mmol/L	Lipoprotein subclasses	Medium LDL (average diameter 23 nm)	Non-derived	TRUE	ep1_ichstroke_alg	461	-1882.04	645.099	-2.91744	0.00352913	2.45233	0.0207898	0	0	5.7492e-269
M_LDL_PL	Phospholipids in Medium LDL	mmol/L	Lipoprotein subclasses	Medium LDL (average diameter 23 nm)	Non-derived	TRUE	ep1_ichstroke_alg	460	-4.55469	1.19076	-3.82503	0.000130755	3.88354	0.00406565	0.0105178	0.00101936	0.108522
M_LDL_PL_pct	Phospholipids to Total Lipids in Medium LDL percentage	%	Relative lipoprotein lipid concentrations	Medium LDL ratios	Percentage	TRUE	ep1_ichstroke_alg	459	-0.0535328	0.0578116	-0.925986	0.354453	0.450441	0.549487	0.947875	0.846332	1.0616
M_LDL_TG	Triglycerides in Medium LDL	mmol/L	Lipoprotein subclasses	Medium LDL (average diameter 23 nm)	Non-derived	TRUE	ep1_ichstroke_alg	460	-0.735919	4.71321	-0.15614	0.875923	0.0575341	0.952164	0.479065	4.66047e-05	4924.47
M_LDL_TG_pct	Triglycerides to Total Lipids in Medium LDL percentage	%	Relative lipoprotein lipid concentrations	Medium LDL ratios	Percentage	TRUE	ep1_ichstroke_alg	459	0.0687726	0.0169684	4.05299	5.05665e-05	4.29614	0.00398889	1.07119	1.03615	1.10742
M_VLDL_C	Cholesterol in Medium VLDL	mmol/L	Lipoprotein subclasses	Medium VLDL (average diameter 44.5 nm)	Composite	TRUE	ep1_ichstroke_alg	459	-2.09425	0.737557	-2.83944	0.00451928	2.34493	0.0256449	0.123163	0.0290173	0.522758
M_VLDL_CE	Cholesteryl Esters in Medium VLDL	mmol/L	Lipoprotein subclasses	Medium VLDL (average diameter 44.5 nm)	Non-derived	TRUE	ep1_ichstroke_alg	460	-3.41718	1.25224	-2.72885	0.00635548	2.19685	0.0316796	0.032805	0.00281847	0.381827
M_VLDL_CE_pct	Cholesteryl Esters to Total Lipids in Medium VLDL percentage	%	Relative lipoprotein lipid concentrations	Medium VLDL ratios	Percentage	TRUE	ep1_ichstroke_alg	458	-0.00685921	0.00935586	-0.733146	0.463469	0.333979	0.65431	0.993164	0.975118	1.01154
M_VLDL_CE_pct_C	Cholesteryl Esters to Cholesterol in Medium VLDL percentage	%	Relative lipoprotein cholesterol concentrations	Medium VLDL ratios	Percentage	FALSE	ep1_ichstroke_alg	459	-0.00797577	0.00582468	-1.36931	0.170903	0.767249	0.318234	0.992056	0.980795	1.00345
M_VLDL_C_pct	Cholesterol to Total Lipids in Medium VLDL percentage	%	Relative lipoprotein lipid concentrations	Medium VLDL ratios	Percentage	TRUE	ep1_ichstroke_alg	458	-0.00489354	0.0069799	-0.701091	0.483246	0.315832	0.666263	0.995118	0.981597	1.00883
M_VLDL_FC	Free Cholesterol in Medium VLDL	mmol/L	Lipoprotein subclasses	Medium VLDL (average diameter 44.5 nm)	Non-derived	TRUE	ep1_ichstroke_alg	462	-4.45042	1.65878	-2.68295	0.00729749	2.13683	0.0342665	0.0116736	0.000452093	0.301429
M_VLDL_FC_by_CE	Free Cholesterol to Cholesteryl Esters in Medium VLDL ratio	ratio	Relative lipoprotein lipid concentrations	Medium VLDL ratios	Ratio	FALSE	ep1_ichstroke_alg	459	2.85126e-06	9.88473e-06	0.288451	0.773001	0.11182	0.87415	1	0.999983	1.00002
M_VLDL_FC_pct	Free Cholesterol to Total Lipids in Medium VLDL percentage	%	Relative lipoprotein lipid concentrations	Medium VLDL ratios	Percentage	TRUE	ep1_ichstroke_alg	458	-0.0156177	0.0266043	-0.587037	0.557179	0.254005	0.719227	0.984504	0.934483	1.0372
M_VLDL_FC_pct_C	Free Cholesterol to Cholesterol in Medium VLDL percentage	%	Relative lipoprotein cholesterol concentrations	Medium VLDL ratios	Percentage	FALSE	ep1_ichstroke_alg	459	0.00797577	0.00582468	1.36931	0.170903	0.767249	0.318234	1.00801	0.996565	1.01958
M_VLDL_L	Total Lipids in Medium VLDL	mmol/L	Lipoprotein subclasses	Medium VLDL (average diameter 44.5 nm)	Composite	TRUE	ep1_ichstroke_alg	458	-0.659685	0.245148	-2.69097	0.00712454	2.14724	0.0339463	0.517014	0.319763	0.835943
M_VLDL_P	Concentration of Medium VLDL Particles	mmol/L	Lipoprotein subclasses	Medium VLDL (average diameter 44.5 nm)	Non-derived	TRUE	ep1_ichstroke_alg	463	-10594.8	4021.4	-2.63461	0.00842348	2.07451	0.0379057	0	0	0
M_VLDL_PL	Phospholipids in Medium VLDL	mmol/L	Lipoprotein subclasses	Medium VLDL (average diameter 44.5 nm)	Non-derived	TRUE	ep1_ichstroke_alg	463	-2.61821	1.0297	-2.5427	0.0109999	1.95861	0.0445497	0.0729334	0.0096924	0.548809
M_VLDL_PL_pct	Phospholipids to Total Lipids in Medium VLDL percentage	%	Relative lipoprotein lipid concentrations	Medium VLDL ratios	Percentage	TRUE	ep1_ichstroke_alg	458	-0.0177605	0.0251444	-0.70634	0.479977	0.31878	0.665241	0.982396	0.935154	1.03202
M_VLDL_TG	Triglycerides in Medium VLDL	mmol/L	Lipoprotein subclasses	Medium VLDL (average diameter 44.5 nm)	Non-derived	TRUE	ep1_ichstroke_alg	463	-0.85264	0.442876	-1.92523	0.0542	1.266	0.149179	0.426288	0.178945	1.01552
M_VLDL_TG_pct	Triglycerides to Total Lipids in Medium VLDL percentage	%	Relative lipoprotein lipid concentrations	Medium VLDL ratios	Percentage	TRUE	ep1_ichstroke_alg	458	0.00396238	0.00555393	0.713438	0.475575	0.322781	0.665241	1.00397	0.993101	1.01496
Omega_3	Omega-3 Fatty Acids	mmol/L	Fatty acids		Non-derived	TRUE	ep1_ichstroke_alg	460	-0.637689	0.234177	-2.7231	0.0064672	2.18928	0.0317481	0.528512	0.333979	0.836356
Omega_3_pct	Omega-3 Fatty Acids to Total Fatty Acids percentage	%	Fatty acids	Fatty acid ratios	Percentage	TRUE	ep1_ichstroke_alg	458	-0.0609819	0.0318129	-1.91689	0.0552516	1.25766	0.149179	0.94084	0.883967	1.00137
Omega_3_pct_PUFA	Omega-3 Fatty Acids to Polyunsaturated Fatty Acids percentage	%	Fatty acids	Fatty acid ratios	Percentage	FALSE	ep1_ichstroke_alg	458	-0.0266649	0.0141799	-1.88047	0.0600443	1.22153	0.1544	0.973687	0.946999	1.00113
Omega_6	Omega-6 Fatty Acids	mmol/L	Fatty acids		Non-derived	TRUE	ep1_ichstroke_alg	458	-0.226565	0.0749764	-3.02182	0.00251262	2.59987	0.0162818	0.797267	0.688308	0.923475
Omega_6_by_Omega_3	Omega-6 Fatty Acids to Omega-3 Fatty Acids ratio	ratio	Fatty acids	Fatty acid ratios	Ratio	TRUE	ep1_ichstroke_alg	458	0.0249732	0.00720188	3.46759	0.000525139	3.27973	0.00548855	1.02529	1.01092	1.03986
Omega_6_pct	Omega-6 Fatty Acids to Total Fatty Acids percentage	%	Fatty acids	Fatty acid ratios	Percentage	TRUE	ep1_ichstroke_alg	458	-0.00566641	0.0130046	-0.435723	0.663038	0.178462	0.781179	0.99435	0.969325	1.02002
Omega_6_pct_PUFA	Omega-6 Fatty Acids to Polyunsaturated Fatty Acids percentage	%	Fatty acids	Fatty acid ratios	Percentage	FALSE	ep1_ichstroke_alg	458	0.0266649	0.0141799	1.88047	0.0600443	1.22153	0.1544	1.02702	0.998873	1.05597
PUFA	Polyunsaturated Fatty Acids	mmol/L	Fatty acids		Composite	TRUE	ep1_ichstroke_alg	458	-0.214795	0.0642328	-3.34401	0.000825765	3.08314	0.00743189	0.806707	0.711278	0.914938
PUFA_by_MUFA	Polyunsaturated Fatty Acids to Monounsaturated Fatty Acids ratio	ratio	Fatty acids	Fatty acid ratios	Ratio	TRUE	ep1_ichstroke_alg	458	-0.0871301	0.138378	-0.629655	0.528921	0.27661	0.699471	0.916558	0.698828	1.20212
PUFA_pct	Polyunsaturated Fatty Acids to Total Fatty Acids percentage	%	Fatty acids	Fatty acid ratios	Percentage	TRUE	ep1_ichstroke_alg	458	-0.0149854	0.0123396	-1.21442	0.224587	0.648615	0.39763	0.985126	0.961586	1.00924
Phe	Phenylalanine	mmol/L	Amino acids	Aromatic amino acids	Non-derived	TRUE	ep1_ichstroke_alg	460	5.78587	2.01566	2.87046	0.00409876	2.38735	0.0237143	325.665	6.26623	16925.2
Phosphatidylc	Phosphatidylcholines	mmol/L	Other lipids		Non-derived	TRUE	ep1_ichstroke_alg	458	-0.233317	0.14053	-1.66026	0.0968618	1.01385	0.210626	0.791903	0.601243	1.04302
Phosphoglyc	Phosphoglycerides	mmol/L	Other lipids		Non-derived	TRUE	ep1_ichstroke_alg	458	-0.232534	0.13247	-1.75536	0.079197	1.10129	0.18982	0.792523	0.611295	1.02748
Pyruvate	Pyruvate	mmol/L	Glycolysis related metabolites		Non-derived	TRUE	ep1_ichstroke_alg	462	-2.47927	1.76866	-1.40178	0.16098	0.793229	0.306808	0.0838041	0.00261671	2.68395
Remnant_C	Remnant Cholesterol (Non-HDL, Non-LDL -Cholesterol)	mmol/L	Cholesterol		Composite	TRUE	ep1_ichstroke_alg	457	-0.320405	0.116754	-2.74428	0.00606443	2.21721	0.0307012	0.725855	0.577387	0.9125
SFA	Saturated Fatty Acids	mmol/L	Fatty acids		Non-derived	TRUE	ep1_ichstroke_alg	460	-0.0538242	0.0520913	-1.03327	0.301479	0.520743	0.500918	0.947599	0.855625	1.04946
SFA_pct	Saturated Fatty Acids to Total Fatty Acids percentage	%	Fatty acids	Fatty acid ratios	Percentage	TRUE	ep1_ichstroke_alg	458	0.0449138	0.0233748	1.92147	0.0546729	1.26223	0.149179	1.04594	0.9991	1.09497
S_HDL_C	Cholesterol in Small HDL	mmol/L	Lipoprotein subclasses	Small HDL (average diameter 8.7 nm)	Composite	TRUE	ep1_ichstroke_alg	458	-3.18099	0.853886	-3.72532	0.00019507	3.70981	0.00406565	0.0415443	0.00779237	0.22149
S_HDL_CE	Cholesteryl Esters in Small HDL	mmol/L	Lipoprotein subclasses	Small HDL (average diameter 8.7 nm)	Non-derived	TRUE	ep1_ichstroke_alg	459	-4.29645	1.08437	-3.96216	7.42738e-05	4.12916	0.00398889	0.0136168	0.00162571	0.114054
S_HDL_CE_pct	Cholesteryl Esters to Total Lipids in Small HDL percentage	%	Relative lipoprotein lipid concentrations	Small HDL ratios	Percentage	TRUE	ep1_ichstroke_alg	458	-0.0798939	0.0242849	-3.28986	0.00100238	2.99897	0.00854657	0.923214	0.8803	0.96822
S_HDL_CE_pct_C	Cholesteryl Esters to Cholesterol in Small HDL percentage	%	Relative lipoprotein cholesterol concentrations	Small HDL ratios	Percentage	FALSE	ep1_ichstroke_alg	458	-0.063071	0.0205244	-3.07298	0.00211932	2.6738	0.0142748	0.938877	0.901857	0.977416
S_HDL_C_pct	Cholesterol to Total Lipids in Small HDL percentage	%	Relative lipoprotein lipid concentrations	Small HDL ratios	Percentage	TRUE	ep1_ichstroke_alg	458	-0.0760431	0.0247192	-3.07628	0.00209599	2.67861	0.0142748	0.926776	0.882945	0.972784
S_HDL_FC	Free Cholesterol in Small HDL	mmol/L	Lipoprotein subclasses	Small HDL (average diameter 8.7 nm)	Non-derived	TRUE	ep1_ichstroke_alg	458	-8.30546	3.28744	-2.52642	0.0115231	1.93843	0.0460923	0.000247163	3.93241e-07	0.155349
S_HDL_FC_by_CE	Free Cholesterol to Cholesteryl Esters in Small HDL ratio	ratio	Relative lipoprotein lipid concentrations	Small HDL ratios	Ratio	FALSE	ep1_ichstroke_alg	458	-1.94636e-05	0.00141612	-0.0137443	0.989034	0.00478878	0.995796	0.999981	0.997209	1.00276
S_HDL_FC_pct	Free Cholesterol to Total Lipids in Small HDL percentage	%	Relative lipoprotein lipid concentrations	Small HDL ratios	Percentage	TRUE	ep1_ichstroke_alg	458	0.0568246	0.0884467	0.642473	0.520566	0.283524	0.694088	1.05847	0.890003	1.25883
S_HDL_FC_pct_C	Free Cholesterol to Cholesterol in Small HDL percentage	%	Relative lipoprotein cholesterol concentrations	Small HDL ratios	Percentage	FALSE	ep1_ichstroke_alg	458	0.063071	0.0205244	3.07298	0.00211932	2.6738	0.0142748	1.0651	1.02311	1.10882
S_HDL_L	Total Lipids in Small HDL	mmol/L	Lipoprotein subclasses	Small HDL (average diameter 8.7 nm)	Composite	TRUE	ep1_ichstroke_alg	458	-0.870738	0.328696	-2.64907	0.00807136	2.09305	0.0368327	0.418643	0.219812	0.797324
S_HDL_P	Concentration of Small HDL Particles	mmol/L	Lipoprotein subclasses	Small HDL (average diameter 8.7 nm)	Non-derived	TRUE	ep1_ichstroke_alg	459	-151.293	39.6038	-3.82015	0.000133369	3.87494	0.00406565	1.96974e-66	3.8277e-100	1.01363e-32
S_HDL_PL	Phospholipids in Small HDL	mmol/L	Lipoprotein subclasses	Small HDL (average diameter 8.7 nm)	Non-derived	TRUE	ep1_ichstroke_alg	458	-1.15712	0.554971	-2.08501	0.037068	1.431	0.124173	0.314389	0.105942	0.932973
S_HDL_PL_pct	Phospholipids to Total Lipids in Small HDL percentage	%	Relative lipoprotein lipid concentrations	Small HDL ratios	Percentage	TRUE	ep1_ichstroke_alg	458	0.12971	0.0396226	3.27363	0.00106175	2.97398	0.00880113	1.1385	1.05343	1.23044
S_HDL_TG	Triglycerides in Small HDL	mmol/L	Lipoprotein subclasses	Small HDL (average diameter 8.7 nm)	Non-derived	TRUE	ep1_ichstroke_alg	462	-0.1942	2.7687	-0.0701411	0.944081	0.0249906	0.973986	0.823494	0.00362155	187.252
S_HDL_TG_pct	Triglycerides to Total Lipids in Small HDL percentage	%	Relative lipoprotein lipid concentrations	Small HDL ratios	Percentage	TRUE	ep1_ichstroke_alg	458	0.0511719	0.0362404	1.41201	0.157946	0.801491	0.306434	1.0525	0.980337	1.12998
S_LDL_C	Cholesterol in Small LDL	mmol/L	Lipoprotein subclasses	Small LDL (average diameter 18.7 nm)	Composite	TRUE	ep1_ichstroke_alg	459	-4.01941	1.11272	-3.61225	0.000303555	3.51776	0.00433238	0.0179635	0.00202873	0.159058
S_LDL_CE	Cholesteryl Esters in Small LDL	mmol/L	Lipoprotein subclasses	Small LDL (average diameter 18.7 nm)	Non-derived	TRUE	ep1_ichstroke_alg	459	-5.16805	1.49863	-3.44852	0.000563674	3.24897	0.0057072	0.00569569	0.000301918	0.10745
S_LDL_CE_pct	Cholesteryl Esters to Total Lipids in Small LDL percentage	%	Relative lipoprotein lipid concentrations	Small LDL ratios	Percentage	TRUE	ep1_ichstroke_alg	459	-0.0484915	0.0207304	-2.33915	0.0193276	1.71382	0.0719788	0.952665	0.914733	0.992171
S_LDL_CE_pct_C	Cholesteryl Esters to Cholesterol in Small LDL percentage	%	Relative lipoprotein cholesterol concentrations	Small LDL ratios	Percentage	FALSE	ep1_ichstroke_alg	459	0.00817651	0.0155188	0.526876	0.59828	0.223096	0.732458	1.00821	0.978005	1.03935
S_LDL_C_pct	Cholesterol to Total Lipids in Small LDL percentage	%	Relative lipoprotein lipid concentrations	Small LDL ratios	Percentage	TRUE	ep1_ichstroke_alg	459	-0.060464	0.0135762	-4.45367	8.4415e-06	5.07358	0.00273505	0.941328	0.91661	0.966712
S_LDL_FC	Free Cholesterol in Small LDL	mmol/L	Lipoprotein subclasses	Small LDL (average diameter 18.7 nm)	Non-derived	TRUE	ep1_ichstroke_alg	461	-13.6968	3.81009	-3.59488	0.000324539	3.48873	0.00433238	1.12603e-06	6.43187e-10	0.00197134
S_LDL_FC_by_CE	Free Cholesterol to Cholesteryl Esters in Small LDL ratio	ratio	Relative lipoprotein lipid concentrations	Small LDL ratios	Ratio	FALSE	ep1_ichstroke_alg	459	-0.428653	0.863603	-0.496355	0.619644	0.207858	0.751928	0.651386	0.119874	3.53958
S_LDL_FC_pct	Free Cholesterol to Total Lipids in Small LDL percentage	%	Relative lipoprotein lipid concentrations	Small LDL ratios	Percentage	TRUE	ep1_ichstroke_alg	459	-0.0350016	0.0220623	-1.58649	0.112628	0.948354	0.233919	0.965604	0.924739	1.00827
S_LDL_FC_pct_C	Free Cholesterol to Cholesterol in Small LDL percentage	%	Relative lipoprotein cholesterol concentrations	Small LDL ratios	Percentage	FALSE	ep1_ichstroke_alg	459	-0.00817651	0.0155188	-0.526876	0.59828	0.223096	0.732458	0.991857	0.962142	1.02249
S_LDL_L	Total Lipids in Small LDL	mmol/L	Lipoprotein subclasses	Small LDL (average diameter 18.7 nm)	Composite	TRUE	ep1_ichstroke_alg	459	-2.5746	0.755703	-3.4069	0.000657059	3.1824	0.00608249	0.0761842	0.017322	0.335067
S_LDL_P	Concentration of Small LDL Particles	mmol/L	Lipoprotein subclasses	Small LDL (average diameter 18.7 nm)	Non-derived	TRUE	ep1_ichstroke_alg	461	-3357.48	1295.08	-2.59249	0.00952836	2.02098	0.0417188	0	0	0
S_LDL_PL	Phospholipids in Small LDL	mmol/L	Lipoprotein subclasses	Small LDL (average diameter 18.7 nm)	Non-derived	TRUE	ep1_ichstroke_alg	461	-8.44107	2.59926	-3.24749	0.0011643	2.93394	0.00898171	0.000215819	1.32298e-06	0.0352069
S_LDL_PL_pct	Phospholipids to Total Lipids in Small LDL percentage	%	Relative lipoprotein lipid concentrations	Small LDL ratios	Percentage	TRUE	ep1_ichstroke_alg	459	0.058213	0.0246321	2.3633	0.0181132	1.742	0.0691429	1.05994	1.00998	1.11237
S_LDL_TG	Triglycerides in Small LDL	mmol/L	Lipoprotein subclasses	Small LDL (average diameter 18.7 nm)	Non-derived	TRUE	ep1_ichstroke_alg	462	-2.72984	8.50911	-0.320814	0.748351	0.125895	0.862867	0.0652295	3.7269e-09	1.14167e+06
S_LDL_TG_pct	Triglycerides to Total Lipids in Small LDL percentage	%	Relative lipoprotein lipid concentrations	Small LDL ratios	Percentage	TRUE	ep1_ichstroke_alg	459	0.0490397	0.022564	2.17336	0.0297529	1.52647	0.104782	1.05026	1.00483	1.09775
S_VLDL_C	Cholesterol in Small VLDL	mmol/L	Lipoprotein subclasses	Small VLDL (average diameter 36.8 nm)	Composite	TRUE	ep1_ichstroke_alg	460	-1.95921	0.950186	-2.06192	0.0392152	1.40655	0.127057	0.14097	0.0218933	0.907697
S_VLDL_CE	Cholesteryl Esters in Small VLDL	mmol/L	Lipoprotein subclasses	Small VLDL (average diameter 36.8 nm)	Non-derived	TRUE	ep1_ichstroke_alg	462	-2.44508	1.46905	-1.66439	0.0960336	1.01758	0.210626	0.0867189	0.00487114	1.54382
S_VLDL_CE_pct	Cholesteryl Esters to Total Lipids in Small VLDL percentage	%	Relative lipoprotein lipid concentrations	Small VLDL ratios	Percentage	TRUE	ep1_ichstroke_alg	459	-0.014266	0.0169141	-0.843436	0.398984	0.399044	0.606906	0.985835	0.953689	1.01907
S_VLDL_CE_pct_C	Cholesteryl Esters to Cholesterol in Small VLDL percentage	%	Relative lipoprotein cholesterol concentrations	Small VLDL ratios	Percentage	FALSE	ep1_ichstroke_alg	460	0.0402821	0.0204805	1.96685	0.0492003	1.30803	0.143612	1.0411	1.00014	1.08375
S_VLDL_C_pct	Cholesterol to Total Lipids in Small VLDL percentage	%	Relative lipoprotein lipid concentrations	Small VLDL ratios	Percentage	TRUE	ep1_ichstroke_alg	459	-0.0137394	0.00994469	-1.38158	0.1671	0.777024	0.314769	0.986355	0.967315	1.00577
S_VLDL_FC	Free Cholesterol in Small VLDL	mmol/L	Lipoprotein subclasses	Small VLDL (average diameter 36.8 nm)	Non-derived	TRUE	ep1_ichstroke_alg	460	-6.71991	2.60879	-2.57588	0.00999867	2.00006	0.0424579	0.00120664	7.25996e-06	0.200551
S_VLDL_FC_by_CE	Free Cholesterol to Cholesteryl Esters in Small VLDL ratio	ratio	Relative lipoprotein lipid concentrations	Small VLDL ratios	Ratio	FALSE	ep1_ichstroke_alg	460	-1.3618	0.797549	-1.70748	0.0877331	1.05684	0.20018	0.2562	0.053665	1.22311
S_VLDL_FC_pct	Free Cholesterol to Total Lipids in Small VLDL percentage	%	Relative lipoprotein lipid concentrations	Small VLDL ratios	Percentage	TRUE	ep1_ichstroke_alg	459	-0.0404056	0.0213448	-1.893	0.0583582	1.2339	0.1544	0.9604	0.92105	1.00143
S_VLDL_FC_pct_C	Free Cholesterol to Cholesterol in Small VLDL percentage	%	Relative lipoprotein cholesterol concentrations	Small VLDL ratios	Percentage	FALSE	ep1_ichstroke_alg	460	-0.0402821	0.0204805	-1.96685	0.0492003	1.30803	0.143612	0.960518	0.922725	0.99986
S_VLDL_L	Total Lipids in Small VLDL	mmol/L	Lipoprotein subclasses	Small VLDL (average diameter 36.8 nm)	Composite	TRUE	ep1_ichstroke_alg	459	-0.642023	0.38221	-1.67976	0.0930033	1.0315	0.207814	0.526227	0.248788	1.11306
S_VLDL_P	Concentration of Small VLDL Particles	mmol/L	Lipoprotein subclasses	Small VLDL (average diameter 36.8 nm)	Non-derived	TRUE	ep1_ichstroke_alg	462	-5343.45	3848.96	-1.38829	0.16505	0.782384	0.312726	0	0	Inf
S_VLDL_PL	Phospholipids in Small VLDL	mmol/L	Lipoprotein subclasses	Small VLDL (average diameter 36.8 nm)	Non-derived	TRUE	ep1_ichstroke_alg	461	-3.79933	1.64497	-2.30966	0.0209069	1.67971	0.0769754	0.0223859	0.000890731	0.562602
S_VLDL_PL_pct	Phospholipids to Total Lipids in Small VLDL percentage	%	Relative lipoprotein lipid concentrations	Small VLDL ratios	Percentage	TRUE	ep1_ichstroke_alg	459	-0.0509719	0.0228534	-2.23038	0.0257219	1.5897	0.0925988	0.950305	0.908678	0.99384
S_VLDL_TG	Triglycerides in Small VLDL	mmol/L	Lipoprotein subclasses	Small VLDL (average diameter 36.8 nm)	Non-derived	TRUE	ep1_ichstroke_alg	462	-0.579312	0.82057	-0.705987	0.480196	0.318581	0.665241	0.560284	0.112182	2.79828
S_VLDL_TG_pct	Triglycerides to Total Lipids in Small VLDL percentage	%	Relative lipoprotein lipid concentrations	Small VLDL ratios	Percentage	TRUE	ep1_ichstroke_alg	459	0.0116952	0.0070264	1.66446	0.0960197	1.01764	0.210626	1.01176	0.997926	1.02579
Sphingomyelins	Sphingomyelins	mmol/L	Other lipids		Non-derived	TRUE	ep1_ichstroke_alg	459	-1.4612	0.722307	-2.02296	0.0430777	1.36575	0.135506	0.231959	0.056308	0.955545
TG_by_PG	Triglycerides to Phosphoglycerides ratio	ratio	Other lipids		Ratio	TRUE	ep1_ichstroke_alg	457	-0.0154503	0.21899	-0.0705526	0.943754	0.0251413	0.973986	0.984668	0.641035	1.51251
Total_BCAA	Total Concentration of Branched-Chain Amino Acids (Leucine + Isoleucine + Valine)	mmol/L	Amino acids	Branched-chain amino acids	Composite	TRUE	ep1_ichstroke_alg	461	0.445555	0.576965	0.77224	0.439972	0.356575	0.630757	1.56136	0.503941	4.83754
Total_C	Total Cholesterol	mmol/L	Cholesterol		Composite	TRUE	ep1_ichstroke_alg	457	-0.168735	0.0529456	-3.18695	0.00143782	2.8423	0.0105875	0.844733	0.761467	0.937103
Total_CE	Total Esterified Cholesterol	mmol/L	Cholesteryl esters		Composite	TRUE	ep1_ichstroke_alg	457	-0.241783	0.0743056	-3.25391	0.0011383	2.94374	0.00898171	0.785226	0.678804	0.908333
Total_CE_pct	Total Esterified Cholesterol to Total Lipids percentage	%	Relative lipid concentrations		Percentage	FALSE	ep1_ichstroke_alg	456	-0.0263689	0.0142022	-1.85667	0.0633577	1.1982	0.161637	0.973976	0.947238	1.00147
Total_CE_pct_C	Total Esterified Cholesterol to Total Cholesterol percentage	%	Relative cholesterol concentrations		Percentage	FALSE	ep1_ichstroke_alg	457	-0.00839953	0.052092	-0.161244	0.871901	0.0595327	0.951165	0.991636	0.895386	1.09823
Total_C_pct	Total Cholesterol to Total Lipids percentage	%	Relative lipid concentrations		Percentage	FALSE	ep1_ichstroke_alg	456	-0.0210333	0.010797	-1.94807	0.0514062	1.28898	0.147885	0.979186	0.958682	1.00013
Total_FA	Total Fatty Acids	mmol/L	Fatty acids		Composite	TRUE	ep1_ichstroke_alg	458	-0.040824	0.0212637	-1.91989	0.0548723	1.26065	0.149179	0.959998	0.920811	1.00085
Total_FC	Total Free Cholesterol	mmol/L	Free cholesterol		Composite	TRUE	ep1_ichstroke_alg	458	-0.535896	0.181148	-2.95833	0.00309307	2.50961	0.0190894	0.585145	0.410268	0.834564
Total_FC_by_CE	Total Free Cholesterol to Total Esterified Cholesterol ratio	ratio	Relative lipid concentrations		Ratio	FALSE	ep1_ichstroke_alg	457	0.530156	2.72707	0.194405	0.845859	0.0727021	0.935352	1.6992	0.00810805	356.099
Total_FC_pct	Total Free Cholesterol to Total Lipids percentage	%	Relative lipid concentrations		Percentage	FALSE	ep1_ichstroke_alg	456	-0.0818122	0.0408032	-2.00504	0.0449585	1.34719	0.140063	0.921445	0.850623	0.998164
Total_FC_pct_C	Total Free Cholesterol to Total Cholesterol percentage	%	Relative cholesterol concentrations		Percentage	FALSE	ep1_ichstroke_alg	457	0.00839953	0.052092	0.161244	0.871901	0.0595327	0.951165	1.00843	0.910555	1.11684
Total_L	Total Lipids in Lipoprotein Particles	mmol/L	Total lipids		Composite	TRUE	ep1_ichstroke_alg	456	-0.0792607	0.0304449	-2.60341	0.00923015	2.03479	0.0409667	0.923799	0.870287	0.980602
Total_P	Total Concentration of Lipoprotein Particles	mmol/L	Lipoprotein particle concentrations		Composite	TRUE	ep1_ichstroke_alg	457	-49.8473	21.2693	-2.34363	0.019097	1.71904	0.0719467	2.24687e-22	1.7653e-40	0.000285982
Total_PL	Total Phospholipids in Lipoprotein Particles	mmol/L	Phospholipids		Composite	TRUE	ep1_ichstroke_alg	458	-0.227955	0.109186	-2.08777	0.0368188	1.43393	0.124173	0.79616	0.642776	0.986146
Total_PL_pct	Total Phospholipids to Total Lipids percentage	%	Relative lipid concentrations		Percentage	FALSE	ep1_ichstroke_alg	456	0.0638165	0.0228203	2.79648	0.0051662	2.28683	0.0278975	1.0659	1.01927	1.11465
Total_TG	Total Triglycerides	mmol/L	Triglycerides		Composite	TRUE	ep1_ichstroke_alg	457	-0.0667632	0.0864303	-0.772451	0.439847	0.356698	0.630757	0.935417	0.789649	1.10809
Total_TG_pct	Total Triglycerides to Total Lipids percentage	%	Relative lipid concentrations		Percentage	FALSE	ep1_ichstroke_alg	456	0.00486293	0.00945057	0.514565	0.606857	0.216914	0.739179	1.00487	0.986433	1.02366
Tyr	Tyrosine	mmol/L	Amino acids	Aromatic amino acids	Non-derived	TRUE	ep1_ichstroke_alg	461	8.04875	3.22588	2.49506	0.0125936	1.89985	0.0491607	3129.89	5.61832	1.74362e+06
Unsaturation	Degree of Unsaturation	degree	Fatty acids		Non-derived	TRUE	ep1_ichstroke_alg	463	-1.39876	0.592001	-2.36276	0.0181393	1.74138	0.0691429	0.246904	0.0773761	0.78786
VLDL_C	VLDL Cholesterol	mmol/L	Cholesterol		Composite	TRUE	ep1_ichstroke_alg	458	-0.412168	0.198198	-2.07957	0.0375646	1.42522	0.124173	0.662213	0.449043	0.976579
VLDL_CE	Cholesteryl Esters in VLDL	mmol/L	Cholesteryl esters		Composite	TRUE	ep1_ichstroke_alg	458	-0.72488	0.338851	-2.13923	0.032417	1.48923	0.112937	0.484383	0.249318	0.941075
VLDL_CE_pct	Cholesteryl Esters to Total Lipids in VLDL percentage	%	Relative lipid concentrations		Percentage	FALSE	ep1_ichstroke_alg	457	-0.000138629	0.0106862	-0.0129728	0.98965	0.00451858	0.995796	0.999861	0.979137	1.02102
VLDL_CE_pct_C	Cholesteryl Esters to Cholesterol in VLDL percentage	%	Relative cholesterol concentrations		Percentage	FALSE	ep1_ichstroke_alg	458	0.00220261	0.0157698	0.139673	0.888919	0.051138	0.952164	1.00221	0.971702	1.03367
VLDL_C_pct	Cholesterol to Total Lipids in VLDL percentage	%	Relative lipid concentrations		Percentage	FALSE	ep1_ichstroke_alg	457	-0.00132552	0.00810996	-0.163443	0.87017	0.0603961	0.951165	0.998675	0.982926	1.01468
VLDL_FC	Free Cholesterol in VLDL	mmol/L	Free cholesterol		Composite	TRUE	ep1_ichstroke_alg	459	-0.866709	0.46013	-1.88362	0.0596169	1.22463	0.1544	0.420333	0.170578	1.03577
VLDL_FC_by_CE	Free Cholesterol to Cholesteryl Esters in VLDL percentage	ratio	Relative lipid concentrations		Ratio	FALSE	ep1_ichstroke_alg	458	0.00251894	0.527743	0.00477304	0.996192	0.00165709	0.997318	1.00252	0.356344	2.82045
VLDL_FC_pct	Free Cholesterol to Total Lipids in VLDL percentage	%	Relative lipid concentrations		Percentage	FALSE	ep1_ichstroke_alg	457	-0.0206297	0.0329884	-0.625362	0.531734	0.274306	0.700332	0.979582	0.918249	1.04501
VLDL_FC_pct_C	Free Cholesterol to Cholesterol in VLDL percentage	%	Relative cholesterol concentrations		Percentage	FALSE	ep1_ichstroke_alg	458	-0.00220261	0.0157698	-0.139673	0.888919	0.051138	0.952164	0.9978	0.967431	1.02912
VLDL_L	Total Lipids in VLDL	mmol/L	Total lipids		Composite	TRUE	ep1_ichstroke_alg	457	-0.0887014	0.0581788	-1.52463	0.12735	0.895	0.2558	0.915119	0.816497	1.02565
VLDL_P	Concentration of VLDL Particles	mmol/L	Lipoprotein particle concentrations		Composite	TRUE	ep1_ichstroke_alg	459	-1748.09	1108.82	-1.57653	0.114904	0.939665	0.237127	0	0	4.59849e+184
VLDL_PL	Phospholipids in VLDL	mmol/L	Phospholipids		Composite	TRUE	ep1_ichstroke_alg	459	-0.428345	0.273306	-1.56727	0.117051	0.931623	0.23852	0.651586	0.381354	1.11331
VLDL_PL_pct	Phospholipids to Total Lipids in VLDL percentage	%	Relative lipid concentrations		Percentage	FALSE	ep1_ichstroke_alg	457	0.00494621	0.0332528	0.148746	0.881754	0.0546525	0.952164	1.00496	0.941549	1.07264
VLDL_TG	Triglycerides in VLDL	mmol/L	Triglycerides		Composite	TRUE	ep1_ichstroke_alg	458	-0.109608	0.103978	-1.05414	0.291818	0.534888	0.491051	0.896186	0.730954	1.09877
VLDL_TG_pct	Triglycerides to Total Lipids in VLDL percentage	%	Relative lipid concentrations		Percentage	FALSE	ep1_ichstroke_alg	457	0.000680232	0.0065865	0.103277	0.917743	0.0372787	0.966435	1.00068	0.987845	1.01368
VLDL_size	Average Diameter for VLDL Particles	nm	Lipoprotein particle sizes		Non-derived	TRUE	ep1_ichstroke_alg	464	-0.0776295	0.039089	-1.98597	0.0470368	1.32756	0.142896	0.925307	0.857063	0.998985
Val	Valine	mmol/L	Amino acids	Branched-chain amino acids	Non-derived	TRUE	ep1_ichstroke_alg	461	0.931803	1.18347	0.787347	0.431079	0.365443	0.629142	2.53908	0.249623	25.8267
XL_HDL_C	Cholesterol in Very Large HDL	mmol/L	Lipoprotein subclasses	Very large HDL (average diameter 14.3 nm)	Composite	TRUE	ep1_ichstroke_alg	464	1.54142	1.4116	1.09196	0.274849	0.560907	0.466235	4.67123	0.293663	74.304
XL_HDL_CE	Cholesteryl Esters in Very Large HDL	mmol/L	Lipoprotein subclasses	Very large HDL (average diameter 14.3 nm)	Non-derived	TRUE	ep1_ichstroke_alg	464	1.67971	1.78493	0.94105	0.346679	0.460072	0.54002	5.364	0.162227	177.359
XL_HDL_CE_pct	Cholesteryl Esters to Total Lipids in Very Large HDL percentage	%	Relative lipoprotein lipid concentrations	Very large HDL ratios	Percentage	TRUE	ep1_ichstroke_alg	461	-0.0371587	0.0121138	-3.06746	0.00215884	2.66578	0.0142748	0.963523	0.940916	0.986674
XL_HDL_CE_pct_C	Cholesteryl Esters to Cholesterol in Very Large HDL percentage	%	Relative lipoprotein cholesterol concentrations	Very large HDL ratios	Percentage	FALSE	ep1_ichstroke_alg	464	-0.00446532	0.00842187	-0.530206	0.595969	0.224776	0.732458	0.995545	0.979246	1.01211
XL_HDL_C_pct	Cholesterol to Total Lipids in Very Large HDL percentage	%	Relative lipoprotein lipid concentrations	Very large HDL ratios	Percentage	TRUE	ep1_ichstroke_alg	461	-0.0303804	0.0110022	-2.76131	0.00575701	2.2398	0.0300219	0.970076	0.949381	0.991223
XL_HDL_FC	Free Cholesterol in Very Large HDL	mmol/L	Lipoprotein subclasses	Very large HDL (average diameter 14.3 nm)	Non-derived	TRUE	ep1_ichstroke_alg	464	10.2295	6.51536	1.57006	0.116401	0.934043	0.23852	27708.8	0.0788196	9.74096e+09
XL_HDL_FC_by_CE	Free Cholesterol to Cholesteryl Esters in Very Large HDL ratio	ratio	Relative lipoprotein lipid concentrations	Very large HDL ratios	Ratio	FALSE	ep1_ichstroke_alg	464	-0.0195009	0.0680129	-0.286723	0.774324	0.111077	0.87415	0.980688	0.858296	1.12053
XL_HDL_FC_pct	Free Cholesterol to Total Lipids in Very Large HDL percentage	%	Relative lipoprotein lipid concentrations	Very large HDL ratios	Percentage	TRUE	ep1_ichstroke_alg	461	-0.00952441	0.0141889	-0.671257	0.502057	0.299247	0.677776	0.990521	0.963354	1.01845
XL_HDL_FC_pct_C	Free Cholesterol to Cholesterol in Very Large HDL percentage	%	Relative lipoprotein cholesterol concentrations	Very large HDL ratios	Percentage	FALSE	ep1_ichstroke_alg	464	0.00446532	0.00842187	0.530206	0.595969	0.224776	0.732458	1.00448	0.988031	1.02119
XL_HDL_L	Total Lipids in Very Large HDL	mmol/L	Lipoprotein subclasses	Very large HDL (average diameter 14.3 nm)	Composite	TRUE	ep1_ichstroke_alg	461	0.906481	0.614651	1.47479	0.140269	0.853037	0.276879	2.47559	0.742126	8.25812
XL_HDL_P	Concentration of Very Large HDL Particles	mmol/L	Lipoprotein subclasses	Very large HDL (average diameter 14.3 nm)	Non-derived	TRUE	ep1_ichstroke_alg	462	595.806	517.662	1.15096	0.24975	0.602494	0.431951	5.69231e+258	1.29647e-182	Inf
XL_HDL_PL	Phospholipids in Very Large HDL	mmol/L	Lipoprotein subclasses	Very large HDL (average diameter 14.3 nm)	Non-derived	TRUE	ep1_ichstroke_alg	464	1.9304	1.0868	1.77622	0.0756969	1.12092	0.185801	6.89224	0.818949	58.0048
XL_HDL_PL_pct	Phospholipids to Total Lipids in Very Large HDL percentage	%	Relative lipoprotein lipid concentrations	Very large HDL ratios	Percentage	TRUE	ep1_ichstroke_alg	461	0.018589	0.00887579	2.09435	0.0362293	1.44094	0.124173	1.01876	1.00119	1.03664
XL_HDL_TG	Triglycerides in Very Large HDL	mmol/L	Lipoprotein subclasses	Very large HDL (average diameter 14.3 nm)	Non-derived	TRUE	ep1_ichstroke_alg	461	17.9135	17.2342	1.03942	0.298611	0.524894	0.498711	6.02196e+07	1.28734e-07	2.81698e+22
XL_HDL_TG_pct	Triglycerides to Total Lipids in Very Large HDL percentage	%	Relative lipoprotein lipid concentrations	Very large HDL ratios	Percentage	TRUE	ep1_ichstroke_alg	461	-0.00113933	0.0127536	-0.0893338	0.928817	0.03207	0.969653	0.998861	0.974202	1.02414
XL_VLDL_C	Cholesterol in Very Large VLDL	mmol/L	Lipoprotein subclasses	Very large VLDL (average diameter 64 nm)	Composite	TRUE	ep1_ichstroke_alg	463	-2.78034	1.73774	-1.59998	0.109604	0.960174	0.230003	0.0620176	0.00205742	1.86942
XL_VLDL_CE	Cholesteryl Esters in Very Large VLDL	mmol/L	Lipoprotein subclasses	Very large VLDL (average diameter 64 nm)	Non-derived	TRUE	ep1_ichstroke_alg	463	-6.71197	3.38205	-1.98458	0.0471908	1.32614	0.142896	0.00121627	1.60757e-06	0.92022
XL_VLDL_CE_pct	Cholesteryl Esters to Total Lipids in Very Large VLDL percentage	%	Relative lipoprotein lipid concentrations	Very large VLDL ratios	Percentage	TRUE	ep1_ichstroke_alg	463	0.00912693	0.00648249	1.40794	0.15915	0.798193	0.306808	1.00917	0.996428	1.02207
XL_VLDL_CE_pct_C	Cholesteryl Esters to Cholesterol in Very Large VLDL percentage	%	Relative lipoprotein cholesterol concentrations	Very large VLDL ratios	Percentage	FALSE	ep1_ichstroke_alg	463	-0.000267986	0.00796042	-0.0336649	0.973144	0.0118227	0.989323	0.999732	0.984255	1.01545
XL_VLDL_C_pct	Cholesterol to Total Lipids in Very Large VLDL percentage	%	Relative lipoprotein lipid concentrations	Very large VLDL ratios	Percentage	TRUE	ep1_ichstroke_alg	463	0.00731394	0.00539305	1.35618	0.175042	0.756856	0.322327	1.00734	0.996749	1.01805
XL_VLDL_FC	Free Cholesterol in Very Large VLDL	mmol/L	Lipoprotein subclasses	Very large VLDL (average diameter 64 nm)	Non-derived	TRUE	ep1_ichstroke_alg	464	-3.95566	3.44281	-1.14896	0.250572	0.601067	0.431951	0.019146	2.24645e-05	16.3178
XL_VLDL_FC_by_CE	Free Cholesterol to Cholesteryl Esters in Very Large VLDL ratio	ratio	Relative lipoprotein lipid concentrations	Very large VLDL ratios	Ratio	FALSE	ep1_ichstroke_alg	463	0.0260886	0.189716	0.137514	0.890625	0.0503053	0.952164	1.02643	0.707686	1.48874
XL_VLDL_FC_pct	Free Cholesterol to Total Lipids in Very Large VLDL percentage	%	Relative lipoprotein lipid concentrations	Very large VLDL ratios	Percentage	TRUE	ep1_ichstroke_alg	463	0.0187081	0.0219742	0.851367	0.394565	0.403881	0.603015	1.01888	0.975933	1.06373
XL_VLDL_FC_pct_C	Free Cholesterol to Cholesterol in Very Large VLDL percentage	%	Relative lipoprotein cholesterol concentrations	Very large VLDL ratios	Percentage	FALSE	ep1_ichstroke_alg	463	0.000267986	0.00796042	0.0336649	0.973144	0.0118227	0.989323	1.00027	0.984783	1.016
XL_VLDL_L	Total Lipids in Very Large VLDL	mmol/L	Lipoprotein subclasses	Very large VLDL (average diameter 64 nm)	Composite	TRUE	ep1_ichstroke_alg	463	-0.369049	0.371134	-0.99438	0.320038	0.494799	0.518461	0.691392	0.334048	1.431
XL_VLDL_P	Concentration of Very Large VLDL Particles	mmol/L	Lipoprotein subclasses	Very large VLDL (average diameter 64 nm)	Non-derived	TRUE	ep1_ichstroke_alg	464	-21356.8	21863.2	-0.976838	0.32865	0.483267	0.527141	0	0	Inf
XL_VLDL_PL	Phospholipids in Very Large VLDL	mmol/L	Lipoprotein subclasses	Very large VLDL (average diameter 64 nm)	Non-derived	TRUE	ep1_ichstroke_alg	464	-1.85994	1.90004	-0.978895	0.327632	0.484614	0.527141	0.155682	0.00375743	6.45039
XL_VLDL_PL_pct	Phospholipids to Total Lipids in Very Large VLDL percentage	%	Relative lipoprotein lipid concentrations	Very large VLDL ratios	Percentage	TRUE	ep1_ichstroke_alg	463	-0.0281397	0.0137988	-2.03929	0.0414212	1.38278	0.131573	0.972252	0.94631	0.998907
XL_VLDL_TG	Triglycerides in Very Large VLDL	mmol/L	Lipoprotein subclasses	Very large VLDL (average diameter 64 nm)	Non-derived	TRUE	ep1_ichstroke_alg	464	-0.470178	0.607525	-0.773924	0.438976	0.35756	0.630757	0.624891	0.189963	2.05561
XL_VLDL_TG_pct	Triglycerides to Total Lipids in Very Large VLDL percentage	%	Relative lipoprotein lipid concentrations	Very large VLDL ratios	Percentage	TRUE	ep1_ichstroke_alg	463	-0.00355208	0.00571721	-0.621296	0.534405	0.272129	0.701001	0.996454	0.985351	1.00768
XS_VLDL_C	Cholesterol in Very Small VLDL	mmol/L	Lipoprotein subclasses	Very small VLDL (average diameter 31.3 nm)	Composite	TRUE	ep1_ichstroke_alg	461	-1.0255	0.974225	-1.05263	0.292509	0.533861	0.491051	0.358616	0.0531317	2.42051
XS_VLDL_CE	Cholesteryl Esters in Very Small VLDL	mmol/L	Lipoprotein subclasses	Very small VLDL (average diameter 31.3 nm)	Non-derived	TRUE	ep1_ichstroke_alg	462	-1.7626	1.36671	-1.28967	0.197167	0.705166	0.35294	0.171598	0.01178	2.49966
XS_VLDL_CE_pct	Cholesteryl Esters to Total Lipids in Very Small VLDL percentage	%	Relative lipoprotein lipid concentrations	Very small VLDL ratios	Percentage	TRUE	ep1_ichstroke_alg	460	-0.0196224	0.0111291	-1.76316	0.0778736	1.10861	0.189707	0.980569	0.959411	1.00219
XS_VLDL_CE_pct_C	Cholesteryl Esters to Cholesterol in Very Small VLDL percentage	%	Relative lipoprotein cholesterol concentrations	Very small VLDL ratios	Percentage	FALSE	ep1_ichstroke_alg	461	-0.0389307	0.0197742	-1.96876	0.0489801	1.30998	0.143612	0.961817	0.925253	0.999827
XS_VLDL_C_pct	Cholesterol to Total Lipids in Very Small VLDL percentage	%	Relative lipoprotein lipid concentrations	Very small VLDL ratios	Percentage	TRUE	ep1_ichstroke_alg	460	-0.0165813	0.00998366	-1.66085	0.096744	1.01438	0.210626	0.983555	0.964496	1.00299
XS_VLDL_FC	Free Cholesterol in Very Small VLDL	mmol/L	Lipoprotein subclasses	Very small VLDL (average diameter 31.3 nm)	Non-derived	TRUE	ep1_ichstroke_alg	461	-1.75009	3.23955	-0.540228	0.58904	0.229855	0.732458	0.173758	0.000303658	99.4268
XS_VLDL_FC_by_CE	Free Cholesterol to Cholesteryl Esters in Very Small VLDL ratio	ratio	Relative lipoprotein lipid concentrations	Very small VLDL ratios	Ratio	FALSE	ep1_ichstroke_alg	461	1.63523	0.840474	1.94561	0.0517019	1.28649	0.147885	5.13065	0.987976	26.6439
XS_VLDL_FC_pct	Free Cholesterol to Total Lipids in Very Small VLDL percentage	%	Relative lipoprotein lipid concentrations	Very small VLDL ratios	Percentage	TRUE	ep1_ichstroke_alg	460	-0.0439402	0.0755851	-0.581335	0.561015	0.251026	0.721305	0.957011	0.825235	1.10983
XS_VLDL_FC_pct_C	Free Cholesterol to Cholesterol in Very Small VLDL percentage	%	Relative lipoprotein cholesterol concentrations	Very small VLDL ratios	Percentage	FALSE	ep1_ichstroke_alg	461	0.0389307	0.0197742	1.96876	0.0489801	1.30998	0.143612	1.0397	1.00017	1.08079
XS_VLDL_L	Total Lipids in Very Small VLDL	mmol/L	Lipoprotein subclasses	Very small VLDL (average diameter 31.3 nm)	Composite	TRUE	ep1_ichstroke_alg	460	-0.235667	0.54524	-0.432227	0.665577	0.176802	0.781329	0.790044	0.271352	2.30022
XS_VLDL_P	Concentration of Very Small VLDL Particles	mmol/L	Lipoprotein subclasses	Very small VLDL (average diameter 31.3 nm)	Non-derived	TRUE	ep1_ichstroke_alg	460	-1839.36	3489.3	-0.527142	0.598095	0.22323	0.732458	0	0	Inf
XS_VLDL_PL	Phospholipids in Very Small VLDL	mmol/L	Lipoprotein subclasses	Very small VLDL (average diameter 31.3 nm)	Non-derived	TRUE	ep1_ichstroke_alg	461	-0.16865	1.81756	-0.0927892	0.926071	0.0333557	0.969653	0.844805	0.0239673	29.7778
XS_VLDL_PL_pct	Phospholipids to Total Lipids in Very Small VLDL percentage	%	Relative lipoprotein lipid concentrations	Very small VLDL ratios	Percentage	TRUE	ep1_ichstroke_alg	460	0.148918	0.0552205	2.69678	0.00700127	2.15482	0.0338569	1.16058	1.04152	1.29324
XS_VLDL_TG	Triglycerides in Very Small VLDL	mmol/L	Lipoprotein subclasses	Very small VLDL (average diameter 31.3 nm)	Non-derived	TRUE	ep1_ichstroke_alg	461	1.62215	2.2176	0.731491	0.464479	0.333034	0.65431	5.06398	0.0655896	390.975
XS_VLDL_TG_pct	Triglycerides to Total Lipids in Very Small VLDL percentage	%	Relative lipoprotein lipid concentrations	Very small VLDL ratios	Percentage	TRUE	ep1_ichstroke_alg	460	0.0147664	0.011259	1.31152	0.189683	0.721973	0.345265	1.01488	0.992725	1.03752
XXL_VLDL_C	Cholesterol in Chylomicrons and Extremely Large VLDL	mmol/L	Lipoprotein subclasses	Chylomicrons and extremely large VLDL (particle diameters from 75 nm upwards)	Composite	TRUE	ep1_ichstroke_alg	464	-0.442233	1.1319	-0.390698	0.69602	0.157378	0.811189	0.6426	0.0698947	5.90795
XXL_VLDL_CE	Cholesteryl Esters in Chylomicrons and Extremely Large VLDL	mmol/L	Lipoprotein subclasses	Chylomicrons and extremely large VLDL (particle diameters from 75 nm upwards)	Non-derived	TRUE	ep1_ichstroke_alg	464	-1.0963	2.06794	-0.530142	0.596014	0.224744	0.732458	0.334105	0.00580254	19.2374
XXL_VLDL_CE_pct	Cholesteryl Esters to Total Lipids in Chylomicrons and Extremely Large VLDL percentage	%	Relative lipoprotein lipid concentrations	Chylomicrons and extremely large VLDL ratios	Percentage	TRUE	ep1_ichstroke_alg	463	-0.00547405	0.00570009	-0.960346	0.336881	0.472523	0.533766	0.994541	0.983492	1.00571
XXL_VLDL_CE_pct_C	Cholesteryl Esters to Cholesterol in Chylomicrons and Extremely Large VLDL percentage	%	Relative lipoprotein cholesterol concentrations	Chylomicrons and extremely large VLDL ratios	Percentage	FALSE	ep1_ichstroke_alg	464	-0.0141021	0.00679463	-2.07548	0.0379419	1.42088	0.124173	0.985997	0.972953	0.999216
XXL_VLDL_C_pct	Cholesterol to Total Lipids in Chylomicrons and Extremely Large VLDL percentage	%	Relative lipoprotein lipid concentrations	Chylomicrons and extremely large VLDL ratios	Percentage	TRUE	ep1_ichstroke_alg	463	-0.00094376	0.00354992	-0.265854	0.790352	0.10218	0.886069	0.999057	0.99213	1.00603
XXL_VLDL_FC	Free Cholesterol in Chylomicrons and Extremely Large VLDL	mmol/L	Lipoprotein subclasses	Chylomicrons and extremely large VLDL (particle diameters from 75 nm upwards)	Non-derived	TRUE	ep1_ichstroke_alg	464	-0.557122	2.46732	-0.2258	0.821357	0.0854682	0.9145	0.572856	0.00454799	72.1557
XXL_VLDL_FC_by_CE	Free Cholesterol to Cholesteryl Esters in Chylomicrons and Extremely Large VLDL ratio	ratio	Relative lipoprotein lipid concentrations	Chylomicrons and extremely large VLDL ratios	Ratio	FALSE	ep1_ichstroke_alg	464	0.0966522	0.0604814	1.59805	0.110032	0.958481	0.230003	1.10148	0.978347	1.2401
XXL_VLDL_FC_pct	Free Cholesterol to Total Lipids in Chylomicrons and Extremely Large VLDL percentage	%	Relative lipoprotein lipid concentrations	Chylomicrons and extremely large VLDL ratios	Percentage	TRUE	ep1_ichstroke_alg	463	0.00656446	0.00757446	0.866657	0.38613	0.413267	0.59292	1.00659	0.991753	1.02164
XXL_VLDL_FC_pct_C	Free Cholesterol to Cholesterol in Chylomicrons and Extremely Large VLDL percentage	%	Relative lipoprotein cholesterol concentrations	Chylomicrons and extremely large VLDL ratios	Percentage	FALSE	ep1_ichstroke_alg	464	0.0141021	0.00679463	2.07548	0.0379419	1.42088	0.124173	1.0142	1.00078	1.0278
XXL_VLDL_L	Total Lipids in Chylomicrons and Extremely Large VLDL	mmol/L	Lipoprotein subclasses	Chylomicrons and extremely large VLDL (particle diameters from 75 nm upwards)	Composite	TRUE	ep1_ichstroke_alg	463	-0.015338	0.230433	-0.0665619	0.94693	0.0236819	0.973986	0.984779	0.626889	1.54699
XXL_VLDL_P	Concentration of Chylomicrons and Extremely Large VLDL Particles	mmol/L	Lipoprotein subclasses	Chylomicrons and extremely large VLDL (particle diameters from 75 nm upwards)	Non-derived	TRUE	ep1_ichstroke_alg	464	-3372.15	31248.6	-0.107914	0.914064	0.0390233	0.966435	0	0	Inf
XXL_VLDL_PL	Phospholipids in Chylomicrons and Extremely Large VLDL	mmol/L	Lipoprotein subclasses	Chylomicrons and extremely large VLDL (particle diameters from 75 nm upwards)	Non-derived	TRUE	ep1_ichstroke_alg	464	-0.185059	1.49195	-0.124038	0.901285	0.0451379	0.95743	0.831055	0.0446328	15.4741
XXL_VLDL_PL_pct	Phospholipids to Total Lipids in Chylomicrons and Extremely Large VLDL percentage	%	Relative lipoprotein lipid concentrations	Chylomicrons and extremely large VLDL ratios	Percentage	TRUE	ep1_ichstroke_alg	463	0.00639594	0.0108617	0.588853	0.55596	0.254957	0.719227	1.00642	0.985217	1.02807
XXL_VLDL_TG	Triglycerides in Chylomicrons and Extremely Large VLDL	mmol/L	Lipoprotein subclasses	Chylomicrons and extremely large VLDL (particle diameters from 75 nm upwards)	Non-derived	TRUE	ep1_ichstroke_alg	463	0.00549441	0.35307	0.0155618	0.987584	0.00542597	0.995796	1.00551	0.503323	2.00875
XXL_VLDL_TG_pct	Triglycerides to Total Lipids in Chylomicrons and Extremely Large VLDL percentage	%	Relative lipoprotein lipid concentrations	Chylomicrons and extremely large VLDL ratios	Percentage	TRUE	ep1_ichstroke_alg	463	0.000242131	0.00337992	0.071638	0.94289	0.025539	0.973986	1.00024	0.993638	1.00689
bOHbutyrate	3-Hydroxybutyrate	mmol/L	Ketone bodies		Non-derived	TRUE	ep1_ichstroke_alg	459	-0.25403	0.825186	-0.307846	0.758199	0.120217	0.866576	0.775668	0.153909	3.9092
non_HDL_C	Total Cholesterol Minus HDL-C	mmol/L	Cholesterol		Composite	TRUE	ep1_ichstroke_alg	457	-0.194735	0.0585429	-3.32636	0.000879883	3.05558	0.00770492	0.823053	0.733829	0.923125
Acetate	Acetate	mmol/L	Ketone bodies		Non-derived	TRUE	ep1_ischstroke_alg	2034	0.662582	0.491107	1.34916	0.177285	0.751327	0.212742	1.93979	0.740828	5.07919
Acetoacetate	Acetoacetate	mmol/L	Ketone bodies		Non-derived	TRUE	ep1_ischstroke_alg	2046	4.35203	1.52816	2.8479	0.00440094	2.35645	0.00705894	77.636	3.88391	1551.88
Acetone	Acetone	mmol/L	Ketone bodies		Non-derived	TRUE	ep1_ischstroke_alg	2044	9.11691	3.32135	2.74494	0.00605218	2.21809	0.00947297	9107.99	13.5592	6.11803e+06
Ala	Alanine	mmol/L	Amino acids		Non-derived	TRUE	ep1_ischstroke_alg	2036	1.03823	0.353819	2.93435	0.00334246	2.47593	0.00555362	2.82421	1.41163	5.65034
Albumin	Albumin	g/l	Fluid balance		Non-derived	TRUE	ep1_ischstroke_alg	2013	-0.0646666	0.00725127	-8.91797	4.74899e-19	18.3234	2.93354e-17	0.93738	0.924152	0.950798
ApoA1	Apolipoprotein A1	g/l	Apolipoproteins		Non-derived	TRUE	ep1_ischstroke_alg	2022	-0.55485	0.108839	-5.09791	3.43424e-07	6.46417	1.32464e-06	0.574159	0.46386	0.710685
ApoB	Apolipoprotein B	g/l	Apolipoproteins		Non-derived	TRUE	ep1_ischstroke_alg	2018	-0.422243	0.115084	-3.66899	0.000243508	3.61349	0.00047528	0.655575	0.523191	0.821455
ApoB_by_ApoA1	Apolipoprotein B to Apolipoprotein A1 ratio	ratio	Apolipoproteins		Ratio	TRUE	ep1_ischstroke_alg	2013	-0.0209135	0.136422	-0.1533	0.878162	0.0564254	0.898341	0.979304	0.749536	1.27951
Cholines	Total Cholines	mmol/L	Other lipids		Non-derived	TRUE	ep1_ischstroke_alg	2011	-0.3069	0.0616173	-4.98075	6.33397e-07	6.19832	2.33205e-06	0.735724	0.652026	0.830165
Citrate	Citrate	mmol/L	Glycolysis related metabolites		Non-derived	TRUE	ep1_ischstroke_alg	2030	2.81484	1.85593	1.51668	0.129348	0.888241	0.161687	16.6906	0.439213	634.26
Clinical_LDL_C	Clinical LDL Cholesterol	mmol/L	Cholesterol		Non-derived	TRUE	ep1_ischstroke_alg	2021	-0.170024	0.0316005	-5.38042	7.43102e-08	7.12895	3.59351e-07	0.843644	0.792977	0.897549
Creatinine	Creatinine	mmol/L	Fluid balance		Non-derived	TRUE	ep1_ischstroke_alg	1967	3.89685	0.685322	5.68616	1.29928e-08	7.8863	8.59114e-08	49.247	12.8535	188.685
DHA	Docosahexaenoic Acid	mmol/L	Fatty acids		Non-derived	TRUE	ep1_ischstroke_alg	2032	-1.52769	0.29509	-5.17704	2.25436e-07	6.64698	9.13017e-07	0.217036	0.121716	0.387006
DHA_pct	Docosahexaenoic Acid to Total Fatty Acids percentage	%	Fatty acids	Fatty acid ratios	Percentage	TRUE	ep1_ischstroke_alg	2007	-0.163273	0.0349623	-4.66996	3.01259e-06	5.52106	8.63786e-06	0.84936	0.793106	0.909604
Gln	Glutamine	mmol/L	Amino acids		Non-derived	TRUE	ep1_ischstroke_alg	2015	-0.242766	0.305318	-0.795126	0.42654	0.37004	0.466888	0.784455	0.431197	1.42712
Glucose	Glucose	mmol/L	Glycolysis related metabolites		Non-derived	TRUE	ep1_ischstroke_alg	2036	0.120625	0.0123906	9.73526	2.13278e-22	21.6711	4.83726e-20	1.1282	1.10113	1.15594
Gly	Glycine	mmol/L	Amino acids		Non-derived	TRUE	ep1_ischstroke_alg	2043	-1.69565	0.425248	-3.98744	6.67898e-05	4.17529	0.000145234	0.18348	0.0797278	0.422247
GlycA	Glycoprotein Acetyls	mmol/L	Inflammation		Non-derived	TRUE	ep1_ischstroke_alg	2018	1.28631	0.198278	6.4874	8.73307e-11	10.0588	1.08827e-09	3.6194	2.45391	5.33844
HDL_C	HDL Cholesterol	mmol/L	Cholesterol		Composite	TRUE	ep1_ischstroke_alg	2011	-0.463923	0.0831373	-5.5802	2.40246e-08	7.61934	1.44448e-07	0.628812	0.53426	0.740097
HDL_CE	Cholesteryl Esters in HDL	mmol/L	Cholesteryl esters		Composite	TRUE	ep1_ischstroke_alg	2018	-0.603696	0.105474	-5.72367	1.04248e-08	7.98193	7.18645e-08	0.546787	0.44467	0.672356
HDL_CE_pct	Cholesteryl Esters to Total Lipids in HDL percentage	%	Relative lipid concentrations		Percentage	FALSE	ep1_ischstroke_alg	2004	-0.0495044	0.00876411	-5.64853	1.61823e-08	7.79096	1.02805e-07	0.951701	0.935493	0.96819
HDL_CE_pct_C	Cholesteryl Esters to Cholesterol in HDL percentage	%	Relative cholesterol concentrations		Percentage	FALSE	ep1_ischstroke_alg	2011	-0.0599943	0.0155722	-3.85264	0.00011685	3.93237	0.00024584	0.94177	0.91346	0.970957
HDL_C_pct	Cholesterol to Total Lipids in HDL percentage	%	Relative lipid concentrations		Percentage	FALSE	ep1_ischstroke_alg	2004	-0.0450245	0.00806224	-5.58461	2.34226e-08	7.63037	1.44448e-07	0.955974	0.940987	0.9712
HDL_FC	Free Cholesterol in HDL	mmol/L	Free cholesterol		Composite	TRUE	ep1_ischstroke_alg	2012	-1.67412	0.369771	-4.52745	5.97006e-06	5.22402	1.61192e-05	0.187473	0.0908203	0.386985
HDL_FC_by_CE	Free Cholesterol to Cholesteryl Esters in HDL percentage	ratio	Relative lipid concentrations		Ratio	FALSE	ep1_ischstroke_alg	2011	3.27663	0.816084	4.01506	5.94297e-05	4.226	0.000131133	26.4863	5.35004	131.125
HDL_FC_pct	Free Cholesterol to Total Lipids in HDL percentage	%	Relative lipid concentrations		Percentage	FALSE	ep1_ischstroke_alg	2004	-0.0945449	0.042175	-2.24173	0.0249791	1.60242	0.0352813	0.909787	0.837606	0.988189
HDL_FC_pct_C	Free Cholesterol to Cholesterol in HDL percentage	%	Relative cholesterol concentrations		Percentage	FALSE	ep1_ischstroke_alg	2011	0.0599943	0.0155722	3.85264	0.00011685	3.93237	0.00024584	1.06183	1.02991	1.09474
HDL_L	Total Lipids in HDL	mmol/L	Total lipids		Composite	TRUE	ep1_ischstroke_alg	2004	-0.199628	0.042064	-4.74581	2.07672e-06	5.68262	6.34772e-06	0.819036	0.754219	0.889423
HDL_P	Concentration of HDL Particles	mmol/L	Lipoprotein particle concentrations		Composite	TRUE	ep1_ischstroke_alg	2017	-67.1796	10.7036	-6.27635	3.46607e-10	9.46016	3.40305e-09	6.67254e-30	5.16661e-39	8.61741e-21
HDL_PL	Phospholipids in HDL	mmol/L	Phospholipids		Composite	TRUE	ep1_ischstroke_alg	2016	-0.331501	0.0832142	-3.9837	6.78497e-05	4.16845	0.000146555	0.717846	0.609815	0.845015
HDL_PL_pct	Phospholipids to Total Lipids in HDL percentage	%	Relative lipid concentrations		Percentage	FALSE	ep1_ischstroke_alg	2004	0.10807	0.0175273	6.16578	7.0136e-10	9.15406	6.68355e-09	1.11413	1.0765	1.15306
HDL_TG	Triglycerides in HDL	mmol/L	Triglycerides		Composite	TRUE	ep1_ischstroke_alg	2022	0.839297	0.477058	1.75932	0.0785234	1.105	0.105131	2.31474	0.908703	5.89633
HDL_TG_pct	Triglycerides to Total Lipids in HDL percentage	%	Relative lipid concentrations		Percentage	FALSE	ep1_ischstroke_alg	2004	0.0573239	0.0129515	4.42606	9.59709e-06	5.01786	2.54873e-05	1.059	1.03245	1.08623
HDL_size	Average Diameter for HDL Particles	nm	Lipoprotein particle sizes		Non-derived	TRUE	ep1_ischstroke_alg	2051	-0.30339	0.123482	-2.45695	0.0140121	1.8535	0.0204501	0.738311	0.579601	0.94048
His	Histidine	mmol/L	Amino acids		Non-derived	TRUE	ep1_ischstroke_alg	2033	-14.5229	2.64992	-5.4805	4.24119e-08	7.37251	2.2527e-07	4.92943e-07	2.73617e-09	8.88078e-05
IDL_C	Cholesterol in IDL	mmol/L	Lipoprotein subclasses	IDL (average diameter 28.6 nm)	Composite	TRUE	ep1_ischstroke_alg	2015	-0.617757	0.108391	-5.69932	1.20287e-08	7.91978	8.11937e-08	0.539153	0.43596	0.66677
IDL_CE	Cholesteryl Esters in IDL	mmol/L	Lipoprotein subclasses	IDL (average diameter 28.6 nm)	Non-derived	TRUE	ep1_ischstroke_alg	2021	-0.835978	0.145912	-5.72932	1.00833e-08	7.9964	7.10215e-08	0.43345	0.325639	0.576955
IDL_CE_pct	Cholesteryl Esters to Total Lipids in IDL percentage	%	Relative lipoprotein lipid concentrations	IDL ratios	Percentage	TRUE	ep1_ischstroke_alg	2011	-0.0683867	0.00821595	-8.32366	8.52895e-17	16.0691	2.76338e-15	0.933899	0.918981	0.94906
IDL_CE_pct_C	Cholesteryl Esters to Cholesterol in IDL percentage	%	Relative lipoprotein cholesterol concentrations	IDL ratios	Percentage	FALSE	ep1_ischstroke_alg	2015	-0.0517558	0.0178148	-2.90521	0.00367009	2.43532	0.00603609	0.949561	0.916977	0.983302
IDL_C_pct	Cholesterol to Total Lipids in IDL percentage	%	Relative lipoprotein lipid concentrations	IDL ratios	Percentage	TRUE	ep1_ischstroke_alg	2011	-0.0538677	0.00657144	-8.19725	2.45952e-16	15.6092	7.24439e-15	0.947557	0.935431	0.959841
IDL_FC	Free Cholesterol in IDL	mmol/L	Lipoprotein subclasses	IDL (average diameter 28.6 nm)	Non-derived	TRUE	ep1_ischstroke_alg	2017	-2.16889	0.410407	-5.28474	1.25885e-07	6.90003	5.82669e-07	0.114304	0.0511349	0.25551
IDL_FC_by_CE	Free Cholesterol to Cholesteryl Esters in IDL percentage	ratio	Relative lipoprotein lipid concentrations	IDL ratios	Ratio	FALSE	ep1_ischstroke_alg	2015	2.85715	0.956862	2.98596	0.00282689	2.54869	0.00482059	17.4119	2.669	113.591
IDL_FC_pct	Free Cholesterol to Total Lipids in IDL percentage	%	Relative lipoprotein lipid concentrations	IDL ratios	Percentage	TRUE	ep1_ischstroke_alg	2011	-0.0790227	0.0197878	-3.99351	6.51027e-05	4.1864	0.000142522	0.924019	0.888868	0.96056
IDL_FC_pct_C	Free Cholesterol to Cholesterol in IDL percentage	%	Relative lipoprotein cholesterol concentrations	IDL ratios	Percentage	FALSE	ep1_ischstroke_alg	2015	0.0517558	0.0178148	2.90521	0.00367009	2.43532	0.00603609	1.05312	1.01698	1.09054
IDL_L	Total Lipids in IDL	mmol/L	Lipoprotein subclasses	IDL (average diameter 28.6 nm)	Composite	TRUE	ep1_ischstroke_alg	2011	-0.409151	0.0808713	-5.05928	4.20847e-07	6.37588	1.58552e-06	0.664214	0.566851	0.7783
IDL_P	Concentration of IDL Particles	mmol/L	Lipoprotein subclasses	IDL (average diameter 28.6 nm)	Non-derived	TRUE	ep1_ischstroke_alg	2028	-1233.61	297.406	-4.1479	3.35545e-05	4.47425	8.11317e-05	0	0	2.55694e-283
IDL_PL	Phospholipids in IDL	mmol/L	Lipoprotein subclasses	IDL (average diameter 28.6 nm)	Non-derived	TRUE	ep1_ischstroke_alg	2016	-1.60375	0.353361	-4.53856	5.66393e-06	5.24688	1.54211e-05	0.201141	0.100627	0.402056
IDL_PL_pct	Phospholipids to Total Lipids in IDL percentage	%	Relative lipoprotein lipid concentrations	IDL ratios	Percentage	TRUE	ep1_ischstroke_alg	2011	0.135265	0.0244575	5.53063	3.19074e-08	7.49611	1.8522e-07	1.14484	1.09126	1.20106
IDL_TG	Triglycerides in IDL	mmol/L	Lipoprotein subclasses	IDL (average diameter 28.6 nm)	Non-derived	TRUE	ep1_ischstroke_alg	2022	2.60717	0.850666	3.06486	0.00217775	2.66199	0.00381401	13.5606	2.55963	71.8422
IDL_TG_pct	Triglycerides to Total Lipids in IDL percentage	%	Relative lipoprotein lipid concentrations	IDL ratios	Percentage	TRUE	ep1_ischstroke_alg	2011	0.0614423	0.00772114	7.95766	1.75318e-15	14.7562	4.73358e-14	1.06337	1.0474	1.07958
Ile	Isoleucine	mmol/L	Amino acids	Branched-chain amino acids	Non-derived	TRUE	ep1_ischstroke_alg	2046	2.09011	1.25939	1.65962	0.096991	1.01327	0.126205	8.08584	0.685027	95.4427
LA	Linoleic Acid	mmol/L	Fatty acids		Non-derived	TRUE	ep1_ischstroke_alg	2017	-0.191051	0.0349147	-5.47194	4.45139e-08	7.3515	2.32621e-07	0.82609	0.77145	0.884601
LA_pct	Linoleic Acid to Total Fatty Acids percentage	%	Fatty acids	Fatty acid ratios	Percentage	TRUE	ep1_ischstroke_alg	2007	-0.0471188	0.00641705	-7.34274	2.0926e-13	12.6793	4.52001e-12	0.953974	0.942051	0.966048
LDL_C	LDL Cholesterol	mmol/L	Cholesterol		Composite	TRUE	ep1_ischstroke_alg	2017	-0.281035	0.0535328	-5.24978	1.52279e-07	6.81736	6.66733e-07	0.755002	0.679798	0.838525
LDL_CE	Cholesteryl Esters in LDL	mmol/L	Cholesteryl esters		Composite	TRUE	ep1_ischstroke_alg	2018	-0.358886	0.0730635	-4.91197	9.01639e-07	6.04497	3.10778e-06	0.698454	0.605264	0.805992
LDL_CE_pct	Cholesteryl Esters to Total Lipids in LDL percentage	%	Relative lipid concentrations		Percentage	FALSE	ep1_ischstroke_alg	2009	-0.0646667	0.0101686	-6.35942	2.0252e-10	9.69353	2.34344e-09	0.93738	0.918882	0.95625
LDL_CE_pct_C	Cholesteryl Esters to Cholesterol in LDL percentage	%	Relative cholesterol concentrations		Percentage	FALSE	ep1_ischstroke_alg	2017	0.049066	0.0116297	4.21904	2.45348e-05	4.61022	6.11482e-05	1.05029	1.02662	1.07451
LDL_C_pct	Cholesterol to Total Lipids in LDL percentage	%	Relative lipid concentrations		Percentage	FALSE	ep1_ischstroke_alg	2009	-0.0557409	0.0057459	-9.70099	2.98596e-22	21.5249	4.83726e-20	0.945784	0.935193	0.956496
LDL_FC	Free Cholesterol in LDL	mmol/L	Free cholesterol		Composite	TRUE	ep1_ischstroke_alg	2018	-1.1218	0.192104	-5.83954	5.2345e-09	8.28113	3.85449e-08	0.325694	0.223505	0.474604
LDL_FC_by_CE	Free Cholesterol to Cholesteryl Esters in LDL percentage	ratio	Relative lipid concentrations		Ratio	FALSE	ep1_ischstroke_alg	2017	-2.70727	0.660567	-4.09841	4.16006e-05	4.3809	9.55929e-05	0.0667187	0.0182794	0.243519
LDL_FC_pct	Free Cholesterol to Total Lipids in LDL percentage	%	Relative lipid concentrations		Percentage	FALSE	ep1_ischstroke_alg	2009	-0.080404	0.0133418	-6.02648	1.67573e-09	8.7758	1.46739e-08	0.922744	0.898927	0.947191
LDL_FC_pct_C	Free Cholesterol to Cholesterol in LDL percentage	%	Relative cholesterol concentrations		Percentage	FALSE	ep1_ischstroke_alg	2017	-0.049066	0.0116297	-4.21904	2.45348e-05	4.61022	6.11482e-05	0.952118	0.930661	0.97407
LDL_L	Total Lipids in LDL	mmol/L	Total lipids		Composite	TRUE	ep1_ischstroke_alg	2009	-0.189439	0.0392678	-4.8243	1.40498e-06	5.85233	4.55451e-06	0.827423	0.766129	0.89362
LDL_P	Concentration of LDL Particles	mmol/L	Lipoprotein particle concentrations		Composite	TRUE	ep1_ischstroke_alg	2018	-309.484	81.8331	-3.78189	0.000155641	3.80788	0.000317154	3.91506e-135	8.60915e-205	1.78039e-65
LDL_PL	Phospholipids in LDL	mmol/L	Phospholipids		Composite	TRUE	ep1_ischstroke_alg	2014	-0.782577	0.165712	-4.72252	2.3294e-06	5.63276	6.97565e-06	0.457226	0.330426	0.632685
LDL_PL_pct	Phospholipids to Total Lipids in LDL percentage	%	Relative lipid concentrations		Percentage	FALSE	ep1_ischstroke_alg	2009	0.0650903	0.0271794	2.39484	0.0166276	1.77917	0.0240506	1.06726	1.01189	1.12565
LDL_TG	Triglycerides in LDL	mmol/L	Triglycerides		Composite	TRUE	ep1_ischstroke_alg	2016	1.53715	0.540949	2.84157	0.00448913	2.34784	0.00716492	4.6513	1.61105	13.4289
LDL_TG_pct	Triglycerides to Total Lipids in LDL percentage	%	Relative lipid concentrations		Percentage	FALSE	ep1_ischstroke_alg	2009	0.0716094	0.00804323	8.90307	5.43248e-19	18.265	2.93354e-17	1.07424	1.05743	1.0913
LDL_size	Average Diameter for LDL Particles	nm	Lipoprotein particle sizes		Non-derived	TRUE	ep1_ischstroke_alg	2041	-0.689603	0.253758	-2.71757	0.00657639	2.18201	0.010195	0.501775	0.305145	0.82511
L_HDL_C	Cholesterol in Large HDL	mmol/L	Lipoprotein subclasses	Large HDL (average diameter 12.1 nm)	Composite	TRUE	ep1_ischstroke_alg	2047	-0.607871	0.158171	-3.84313	0.000121476	3.91551	0.000252296	0.544509	0.399362	0.742408
L_HDL_CE	Cholesteryl Esters in Large HDL	mmol/L	Lipoprotein subclasses	Large HDL (average diameter 12.1 nm)	Non-derived	TRUE	ep1_ischstroke_alg	2047	-0.820771	0.203357	-4.0361	5.43471e-05	4.26482	0.000122281	0.440092	0.295422	0.655609
L_HDL_CE_pct	Cholesteryl Esters to Total Lipids in Large HDL percentage	%	Relative lipoprotein lipid concentrations	Large HDL ratios	Percentage	TRUE	ep1_ischstroke_alg	2027	-0.0220529	0.00430348	-5.12444	2.98425e-07	6.52516	1.1937e-06	0.978188	0.969972	0.986474
L_HDL_CE_pct_C	Cholesteryl Esters to Cholesterol in Large HDL percentage	%	Relative lipoprotein cholesterol concentrations	Large HDL ratios	Percentage	FALSE	ep1_ischstroke_alg	2047	-0.02476	0.00633416	-3.90896	9.26925e-05	4.03296	0.000197581	0.975544	0.963508	0.987731
L_HDL_C_pct	Cholesterol to Total Lipids in Large HDL percentage	%	Relative lipoprotein lipid concentrations	Large HDL ratios	Percentage	TRUE	ep1_ischstroke_alg	2027	-0.0172902	0.00370442	-4.66746	3.04951e-06	5.51577	8.66703e-06	0.982858	0.975748	0.990021
L_HDL_FC	Free Cholesterol in Large HDL	mmol/L	Lipoprotein subclasses	Large HDL (average diameter 12.1 nm)	Non-derived	TRUE	ep1_ischstroke_alg	2048	-2.22589	0.701674	-3.17226	0.00151257	2.82028	0.00275322	0.107971	0.0272917	0.427154
L_HDL_FC_by_CE	Free Cholesterol to Cholesteryl Esters in Large HDL ratio	ratio	Relative lipoprotein lipid concentrations	Large HDL ratios	Ratio	FALSE	ep1_ischstroke_alg	2047	-0.00070903	0.00712051	-0.0995757	0.920681	0.0358907	0.935112	0.999291	0.985442	1.01334
L_HDL_FC_pct	Free Cholesterol to Total Lipids in Large HDL percentage	%	Relative lipoprotein lipid concentrations	Large HDL ratios	Percentage	TRUE	ep1_ischstroke_alg	2027	-0.0211595	0.0183483	-1.15321	0.248824	0.604108	0.288956	0.979063	0.944479	1.01491
L_HDL_FC_pct_C	Free Cholesterol to Cholesterol in Large HDL percentage	%	Relative lipoprotein cholesterol concentrations	Large HDL ratios	Percentage	FALSE	ep1_ischstroke_alg	2047	0.02476	0.00633416	3.90896	9.26925e-05	4.03296	0.000197581	1.02507	1.01242	1.03787
L_HDL_L	Total Lipids in Large HDL	mmol/L	Lipoprotein subclasses	Large HDL (average diameter 12.1 nm)	Composite	TRUE	ep1_ischstroke_alg	2027	-0.299107	0.0830263	-3.60255	0.000315106	3.50154	0.000604108	0.74148	0.630124	0.872515
L_HDL_P	Concentration of Large HDL Particles	mmol/L	Lipoprotein subclasses	Large HDL (average diameter 12.1 nm)	Non-derived	TRUE	ep1_ischstroke_alg	2048	-128.779	34.6469	-3.71691	0.000201673	3.69535	0.000405852	1.17974e-56	3.79966e-86	3.66293e-27
L_HDL_PL	Phospholipids in Large HDL	mmol/L	Lipoprotein subclasses	Large HDL (average diameter 12.1 nm)	Non-derived	TRUE	ep1_ischstroke_alg	2047	-0.526662	0.174119	-3.02472	0.0024886	2.60405	0.00428886	0.590573	0.419818	0.830781
L_HDL_PL_pct	Phospholipids to Total Lipids in Large HDL percentage	%	Relative lipoprotein lipid concentrations	Large HDL ratios	Percentage	TRUE	ep1_ischstroke_alg	2027	0.0362432	0.00672527	5.3891	7.08123e-08	7.14989	3.47624e-07	1.03691	1.02333	1.05067
L_HDL_TG	Triglycerides in Large HDL	mmol/L	Lipoprotein subclasses	Large HDL (average diameter 12.1 nm)	Non-derived	TRUE	ep1_ischstroke_alg	2029	0.543526	1.94011	0.280153	0.77936	0.108262	0.813145	1.72207	0.0384237	77.1794
L_HDL_TG_pct	Triglycerides to Total Lipids in Large HDL percentage	%	Relative lipoprotein lipid concentrations	Large HDL ratios	Percentage	TRUE	ep1_ischstroke_alg	2027	0.0170758	0.00593933	2.87504	0.00403975	2.39365	0.00661051	1.01722	1.00545	1.02913
L_LDL_C	Cholesterol in Large LDL	mmol/L	Lipoprotein subclasses	Large LDL (average diameter 25.5 nm)	Composite	TRUE	ep1_ischstroke_alg	2018	-0.464004	0.0831574	-5.57983	2.40747e-08	7.61844	1.44448e-07	0.628761	0.534196	0.740066
L_LDL_CE	Cholesteryl Esters in Large LDL	mmol/L	Lipoprotein subclasses	Large LDL (average diameter 25.5 nm)	Non-derived	TRUE	ep1_ischstroke_alg	2021	-0.612476	0.11363	-5.39011	7.04163e-08	7.15233	3.47624e-07	0.542007	0.433792	0.677218
L_LDL_CE_pct	Cholesteryl Esters to Total Lipids in Large LDL percentage	%	Relative lipoprotein lipid concentrations	Large LDL ratios	Percentage	TRUE	ep1_ischstroke_alg	2010	-0.0539171	0.00918504	-5.8701	4.35535e-09	8.36098	3.2817e-08	0.947511	0.930606	0.964723
L_LDL_CE_pct_C	Cholesteryl Esters to Cholesterol in Large LDL percentage	%	Relative lipoprotein cholesterol concentrations	Large LDL ratios	Percentage	FALSE	ep1_ischstroke_alg	2018	0.0653768	0.0135632	4.82016	1.43443e-06	5.84332	4.55644e-06	1.06756	1.03956	1.09632
L_LDL_C_pct	Cholesterol to Total Lipids in Large LDL percentage	%	Relative lipoprotein lipid concentrations	Large LDL ratios	Percentage	TRUE	ep1_ischstroke_alg	2010	-0.0478772	0.00543574	-8.80786	1.2756e-18	17.8943	5.90422e-17	0.953251	0.943149	0.963461
L_LDL_FC	Free Cholesterol in Large LDL	mmol/L	Lipoprotein subclasses	Large LDL (average diameter 25.5 nm)	Non-derived	TRUE	ep1_ischstroke_alg	2019	-1.80469	0.300684	-6.00194	1.94968e-09	8.71004	1.66236e-08	0.164526	0.0912614	0.296607
L_LDL_FC_by_CE	Free Cholesterol to Cholesteryl Esters in Large LDL ratio	ratio	Relative lipoprotein lipid concentrations	Large LDL ratios	Ratio	FALSE	ep1_ischstroke_alg	2018	-3.63691	0.785758	-4.62853	3.68265e-06	5.43384	1.0286e-05	0.0263336	0.00564494	0.122846
L_LDL_FC_pct	Free Cholesterol to Total Lipids in Large LDL percentage	%	Relative lipoprotein lipid concentrations	Large LDL ratios	Percentage	TRUE	ep1_ischstroke_alg	2010	-0.0972005	0.0146778	-6.62229	3.53685e-11	10.4514	4.98234e-10	0.907374	0.881642	0.933857
L_LDL_FC_pct_C	Free Cholesterol to Cholesterol in Large LDL percentage	%	Relative lipoprotein cholesterol concentrations	Large LDL ratios	Percentage	FALSE	ep1_ischstroke_alg	2018	-0.0653768	0.0135632	-4.82016	1.43443e-06	5.84332	4.55644e-06	0.936714	0.912141	0.96195
L_LDL_L	Total Lipids in Large LDL	mmol/L	Lipoprotein subclasses	Large LDL (average diameter 25.5 nm)	Composite	TRUE	ep1_ischstroke_alg	2010	-0.329009	0.0625059	-5.26364	1.41229e-07	6.85008	6.35529e-07	0.719637	0.636659	0.813428
L_LDL_P	Concentration of Large LDL Particles	mmol/L	Lipoprotein subclasses	Large LDL (average diameter 25.5 nm)	Non-derived	TRUE	ep1_ischstroke_alg	2023	-526.906	131.241	-4.0148	5.94955e-05	4.22552	0.000131133	1.47087e-229	0	7.62152e-118
L_LDL_PL	Phospholipids in Large LDL	mmol/L	Lipoprotein subclasses	Large LDL (average diameter 25.5 nm)	Non-derived	TRUE	ep1_ischstroke_alg	2014	-1.4931	0.281933	-5.29595	1.184e-07	6.92665	5.55963e-07	0.224675	0.129291	0.390428
L_LDL_PL_pct	Phospholipids to Total Lipids in Large LDL percentage	%	Relative lipoprotein lipid concentrations	Large LDL ratios	Percentage	TRUE	ep1_ischstroke_alg	2010	0.0077416	0.0278479	0.277996	0.781016	0.10734	0.813145	1.00777	0.95424	1.06431
L_LDL_TG	Triglycerides in Large LDL	mmol/L	Lipoprotein subclasses	Large LDL (average diameter 25.5 nm)	Non-derived	TRUE	ep1_ischstroke_alg	2018	2.56676	0.870182	2.94968	0.00318101	2.49744	0.00531261	13.0236	2.36601	71.6876
L_LDL_TG_pct	Triglycerides to Total Lipids in Large LDL percentage	%	Relative lipoprotein lipid concentrations	Large LDL ratios	Percentage	TRUE	ep1_ischstroke_alg	2010	0.0645048	0.00702578	9.18117	4.26437e-20	19.3701	4.60552e-18	1.06663	1.05204	1.08142
L_VLDL_C	Cholesterol in Large VLDL	mmol/L	Lipoprotein subclasses	Large VLDL (average diameter 53.6 nm)	Composite	TRUE	ep1_ischstroke_alg	2046	-0.16464	0.490251	-0.335829	0.737	0.132532	0.77414	0.848199	0.32448	2.21721
L_VLDL_CE	Cholesteryl Esters in Large VLDL	mmol/L	Lipoprotein subclasses	Large VLDL (average diameter 53.6 nm)	Non-derived	TRUE	ep1_ischstroke_alg	2049	-1.25033	0.99609	-1.25524	0.209391	0.679042	0.247601	0.286409	0.0406535	2.01779
L_VLDL_CE_pct	Cholesteryl Esters to Total Lipids in Large VLDL percentage	%	Relative lipoprotein lipid concentrations	Large VLDL ratios	Percentage	TRUE	ep1_ischstroke_alg	2038	-0.0168653	0.00677898	-2.48788	0.0128508	1.89107	0.01884	0.983276	0.970298	0.996428
L_VLDL_CE_pct_C	Cholesteryl Esters to Cholesterol in Large VLDL percentage	%	Relative lipoprotein cholesterol concentrations	Large VLDL ratios	Percentage	FALSE	ep1_ischstroke_alg	2046	-0.0246747	0.00499499	-4.93989	7.8166e-07	6.10698	2.73445e-06	0.975627	0.966122	0.985226
L_VLDL_C_pct	Cholesterol to Total Lipids in Large VLDL percentage	%	Relative lipoprotein lipid concentrations	Large VLDL ratios	Percentage	TRUE	ep1_ischstroke_alg	2038	-0.00661025	0.00532544	-1.24126	0.21451	0.668552	0.252732	0.993412	0.983096	1.00383
L_VLDL_FC	Free Cholesterol in Large VLDL	mmol/L	Lipoprotein subclasses	Large VLDL (average diameter 53.6 nm)	Non-derived	TRUE	ep1_ischstroke_alg	2049	0.452919	0.935226	0.484288	0.628181	0.201915	0.669509	1.5729	0.251547	9.83515
L_VLDL_FC_by_CE	Free Cholesterol to Cholesteryl Esters in Large VLDL ratio	ratio	Relative lipoprotein lipid concentrations	Large VLDL ratios	Ratio	FALSE	ep1_ischstroke_alg	2046	0.644205	0.117219	5.49573	3.89088e-08	7.40995	2.10108e-07	1.90447	1.51355	2.39637
L_VLDL_FC_pct	Free Cholesterol to Total Lipids in Large VLDL percentage	%	Relative lipoprotein lipid concentrations	Large VLDL ratios	Percentage	TRUE	ep1_ischstroke_alg	2038	0.0357337	0.0151042	2.36581	0.0179908	1.74495	0.0257921	1.03638	1.00615	1.06752
L_VLDL_FC_pct_C	Free Cholesterol to Cholesterol in Large VLDL percentage	%	Relative lipoprotein cholesterol concentrations	Large VLDL ratios	Percentage	FALSE	ep1_ischstroke_alg	2046	0.0246747	0.00499499	4.93989	7.8166e-07	6.10698	2.73445e-06	1.02498	1.015	1.03507
L_VLDL_L	Total Lipids in Large VLDL	mmol/L	Lipoprotein subclasses	Large VLDL (average diameter 53.6 nm)	Composite	TRUE	ep1_ischstroke_alg	2038	0.0365537	0.132741	0.275375	0.783028	0.106223	0.813145	1.03723	0.799619	1.34545
L_VLDL_P	Concentration of Large VLDL Particles	mmol/L	Lipoprotein subclasses	Large VLDL (average diameter 53.6 nm)	Non-derived	TRUE	ep1_ischstroke_alg	2046	2518.59	4182.98	0.602105	0.547104	0.26193	0.590872	Inf	0	Inf
L_VLDL_PL	Phospholipids in Large VLDL	mmol/L	Lipoprotein subclasses	Large VLDL (average diameter 53.6 nm)	Non-derived	TRUE	ep1_ischstroke_alg	2046	0.497271	0.587943	0.845781	0.397675	0.400472	0.441256	1.64423	0.519392	5.2051
L_VLDL_PL_pct	Phospholipids to Total Lipids in Large VLDL percentage	%	Relative lipoprotein lipid concentrations	Large VLDL ratios	Percentage	TRUE	ep1_ischstroke_alg	2038	0.0169137	0.00754841	2.2407	0.0250454	1.60127	0.0352813	1.01706	1.00212	1.03222
L_VLDL_TG	Triglycerides in Large VLDL	mmol/L	Lipoprotein subclasses	Large VLDL (average diameter 53.6 nm)	Non-derived	TRUE	ep1_ischstroke_alg	2041	0.0977896	0.25348	0.385788	0.699653	0.155117	0.740809	1.10273	0.67097	1.81232
L_VLDL_TG_pct	Triglycerides to Total Lipids in Large VLDL percentage	%	Relative lipoprotein lipid concentrations	Large VLDL ratios	Percentage	TRUE	ep1_ischstroke_alg	2038	-0.00132608	0.00396904	-0.334105	0.7383	0.131767	0.77414	0.998675	0.990936	1.00647
Lactate	Lactate	mmol/L	Glycolysis related metabolites		Non-derived	TRUE	ep1_ischstroke_alg	2042	0.0317171	0.0212258	1.49428	0.135104	0.869333	0.166439	1.03223	0.990163	1.07607
Leu	Leucine	mmol/L	Amino acids	Branched-chain amino acids	Non-derived	TRUE	ep1_ischstroke_alg	2046	0.282218	0.830277	0.339908	0.733926	0.134348	0.77414	1.32607	0.260507	6.75013
MUFA	Monounsaturated Fatty Acids	mmol/L	Fatty acids		Non-derived	TRUE	ep1_ischstroke_alg	2020	0.0685611	0.0272686	2.51429	0.0119273	1.92346	0.0177269	1.07097	1.01523	1.12976
MUFA_pct	Monounsaturated Fatty Acids to Total Fatty Acids percentage	%	Fatty acids	Fatty acid ratios	Percentage	TRUE	ep1_ischstroke_alg	2007	0.0630964	0.0082753	7.62466	2.44679e-14	13.6114	5.66257e-13	1.06513	1.04799	1.08255
M_HDL_C	Cholesterol in Medium HDL	mmol/L	Lipoprotein subclasses	Medium HDL (average diameter 10.9 nm)	Composite	TRUE	ep1_ischstroke_alg	2022	-1.09602	0.214307	-5.11426	3.14978e-07	6.50172	1.22955e-06	0.334198	0.219575	0.508658
M_HDL_CE	Cholesteryl Esters in Medium HDL	mmol/L	Lipoprotein subclasses	Medium HDL (average diameter 10.9 nm)	Non-derived	TRUE	ep1_ischstroke_alg	2023	-1.37458	0.265498	-5.17737	2.25032e-07	6.64776	9.13017e-07	0.252945	0.150325	0.425621
M_HDL_CE_pct	Cholesteryl Esters to Total Lipids in Medium HDL percentage	%	Relative lipoprotein lipid concentrations	Medium HDL ratios	Percentage	TRUE	ep1_ischstroke_alg	2017	-0.039056	0.00836093	-4.67125	2.99375e-06	5.52378	8.63786e-06	0.961697	0.946066	0.977586
M_HDL_CE_pct_C	Cholesteryl Esters to Cholesterol in Medium HDL percentage	%	Relative lipoprotein cholesterol concentrations	Medium HDL ratios	Percentage	FALSE	ep1_ischstroke_alg	2022	0.0289488	0.0198504	1.45835	0.144745	0.839397	0.176306	1.02937	0.990091	1.07021
M_HDL_C_pct	Cholesterol to Total Lipids in Medium HDL percentage	%	Relative lipoprotein lipid concentrations	Medium HDL ratios	Percentage	TRUE	ep1_ischstroke_alg	2017	-0.0389339	0.00731978	-5.319	1.04337e-07	6.98156	4.97136e-07	0.961814	0.948114	0.975713
M_HDL_FC	Free Cholesterol in Medium HDL	mmol/L	Lipoprotein subclasses	Medium HDL (average diameter 10.9 nm)	Non-derived	TRUE	ep1_ischstroke_alg	2022	-5.0633	1.07477	-4.71105	2.46443e-06	5.60828	7.25887e-06	0.00632465	0.000769437	0.0519876
M_HDL_FC_by_CE	Free Cholesterol to Cholesteryl Esters in Medium HDL ratio	ratio	Relative lipoprotein lipid concentrations	Medium HDL ratios	Ratio	FALSE	ep1_ischstroke_alg	2022	-1.90279	1.35552	-1.40373	0.160398	0.7948	0.193194	0.149152	0.0104661	2.12555
M_HDL_FC_pct	Free Cholesterol to Total Lipids in Medium HDL percentage	%	Relative lipoprotein lipid concentrations	Medium HDL ratios	Percentage	TRUE	ep1_ischstroke_alg	2017	-0.183628	0.0340076	-5.39963	6.67775e-08	7.17537	3.38061e-07	0.832245	0.77858	0.889609
M_HDL_FC_pct_C	Free Cholesterol to Cholesterol in Medium HDL percentage	%	Relative lipoprotein cholesterol concentrations	Medium HDL ratios	Percentage	FALSE	ep1_ischstroke_alg	2022	-0.0289488	0.0198504	-1.45835	0.144745	0.839397	0.176306	0.971466	0.934395	1.01001
M_HDL_L	Total Lipids in Medium HDL	mmol/L	Lipoprotein subclasses	Medium HDL (average diameter 10.9 nm)	Composite	TRUE	ep1_ischstroke_alg	2017	-0.487731	0.115721	-4.21472	2.50084e-05	4.60191	6.18529e-05	0.614018	0.489416	0.770344
M_HDL_P	Concentration of Medium HDL Particles	mmol/L	Lipoprotein subclasses	Medium HDL (average diameter 10.9 nm)	Non-derived	TRUE	ep1_ischstroke_alg	2022	-136.46	28.2647	-4.82792	1.37963e-06	5.86024	4.55451e-06	5.44746e-60	4.75091e-84	6.24613e-36
M_HDL_PL	Phospholipids in Medium HDL	mmol/L	Lipoprotein subclasses	Medium HDL (average diameter 10.9 nm)	Non-derived	TRUE	ep1_ischstroke_alg	2018	-0.910289	0.256147	-3.55378	0.000379743	3.42051	0.000715329	0.402408	0.243573	0.664819
M_HDL_PL_pct	Phospholipids to Total Lipids in Medium HDL percentage	%	Relative lipoprotein lipid concentrations	Medium HDL ratios	Percentage	TRUE	ep1_ischstroke_alg	2017	0.113104	0.0174223	6.49189	8.47636e-11	10.0718	1.08827e-09	1.11975	1.08216	1.15865
M_HDL_TG	Triglycerides in Medium HDL	mmol/L	Lipoprotein subclasses	Medium HDL (average diameter 10.9 nm)	Non-derived	TRUE	ep1_ischstroke_alg	2039	1.8001	1.18811	1.51509	0.129749	0.886896	0.161687	6.05026	0.58943	62.1035
M_HDL_TG_pct	Triglycerides to Total Lipids in Medium HDL percentage	%	Relative lipoprotein lipid concentrations	Medium HDL ratios	Percentage	TRUE	ep1_ischstroke_alg	2017	0.0451858	0.0103502	4.36571	1.26711e-05	4.89718	3.33776e-05	1.04622	1.02521	1.06766
M_LDL_C	Cholesterol in Medium LDL	mmol/L	Lipoprotein subclasses	Medium LDL (average diameter 23 nm)	Composite	TRUE	ep1_ischstroke_alg	2024	-0.909756	0.199339	-4.56387	5.02198e-06	5.29912	1.3907e-05	0.402622	0.272406	0.595084
M_LDL_CE	Cholesteryl Esters in Medium LDL	mmol/L	Lipoprotein subclasses	Medium LDL (average diameter 23 nm)	Non-derived	TRUE	ep1_ischstroke_alg	2025	-1.08425	0.268113	-4.04399	5.25494e-05	4.27943	0.000119063	0.338156	0.199938	0.571926
M_LDL_CE_pct	Cholesteryl Esters to Total Lipids in Medium LDL percentage	%	Relative lipoprotein lipid concentrations	Medium LDL ratios	Percentage	TRUE	ep1_ischstroke_alg	2015	-0.0267556	0.0109825	-2.4362	0.0148423	1.8285	0.0215646	0.973599	0.952866	0.994784
M_LDL_CE_pct_C	Cholesteryl Esters to Cholesterol in Medium LDL percentage	%	Relative lipoprotein cholesterol concentrations	Medium LDL ratios	Percentage	FALSE	ep1_ischstroke_alg	2024	0.0236526	0.00847073	2.79228	0.00523383	2.28118	0.00827201	1.02393	1.00707	1.04108
M_LDL_C_pct	Cholesterol to Total Lipids in Medium LDL percentage	%	Relative lipoprotein lipid concentrations	Medium LDL ratios	Percentage	TRUE	ep1_ischstroke_alg	2015	-0.0535875	0.00629731	-8.50958	1.74558e-17	16.7581	6.2841e-16	0.947823	0.936196	0.959594
M_LDL_FC	Free Cholesterol in Medium LDL	mmol/L	Lipoprotein subclasses	Medium LDL (average diameter 23 nm)	Non-derived	TRUE	ep1_ischstroke_alg	2027	-3.98506	0.720618	-5.53005	3.20133e-08	7.49467	1.8522e-07	0.0185914	0.00452802	0.0763333
M_LDL_FC_pct	Free Cholesterol to Total Lipids in Medium LDL percentage	%	Relative lipoprotein lipid concentrations	Medium LDL ratios	Percentage	TRUE	ep1_ischstroke_alg	2015	-0.0551047	0.0111148	-4.95777	7.13077e-07	6.14686	2.56708e-06	0.946386	0.925992	0.967229
M_LDL_FC_pct_C	Free Cholesterol to Cholesterol in Medium LDL percentage	%	Relative lipoprotein cholesterol concentrations	Medium LDL ratios	Percentage	FALSE	ep1_ischstroke_alg	2024	-0.0236526	0.00847073	-2.79228	0.00523383	2.28118	0.00827201	0.976625	0.960544	0.992975
M_LDL_L	Total Lipids in Medium LDL	mmol/L	Lipoprotein subclasses	Medium LDL (average diameter 23 nm)	Composite	TRUE	ep1_ischstroke_alg	2015	-0.585513	0.142574	-4.10674	4.0129e-05	4.39654	9.28701e-05	0.55682	0.421069	0.736336
M_LDL_P	Concentration of Medium LDL Particles	mmol/L	Lipoprotein subclasses	Medium LDL (average diameter 23 nm)	Non-derived	TRUE	ep1_ischstroke_alg	2028	-1027.1	304.234	-3.376	0.00073548	3.13343	0.00137743	0	0	8.08578e-188
M_LDL_PL	Phospholipids in Medium LDL	mmol/L	Lipoprotein subclasses	Medium LDL (average diameter 23 nm)	Non-derived	TRUE	ep1_ischstroke_alg	2025	-2.30208	0.55965	-4.11342	3.89836e-05	4.40912	9.12942e-05	0.100051	0.033407	0.299643
M_LDL_PL_pct	Phospholipids to Total Lipids in Medium LDL percentage	%	Relative lipoprotein lipid concentrations	Medium LDL ratios	Percentage	TRUE	ep1_ischstroke_alg	2015	0.0343232	0.0265644	1.29207	0.196331	0.70701	0.233009	1.03492	0.982413	1.09023
M_LDL_TG	Triglycerides in Medium LDL	mmol/L	Lipoprotein subclasses	Medium LDL (average diameter 23 nm)	Non-derived	TRUE	ep1_ischstroke_alg	2023	5.67648	2.14164	2.65052	0.00803668	2.09492	0.0122263	291.92	4.38793	19420.8
M_LDL_TG_pct	Triglycerides to Total Lipids in Medium LDL percentage	%	Relative lipoprotein lipid concentrations	Medium LDL ratios	Percentage	TRUE	ep1_ischstroke_alg	2015	0.0704473	0.00820348	8.58749	8.8891e-18	17.0511	3.60009e-16	1.07299	1.05587	1.09038
M_VLDL_C	Cholesterol in Medium VLDL	mmol/L	Lipoprotein subclasses	Medium VLDL (average diameter 44.5 nm)	Composite	TRUE	ep1_ischstroke_alg	2020	-1.66939	0.350449	-4.76357	1.90195e-06	5.7208	5.86888e-06	0.188362	0.0947729	0.37437
M_VLDL_CE	Cholesteryl Esters in Medium VLDL	mmol/L	Lipoprotein subclasses	Medium VLDL (average diameter 44.5 nm)	Non-derived	TRUE	ep1_ischstroke_alg	2032	-3.13772	0.595854	-5.26592	1.39487e-07	6.85547	6.35529e-07	0.0433814	0.0134928	0.139478
M_VLDL_CE_pct	Cholesteryl Esters to Total Lipids in Medium VLDL percentage	%	Relative lipoprotein lipid concentrations	Medium VLDL ratios	Percentage	TRUE	ep1_ischstroke_alg	2016	-0.0227741	0.00439265	-5.1846	2.1648e-07	6.66458	8.99223e-07	0.977483	0.969104	0.985935
M_VLDL_CE_pct_C	Cholesteryl Esters to Cholesterol in Medium VLDL percentage	%	Relative lipoprotein cholesterol concentrations	Medium VLDL ratios	Percentage	FALSE	ep1_ischstroke_alg	2020	-0.0140696	0.00255716	-5.50205	3.75406e-08	7.4255	2.0971e-07	0.986029	0.981099	0.990983
M_VLDL_C_pct	Cholesterol to Total Lipids in Medium VLDL percentage	%	Relative lipoprotein lipid concentrations	Medium VLDL ratios	Percentage	TRUE	ep1_ischstroke_alg	2016	-0.0165527	0.00326918	-5.06325	4.12172e-07	6.38492	1.5711e-06	0.983584	0.977301	0.989906
M_VLDL_FC	Free Cholesterol in Medium VLDL	mmol/L	Lipoprotein subclasses	Medium VLDL (average diameter 44.5 nm)	Non-derived	TRUE	ep1_ischstroke_alg	2029	-2.87826	0.784998	-3.66658	0.000245818	3.60939	0.000476915	0.0562327	0.0120722	0.261935
M_VLDL_FC_by_CE	Free Cholesterol to Cholesteryl Esters in Medium VLDL ratio	ratio	Relative lipoprotein lipid concentrations	Medium VLDL ratios	Ratio	FALSE	ep1_ischstroke_alg	2020	1.56627e-07	1.4292e-05	0.0109591	0.991256	0.00381414	0.994325	1	0.999972	1.00003
M_VLDL_FC_pct	Free Cholesterol to Total Lipids in Medium VLDL percentage	%	Relative lipoprotein lipid concentrations	Medium VLDL ratios	Percentage	TRUE	ep1_ischstroke_alg	2016	-0.0563518	0.0123667	-4.55675	5.19516e-06	5.2844	1.42647e-05	0.945207	0.922571	0.968397
M_VLDL_FC_pct_C	Free Cholesterol to Cholesterol in Medium VLDL percentage	%	Relative lipoprotein cholesterol concentrations	Medium VLDL ratios	Percentage	FALSE	ep1_ischstroke_alg	2020	0.0140696	0.00255716	5.50205	3.75406e-08	7.4255	2.0971e-07	1.01417	1.0091	1.01926
M_VLDL_L	Total Lipids in Medium VLDL	mmol/L	Lipoprotein subclasses	Medium VLDL (average diameter 44.5 nm)	Composite	TRUE	ep1_ischstroke_alg	2016	-0.273899	0.11473	-2.38733	0.016971	1.77029	0.0244383	0.760409	0.607277	0.952154
M_VLDL_P	Concentration of Medium VLDL Particles	mmol/L	Lipoprotein subclasses	Medium VLDL (average diameter 44.5 nm)	Non-derived	TRUE	ep1_ischstroke_alg	2035	-5587.51	1892.9	-2.95182	0.00315903	2.50045	0.00530325	0	0	0
M_VLDL_PL	Phospholipids in Medium VLDL	mmol/L	Lipoprotein subclasses	Medium VLDL (average diameter 44.5 nm)	Non-derived	TRUE	ep1_ischstroke_alg	2034	-1.46963	0.486175	-3.02284	0.00250415	2.60134	0.00429283	0.230011	0.0886967	0.59647
M_VLDL_PL_pct	Phospholipids to Total Lipids in Medium VLDL percentage	%	Relative lipoprotein lipid concentrations	Medium VLDL ratios	Percentage	TRUE	ep1_ischstroke_alg	2016	-0.0480512	0.0116154	-4.13685	3.52103e-05	4.45333	8.45048e-05	0.953085	0.931632	0.975032
M_VLDL_TG	Triglycerides in Medium VLDL	mmol/L	Lipoprotein subclasses	Medium VLDL (average diameter 44.5 nm)	Non-derived	TRUE	ep1_ischstroke_alg	2045	-0.0295583	0.20352	-0.145235	0.884525	0.0532898	0.901214	0.970874	0.651513	1.44678
M_VLDL_TG_pct	Triglycerides to Total Lipids in Medium VLDL percentage	%	Relative lipoprotein lipid concentrations	Medium VLDL ratios	Percentage	TRUE	ep1_ischstroke_alg	2016	0.0128214	0.00259591	4.93909	7.84888e-07	6.10519	2.73445e-06	1.0129	1.00776	1.01807
Omega_3	Omega-3 Fatty Acids	mmol/L	Fatty acids		Non-derived	TRUE	ep1_ischstroke_alg	2029	-0.394606	0.108888	-3.62395	0.000290134	3.5374	0.000559545	0.673946	0.544424	0.834281
Omega_3_pct	Omega-3 Fatty Acids to Total Fatty Acids percentage	%	Fatty acids	Fatty acid ratios	Percentage	TRUE	ep1_ischstroke_alg	2007	-0.054175	0.0151428	-3.57761	0.000346744	3.45999	0.000660853	0.947266	0.919565	0.975802
Omega_3_pct_PUFA	Omega-3 Fatty Acids to Polyunsaturated Fatty Acids percentage	%	Fatty acids	Fatty acid ratios	Percentage	FALSE	ep1_ischstroke_alg	2016	-0.0131951	0.00662881	-1.99057	0.0465277	1.33229	0.0633402	0.986892	0.974152	0.999797
Omega_6	Omega-6 Fatty Acids	mmol/L	Fatty acids		Non-derived	TRUE	ep1_ischstroke_alg	2016	-0.174621	0.0355711	-4.90908	9.15056e-07	6.03855	3.12082e-06	0.839775	0.783221	0.900413
Omega_6_by_Omega_3	Omega-6 Fatty Acids to Omega-3 Fatty Acids ratio	ratio	Fatty acids	Fatty acid ratios	Ratio	TRUE	ep1_ischstroke_alg	2016	0.0134098	0.00468493	2.86233	0.00420541	2.37619	0.00677887	1.0135	1.00424	1.02285
Omega_6_pct	Omega-6 Fatty Acids to Total Fatty Acids percentage	%	Fatty acids	Fatty acid ratios	Percentage	TRUE	ep1_ischstroke_alg	2007	-0.0315123	0.00599506	-5.25638	1.46921e-07	6.83292	6.52086e-07	0.968979	0.95766	0.980432
Omega_6_pct_PUFA	Omega-6 Fatty Acids to Polyunsaturated Fatty Acids percentage	%	Fatty acids	Fatty acid ratios	Percentage	FALSE	ep1_ischstroke_alg	2016	0.0131951	0.00662881	1.99057	0.0465277	1.33229	0.0633402	1.01328	1.0002	1.02653
PUFA	Polyunsaturated Fatty Acids	mmol/L	Fatty acids		Composite	TRUE	ep1_ischstroke_alg	2016	-0.158616	0.030427	-5.213	1.85815e-07	6.73092	7.84392e-07	0.853324	0.803922	0.905762
PUFA_by_MUFA	Polyunsaturated Fatty Acids to Monounsaturated Fatty Acids ratio	ratio	Fatty acids	Fatty acid ratios	Ratio	TRUE	ep1_ischstroke_alg	2007	-0.469697	0.0664866	-7.06454	1.61153e-12	11.7928	2.74809e-11	0.625192	0.548806	0.71221
PUFA_pct	Polyunsaturated Fatty Acids to Total Fatty Acids percentage	%	Fatty acids	Fatty acid ratios	Percentage	TRUE	ep1_ischstroke_alg	2007	-0.03726	0.00571558	-6.51902	7.07668e-11	10.1502	9.55351e-10	0.963426	0.952693	0.974279
Phe	Phenylalanine	mmol/L	Amino acids	Aromatic amino acids	Non-derived	TRUE	ep1_ischstroke_alg	2042	5.213	1.10421	4.72101	2.34675e-06	5.62953	6.97565e-06	183.644	21.0888	1599.19
Phosphatidylc	Phosphatidylcholines	mmol/L	Other lipids		Non-derived	TRUE	ep1_ischstroke_alg	2013	-0.326028	0.0674811	-4.8314	1.35577e-06	5.86781	4.52857e-06	0.721785	0.632364	0.823851
Phosphoglyc	Phosphoglycerides	mmol/L	Other lipids		Non-derived	TRUE	ep1_ischstroke_alg	2012	-0.259228	0.0633815	-4.08997	4.31438e-05	4.36508	9.84407e-05	0.771647	0.681502	0.873716
Pyruvate	Pyruvate	mmol/L	Glycolysis related metabolites		Non-derived	TRUE	ep1_ischstroke_alg	2038	0.566237	0.599748	0.944124	0.345106	0.462047	0.385567	1.76163	0.543748	5.70729
Remnant_C	Remnant Cholesterol (Non-HDL, Non-LDL -Cholesterol)	mmol/L	Cholesterol		Composite	TRUE	ep1_ischstroke_alg	2001	-0.233959	0.0555721	-4.21001	2.55357e-05	4.59285	6.22072e-05	0.791394	0.709723	0.882464
SFA	Saturated Fatty Acids	mmol/L	Fatty acids		Non-derived	TRUE	ep1_ischstroke_alg	2013	-0.000645383	0.0242302	-0.0266355	0.97875	0.009328	0.986506	0.999355	0.953004	1.04796
SFA_pct	Saturated Fatty Acids to Total Fatty Acids percentage	%	Fatty acids	Fatty acid ratios	Percentage	TRUE	ep1_ischstroke_alg	2007	0.0257072	0.0111803	2.29934	0.0214859	1.66785	0.0305326	1.02604	1.0038	1.04877
S_HDL_C	Cholesterol in Small HDL	mmol/L	Lipoprotein subclasses	Small HDL (average diameter 8.7 nm)	Composite	TRUE	ep1_ischstroke_alg	2016	-2.33597	0.406542	-5.74594	9.14108e-09	8.039	6.58158e-08	0.0967169	0.043596	0.214565
S_HDL_CE	Cholesteryl Esters in Small HDL	mmol/L	Lipoprotein subclasses	Small HDL (average diameter 8.7 nm)	Non-derived	TRUE	ep1_ischstroke_alg	2019	-3.08214	0.517884	-5.9514	2.65855e-09	8.57535	2.10091e-08	0.0458611	0.0166193	0.126554
S_HDL_CE_pct	Cholesteryl Esters to Total Lipids in Small HDL percentage	%	Relative lipoprotein lipid concentrations	Small HDL ratios	Percentage	TRUE	ep1_ischstroke_alg	2013	-0.0555278	0.0118326	-4.69277	2.69533e-06	5.56939	7.86744e-06	0.945986	0.924299	0.968181
S_HDL_CE_pct_C	Cholesteryl Esters to Cholesterol in Small HDL percentage	%	Relative lipoprotein cholesterol concentrations	Small HDL ratios	Percentage	FALSE	ep1_ischstroke_alg	2016	-0.0336472	0.0117453	-2.86473	0.00417363	2.37949	0.00676129	0.966913	0.944908	0.98943
S_HDL_C_pct	Cholesterol to Total Lipids in Small HDL percentage	%	Relative lipoprotein lipid concentrations	Small HDL ratios	Percentage	TRUE	ep1_ischstroke_alg	2013	-0.059015	0.0118865	-4.96488	6.87442e-07	6.16276	2.5026e-06	0.942693	0.920984	0.964913
S_HDL_FC	Free Cholesterol in Small HDL	mmol/L	Lipoprotein subclasses	Small HDL (average diameter 8.7 nm)	Non-derived	TRUE	ep1_ischstroke_alg	2016	-6.69926	1.5631	-4.28588	1.82015e-05	4.73989	4.64353e-05	0.00123182	5.75454e-05	0.0263685
S_HDL_FC_by_CE	Free Cholesterol to Cholesteryl Esters in Small HDL ratio	ratio	Relative lipoprotein lipid concentrations	Small HDL ratios	Ratio	FALSE	ep1_ischstroke_alg	2016	-2.27246e-05	0.000925776	-0.0245465	0.980417	0.00858931	0.986506	0.999977	0.998164	1.00179
S_HDL_FC_pct	Free Cholesterol to Total Lipids in Small HDL percentage	%	Relative lipoprotein lipid concentrations	Small HDL ratios	Percentage	TRUE	ep1_ischstroke_alg	2013	-0.048018	0.043844	-1.0952	0.273428	0.563156	0.310845	0.953117	0.874632	1.03864
S_HDL_FC_pct_C	Free Cholesterol to Cholesterol in Small HDL percentage	%	Relative lipoprotein cholesterol concentrations	Small HDL ratios	Percentage	FALSE	ep1_ischstroke_alg	2016	0.0336472	0.0117453	2.86473	0.00417363	2.37949	0.00676129	1.03422	1.01068	1.0583
S_HDL_L	Total Lipids in Small HDL	mmol/L	Lipoprotein subclasses	Small HDL (average diameter 8.7 nm)	Composite	TRUE	ep1_ischstroke_alg	2013	-0.596747	0.156222	-3.81987	0.000133524	3.87444	0.000275553	0.5506	0.405375	0.747851
S_HDL_P	Concentration of Small HDL Particles	mmol/L	Lipoprotein subclasses	Small HDL (average diameter 8.7 nm)	Non-derived	TRUE	ep1_ischstroke_alg	2019	-103.753	18.8709	-5.49804	3.84042e-08	7.41562	2.10108e-07	8.72482e-46	7.54307e-62	1.00917e-29
S_HDL_PL	Phospholipids in Small HDL	mmol/L	Lipoprotein subclasses	Small HDL (average diameter 8.7 nm)	Non-derived	TRUE	ep1_ischstroke_alg	2017	-0.85902	0.263489	-3.26017	0.00111345	2.95333	0.00206147	0.423577	0.252724	0.709936
S_HDL_PL_pct	Phospholipids to Total Lipids in Small HDL percentage	%	Relative lipoprotein lipid concentrations	Small HDL ratios	Percentage	TRUE	ep1_ischstroke_alg	2013	0.0408223	0.0191446	2.13231	0.0329812	1.48173	0.0454719	1.04167	1.0033	1.0815
S_HDL_TG	Triglycerides in Small HDL	mmol/L	Lipoprotein subclasses	Small HDL (average diameter 8.7 nm)	Non-derived	TRUE	ep1_ischstroke_alg	2044	3.54988	1.28618	2.76001	0.00578001	2.23807	0.0090909	34.8091	2.79815	433.028
S_HDL_TG_pct	Triglycerides to Total Lipids in Small HDL percentage	%	Relative lipoprotein lipid concentrations	Small HDL ratios	Percentage	TRUE	ep1_ischstroke_alg	2013	0.0883026	0.0169307	5.21553	1.83297e-07	6.73685	7.84392e-07	1.09232	1.05667	1.12917
S_LDL_C	Cholesterol in Small LDL	mmol/L	Lipoprotein subclasses	Small LDL (average diameter 18.7 nm)	Composite	TRUE	ep1_ischstroke_alg	2018	-2.21861	0.524574	-4.22934	2.34373e-05	4.63009	5.93257e-05	0.108761	0.0388996	0.304087
S_LDL_CE	Cholesteryl Esters in Small LDL	mmol/L	Lipoprotein subclasses	Small LDL (average diameter 18.7 nm)	Non-derived	TRUE	ep1_ischstroke_alg	2022	-2.60591	0.70318	-3.70588	0.000210655	3.67643	0.00042131	0.0738363	0.0186085	0.292974
S_LDL_CE_pct	Cholesteryl Esters to Total Lipids in Small LDL percentage	%	Relative lipoprotein lipid concentrations	Small LDL ratios	Percentage	TRUE	ep1_ischstroke_alg	2018	-0.0323819	0.0103712	-3.12227	0.0017946	2.74603	0.00321244	0.968137	0.948656	0.988018
S_LDL_CE_pct_C	Cholesteryl Esters to Cholesterol in Small LDL percentage	%	Relative lipoprotein cholesterol concentrations	Small LDL ratios	Percentage	FALSE	ep1_ischstroke_alg	2018	0.0194233	0.00718115	2.70476	0.00683545	2.16523	0.0104961	1.01961	1.00536	1.03407
S_LDL_C_pct	Cholesterol to Total Lipids in Small LDL percentage	%	Relative lipoprotein lipid concentrations	Small LDL ratios	Percentage	TRUE	ep1_ischstroke_alg	2018	-0.0595738	0.00665097	-8.95717	3.33127e-19	18.4774	2.69833e-17	0.942166	0.929964	0.954528
S_LDL_FC	Free Cholesterol in Small LDL	mmol/L	Lipoprotein subclasses	Small LDL (average diameter 18.7 nm)	Non-derived	TRUE	ep1_ischstroke_alg	2031	-9.05028	1.81262	-4.99292	5.94722e-07	6.22569	2.21483e-06	0.000117358	3.36183e-06	0.00409682
S_LDL_FC_by_CE	Free Cholesterol to Cholesteryl Esters in Small LDL ratio	ratio	Relative lipoprotein lipid concentrations	Small LDL ratios	Ratio	FALSE	ep1_ischstroke_alg	2018	-1.03994	0.404819	-2.5689	0.0102022	1.99131	0.0153032	0.353476	0.159871	0.781535
S_LDL_FC_pct	Free Cholesterol to Total Lipids in Small LDL percentage	%	Relative lipoprotein lipid concentrations	Small LDL ratios	Percentage	TRUE	ep1_ischstroke_alg	2018	-0.0489514	0.010192	-4.80292	1.56369e-06	5.80585	4.91879e-06	0.952227	0.933394	0.971441
S_LDL_FC_pct_C	Free Cholesterol to Cholesterol in Small LDL percentage	%	Relative lipoprotein cholesterol concentrations	Small LDL ratios	Percentage	FALSE	ep1_ischstroke_alg	2018	-0.0194233	0.00718115	-2.70476	0.00683545	2.16523	0.0104961	0.980764	0.967057	0.994666
S_LDL_L	Total Lipids in Small LDL	mmol/L	Lipoprotein subclasses	Small LDL (average diameter 18.7 nm)	Composite	TRUE	ep1_ischstroke_alg	2018	-1.26376	0.355305	-3.55682	0.000375366	3.42555	0.000711219	0.282591	0.140837	0.567021
S_LDL_P	Concentration of Small LDL Particles	mmol/L	Lipoprotein subclasses	Small LDL (average diameter 18.7 nm)	Non-derived	TRUE	ep1_ischstroke_alg	2030	-1860.59	611.081	-3.04475	0.00232873	2.63288	0.0040565	0	0	1.31486e-288
S_LDL_PL	Phospholipids in Small LDL	mmol/L	Lipoprotein subclasses	Small LDL (average diameter 18.7 nm)	Non-derived	TRUE	ep1_ischstroke_alg	2035	-3.90721	1.22285	-3.19517	0.00139748	2.85465	0.00257263	0.0200964	0.00182898	0.220815
S_LDL_PL_pct	Phospholipids to Total Lipids in Small LDL percentage	%	Relative lipoprotein lipid concentrations	Small LDL ratios	Percentage	TRUE	ep1_ischstroke_alg	2018	0.037769	0.012433	3.03781	0.00238307	2.62286	0.00412896	1.03849	1.01349	1.06411
S_LDL_TG	Triglycerides in Small LDL	mmol/L	Lipoprotein subclasses	Small LDL (average diameter 18.7 nm)	Non-derived	TRUE	ep1_ischstroke_alg	2041	8.40156	3.85688	2.17833	0.0293815	1.53193	0.040682	4453.99	2.32118	8.54655e+06
S_LDL_TG_pct	Triglycerides to Total Lipids in Small LDL percentage	%	Relative lipoprotein lipid concentrations	Small LDL ratios	Percentage	TRUE	ep1_ischstroke_alg	2018	0.0613917	0.0102947	5.96342	2.47011e-09	8.60728	2.05209e-08	1.06332	1.04208	1.08499
S_VLDL_C	Cholesterol in Small VLDL	mmol/L	Lipoprotein subclasses	Small VLDL (average diameter 36.8 nm)	Composite	TRUE	ep1_ischstroke_alg	2024	-0.98536	0.44936	-2.1928	0.0283215	1.54788	0.0393827	0.373305	0.154725	0.900673
S_VLDL_CE	Cholesteryl Esters in Small VLDL	mmol/L	Lipoprotein subclasses	Small VLDL (average diameter 36.8 nm)	Non-derived	TRUE	ep1_ischstroke_alg	2031	-1.11344	0.696538	-1.59854	0.109923	0.958911	0.140096	0.328426	0.0838557	1.2863
S_VLDL_CE_pct	Cholesteryl Esters to Total Lipids in Small VLDL percentage	%	Relative lipoprotein lipid concentrations	Small VLDL ratios	Percentage	TRUE	ep1_ischstroke_alg	2022	-0.0210237	0.00803038	-2.61802	0.00884429	2.05334	0.0133281	0.979196	0.963904	0.99473
S_VLDL_CE_pct_C	Cholesteryl Esters to Cholesterol in Small VLDL percentage	%	Relative lipoprotein cholesterol concentrations	Small VLDL ratios	Percentage	FALSE	ep1_ischstroke_alg	2024	0.0620037	0.00985527	6.29143	3.14552e-10	9.50231	3.18484e-09	1.06397	1.04361	1.08472
S_VLDL_C_pct	Cholesterol to Total Lipids in Small VLDL percentage	%	Relative lipoprotein lipid concentrations	Small VLDL ratios	Percentage	TRUE	ep1_ischstroke_alg	2022	-0.0203404	0.00470829	-4.32013	1.55938e-05	4.80705	4.04191e-05	0.979865	0.970864	0.988949
S_VLDL_FC	Free Cholesterol in Small VLDL	mmol/L	Lipoprotein subclasses	Small VLDL (average diameter 36.8 nm)	Non-derived	TRUE	ep1_ischstroke_alg	2024	-4.06802	1.23313	-3.29893	0.00097055	3.01298	0.00180723	0.0171112	0.00152622	0.191843
S_VLDL_FC_by_CE	Free Cholesterol to Cholesteryl Esters in Small VLDL ratio	ratio	Relative lipoprotein lipid concentrations	Small VLDL ratios	Ratio	FALSE	ep1_ischstroke_alg	2024	-1.79697	0.387617	-4.63593	3.55328e-06	5.44937	1.0011e-05	0.165801	0.0775603	0.354432
S_VLDL_FC_pct	Free Cholesterol to Total Lipids in Small VLDL percentage	%	Relative lipoprotein lipid concentrations	Small VLDL ratios	Percentage	TRUE	ep1_ischstroke_alg	2022	-0.0603475	0.0101273	-5.9589	2.53939e-09	8.59527	2.05691e-08	0.941437	0.922934	0.960311
S_VLDL_FC_pct_C	Free Cholesterol to Cholesterol in Small VLDL percentage	%	Relative lipoprotein cholesterol concentrations	Small VLDL ratios	Percentage	FALSE	ep1_ischstroke_alg	2024	-0.0620037	0.00985527	-6.29143	3.14552e-10	9.50231	3.18484e-09	0.939879	0.921899	0.958211
S_VLDL_L	Total Lipids in Small VLDL	mmol/L	Lipoprotein subclasses	Small VLDL (average diameter 36.8 nm)	Composite	TRUE	ep1_ischstroke_alg	2022	-0.108494	0.179149	-0.605608	0.544775	0.263783	0.590325	0.897184	0.63152	1.27461
S_VLDL_P	Concentration of Small VLDL Particles	mmol/L	Lipoprotein subclasses	Small VLDL (average diameter 36.8 nm)	Non-derived	TRUE	ep1_ischstroke_alg	2036	-399.184	1802.29	-0.221488	0.824713	0.0836973	0.853696	4.32921e-174	0	Inf
S_VLDL_PL	Phospholipids in Small VLDL	mmol/L	Lipoprotein subclasses	Small VLDL (average diameter 36.8 nm)	Non-derived	TRUE	ep1_ischstroke_alg	2031	-1.71966	0.774748	-2.21963	0.0264436	1.57768	0.0370897	0.179128	0.0392359	0.817789
S_VLDL_PL_pct	Phospholipids to Total Lipids in Small VLDL percentage	%	Relative lipoprotein lipid concentrations	Small VLDL ratios	Percentage	TRUE	ep1_ischstroke_alg	2022	-0.0615382	0.0108688	-5.6619	1.4971e-08	7.82475	9.70123e-08	0.940317	0.920497	0.960563
S_VLDL_TG	Triglycerides in Small VLDL	mmol/L	Lipoprotein subclasses	Small VLDL (average diameter 36.8 nm)	Non-derived	TRUE	ep1_ischstroke_alg	2044	0.657886	0.378116	1.73991	0.0818751	1.08685	0.109167	1.93071	0.920149	4.05112
S_VLDL_TG_pct	Triglycerides to Total Lipids in Small VLDL percentage	%	Relative lipoprotein lipid concentrations	Small VLDL ratios	Percentage	TRUE	ep1_ischstroke_alg	2022	0.0159773	0.00333035	4.79748	1.60677e-06	5.79405	5.00571e-06	1.01611	1.00949	1.02276
Sphingomyelins	Sphingomyelins	mmol/L	Other lipids		Non-derived	TRUE	ep1_ischstroke_alg	2018	-1.50568	0.345428	-4.35886	1.30739e-05	4.88359	3.41609e-05	0.221867	0.112735	0.436645
TG_by_PG	Triglycerides to Phosphoglycerides ratio	ratio	Other lipids		Ratio	TRUE	ep1_ischstroke_alg	1994	0.383319	0.101584	3.77341	0.000161029	3.7931	0.000326084	1.46715	1.20227	1.79037
Total_BCAA	Total Concentration of Branched-Chain Amino Acids (Leucine + Isoleucine + Valine)	mmol/L	Amino acids	Branched-chain amino acids	Composite	TRUE	ep1_ischstroke_alg	2026	0.330315	0.276665	1.19392	0.232511	0.633557	0.270984	1.39141	0.809007	2.39307
Total_C	Total Cholesterol	mmol/L	Cholesterol		Composite	TRUE	ep1_ischstroke_alg	2001	-0.159972	0.0253155	-6.31912	2.63064e-10	9.57994	2.87241e-09	0.852168	0.810917	0.895518
Total_CE	Total Esterified Cholesterol	mmol/L	Cholesteryl esters		Composite	TRUE	ep1_ischstroke_alg	2012	-0.229297	0.0354362	-6.4707	9.75479e-11	10.0108	1.17057e-09	0.795092	0.741743	0.852278
Total_CE_pct	Total Esterified Cholesterol to Total Lipids percentage	%	Relative lipid concentrations		Percentage	FALSE	ep1_ischstroke_alg	1989	-0.0403339	0.00663887	-6.07542	1.23662e-09	8.90776	1.14476e-08	0.960469	0.948052	0.973048
Total_CE_pct_C	Total Esterified Cholesterol to Total Cholesterol percentage	%	Relative cholesterol concentrations		Percentage	FALSE	ep1_ischstroke_alg	2001	-0.0774994	0.0247782	-3.12773	0.00176161	2.75409	0.0031709	0.925428	0.881558	0.97148
Total_C_pct	Total Cholesterol to Total Lipids percentage	%	Relative lipid concentrations		Percentage	FALSE	ep1_ischstroke_alg	1989	-0.0299131	0.00506245	-5.90882	3.44565e-09	8.46273	2.65807e-08	0.97053	0.960947	0.980208
Total_FA	Total Fatty Acids	mmol/L	Fatty acids		Composite	TRUE	ep1_ischstroke_alg	2007	-0.0083081	0.0098734	-0.841463	0.400089	0.397844	0.442419	0.991726	0.972719	1.0111
Total_FC	Total Free Cholesterol	mmol/L	Free cholesterol		Composite	TRUE	ep1_ischstroke_alg	2002	-0.47168	0.0865723	-5.4484	5.08257e-08	7.29392	2.61389e-07	0.623953	0.526575	0.739339
Total_FC_by_CE	Total Free Cholesterol to Total Esterified Cholesterol ratio	ratio	Relative lipid concentrations		Ratio	FALSE	ep1_ischstroke_alg	2001	4.10594	1.29316	3.17512	0.00149776	2.82456	0.00274167	60.6996	4.8131	765.502
Total_FC_pct	Total Free Cholesterol to Total Lipids percentage	%	Relative lipid concentrations		Percentage	FALSE	ep1_ischstroke_alg	1989	-0.0933858	0.0193578	-4.82419	1.40571e-06	5.8521	4.55451e-06	0.910842	0.876931	0.946065
Total_FC_pct_C	Total Free Cholesterol to Total Cholesterol percentage	%	Relative cholesterol concentrations		Percentage	FALSE	ep1_ischstroke_alg	2001	0.0774994	0.0247782	3.12773	0.00176161	2.75409	0.0031709	1.08058	1.02936	1.13436
Total_L	Total Lipids in Lipoprotein Particles	mmol/L	Total lipids		Composite	TRUE	ep1_ischstroke_alg	1989	-0.0647174	0.0145288	-4.45442	8.41184e-06	5.07511	2.25243e-05	0.937332	0.911017	0.964408
Total_P	Total Concentration of Lipoprotein Particles	mmol/L	Lipoprotein particle concentrations		Composite	TRUE	ep1_ischstroke_alg	2001	-68.7302	10.2269	-6.72052	1.81079e-11	10.7421	2.66679e-10	1.41526e-30	2.78935e-39	7.18077e-22
Total_PL	Total Phospholipids in Lipoprotein Particles	mmol/L	Phospholipids		Composite	TRUE	ep1_ischstroke_alg	2003	-0.267897	0.052352	-5.11722	3.10071e-07	6.50854	1.22516e-06	0.764987	0.690384	0.84765
Total_PL_pct	Total Phospholipids to Total Lipids percentage	%	Relative lipid concentrations		Percentage	FALSE	ep1_ischstroke_alg	1989	0.0085086	0.0111053	0.766178	0.44357	0.353037	0.483895	1.00854	0.98683	1.03074
Total_TG	Total Triglycerides	mmol/L	Triglycerides		Composite	TRUE	ep1_ischstroke_alg	1999	0.0640598	0.0395473	1.61983	0.105269	0.977699	0.135885	1.06616	0.986637	1.15208
Total_TG_pct	Total Triglycerides to Total Lipids percentage	%	Relative lipid concentrations		Percentage	FALSE	ep1_ischstroke_alg	1989	0.0208027	0.00439577	4.73243	2.21853e-06	5.65394	6.71778e-06	1.02102	1.01226	1.02986
Tyr	Tyrosine	mmol/L	Amino acids	Aromatic amino acids	Non-derived	TRUE	ep1_ischstroke_alg	2037	0.82995	1.61245	0.514713	0.606753	0.216988	0.648806	2.2932	0.0972516	54.074
Unsaturation	Degree of Unsaturation	degree	Fatty acids		Non-derived	TRUE	ep1_ischstroke_alg	2048	-1.77589	0.281109	-6.31742	2.65964e-10	9.57518	2.87241e-09	0.169334	0.0976018	0.293784
VLDL_C	VLDL Cholesterol	mmol/L	Cholesterol		Composite	TRUE	ep1_ischstroke_alg	2012	-0.195246	0.0936415	-2.08504	0.037066	1.43102	0.0508873	0.822632	0.684694	0.98836
VLDL_CE	Cholesteryl Esters in VLDL	mmol/L	Cholesteryl esters		Composite	TRUE	ep1_ischstroke_alg	2015	-0.425581	0.160567	-2.65048	0.00803769	2.09487	0.0122263	0.65339	0.476974	0.895056
VLDL_CE_pct	Cholesteryl Esters to Total Lipids in VLDL percentage	%	Relative lipid concentrations		Percentage	FALSE	ep1_ischstroke_alg	2003	-0.0205701	0.00510805	-4.02699	5.64965e-05	4.24798	0.00012624	0.97964	0.969881	0.989497
VLDL_CE_pct_C	Cholesteryl Esters to Cholesterol in VLDL percentage	%	Relative cholesterol concentrations		Percentage	FALSE	ep1_ischstroke_alg	2012	-0.0297869	0.0072171	-4.12727	3.67099e-05	4.43522	8.68175e-05	0.970652	0.957019	0.98448
VLDL_C_pct	Cholesterol to Total Lipids in VLDL percentage	%	Relative lipid concentrations		Percentage	FALSE	ep1_ischstroke_alg	2003	-0.0159251	0.00387251	-4.11234	3.91663e-05	4.40709	9.12942e-05	0.984201	0.976759	0.9917
VLDL_FC	Free Cholesterol in VLDL	mmol/L	Free cholesterol		Composite	TRUE	ep1_ischstroke_alg	2017	-0.257795	0.215907	-1.19401	0.232475	0.633624	0.270984	0.772754	0.506124	1.17985
VLDL_FC_by_CE	Free Cholesterol to Cholesteryl Esters in VLDL percentage	ratio	Relative lipid concentrations		Ratio	FALSE	ep1_ischstroke_alg	2012	0.999226	0.237278	4.2112	2.54021e-05	4.59513	6.22072e-05	2.71618	1.70602	4.32448
VLDL_FC_pct	Free Cholesterol to Total Lipids in VLDL percentage	%	Relative lipid concentrations		Percentage	FALSE	ep1_ischstroke_alg	2003	-0.0675728	0.0157143	-4.3001	1.70725e-05	4.7677	4.39007e-05	0.93466	0.906311	0.963895
VLDL_FC_pct_C	Free Cholesterol to Cholesterol in VLDL percentage	%	Relative cholesterol concentrations		Percentage	FALSE	ep1_ischstroke_alg	2012	0.0297869	0.0072171	4.12727	3.67099e-05	4.43522	8.68175e-05	1.03023	1.01576	1.04491
VLDL_L	Total Lipids in VLDL	mmol/L	Total lipids		Composite	TRUE	ep1_ischstroke_alg	2003	-0.000168315	0.0269969	-0.00623463	0.995026	0.00216578	0.995026	0.999832	0.948302	1.05416
VLDL_P	Concentration of VLDL Particles	mmol/L	Lipoprotein particle concentrations		Composite	TRUE	ep1_ischstroke_alg	2011	-578.453	523.476	-1.10502	0.26915	0.570006	0.307058	6.04037e-252	0	2.35932e+194
VLDL_PL	Phospholipids in VLDL	mmol/L	Phospholipids		Composite	TRUE	ep1_ischstroke_alg	2022	-0.0708411	0.127756	-0.554501	0.579236	0.237144	0.623497	0.93161	0.725246	1.19669
VLDL_PL_pct	Phospholipids to Total Lipids in VLDL percentage	%	Relative lipid concentrations		Percentage	FALSE	ep1_ischstroke_alg	2003	-0.0369187	0.0158742	-2.3257	0.0200343	1.69823	0.0285952	0.963755	0.934231	0.994212
VLDL_TG	Triglycerides in VLDL	mmol/L	Triglycerides		Composite	TRUE	ep1_ischstroke_alg	2027	0.0541794	0.0472514	1.14662	0.251539	0.599395	0.291066	1.05567	0.962296	1.15811
VLDL_TG_pct	Triglycerides to Total Lipids in VLDL percentage	%	Relative lipid concentrations		Percentage	FALSE	ep1_ischstroke_alg	2003	0.011942	0.00314289	3.79968	0.00014488	3.83899	0.000297096	1.01201	1.0058	1.01827
VLDL_size	Average Diameter for VLDL Particles	nm	Lipoprotein particle sizes		Non-derived	TRUE	ep1_ischstroke_alg	2047	0.0162494	0.0186395	0.871772	0.383333	0.416424	0.426803	1.01638	0.97992	1.0542
Val	Valine	mmol/L	Amino acids	Branched-chain amino acids	Non-derived	TRUE	ep1_ischstroke_alg	2033	0.85544	0.564598	1.51513	0.12974	0.886928	0.161687	2.35241	0.777888	7.11392
XL_HDL_C	Cholesterol in Very Large HDL	mmol/L	Lipoprotein subclasses	Very large HDL (average diameter 14.3 nm)	Composite	TRUE	ep1_ischstroke_alg	2047	-1.99281	0.730729	-2.72716	0.00638827	2.19462	0.00995096	0.136312	0.0325479	0.570876
XL_HDL_CE	Cholesteryl Esters in Very Large HDL	mmol/L	Lipoprotein subclasses	Very large HDL (average diameter 14.3 nm)	Non-derived	TRUE	ep1_ischstroke_alg	2051	-2.83464	0.923327	-3.07003	0.00214039	2.66951	0.00376894	0.0587396	0.00961566	0.358826
XL_HDL_CE_pct	Cholesteryl Esters to Total Lipids in Very Large HDL percentage	%	Relative lipoprotein lipid concentrations	Very large HDL ratios	Percentage	TRUE	ep1_ischstroke_alg	2035	-0.0307088	0.00589149	-5.2124	1.86414e-07	6.72952	7.84392e-07	0.969758	0.958624	0.981021
XL_HDL_CE_pct_C	Cholesteryl Esters to Cholesterol in Very Large HDL percentage	%	Relative lipoprotein cholesterol concentrations	Very large HDL ratios	Percentage	FALSE	ep1_ischstroke_alg	2047	-0.013168	0.00356353	-3.69522	0.0002197	3.65817	0.000434042	0.986918	0.980049	0.993836
XL_HDL_C_pct	Cholesterol to Total Lipids in Very Large HDL percentage	%	Relative lipoprotein lipid concentrations	Very large HDL ratios	Percentage	TRUE	ep1_ischstroke_alg	2035	-0.0125705	0.00504522	-2.49157	0.0127181	1.89558	0.0187303	0.987508	0.977791	0.997322
XL_HDL_FC	Free Cholesterol in Very Large HDL	mmol/L	Lipoprotein subclasses	Very large HDL (average diameter 14.3 nm)	Non-derived	TRUE	ep1_ischstroke_alg	2048	-4.39191	3.33763	-1.31588	0.188215	0.725345	0.225025	0.0123771	1.78472e-05	8.58352
XL_HDL_FC_by_CE	Free Cholesterol to Cholesteryl Esters in Very Large HDL ratio	ratio	Relative lipoprotein lipid concentrations	Very large HDL ratios	Ratio	FALSE	ep1_ischstroke_alg	2047	-2.09489e-06	1.01084e-05	-0.207242	0.835821	0.077887	0.861736	0.999998	0.999978	1.00002
XL_HDL_FC_pct	Free Cholesterol to Total Lipids in Very Large HDL percentage	%	Relative lipoprotein lipid concentrations	Very large HDL ratios	Percentage	TRUE	ep1_ischstroke_alg	2035	0.0100538	0.00600921	1.67307	0.0943126	1.02543	0.123714	1.0101	0.998277	1.02207
XL_HDL_FC_pct_C	Free Cholesterol to Cholesterol in Very Large HDL percentage	%	Relative lipoprotein cholesterol concentrations	Very large HDL ratios	Percentage	FALSE	ep1_ischstroke_alg	2047	0.013168	0.00356353	3.69522	0.0002197	3.65817	0.000434042	1.01326	1.0062	1.02036
XL_HDL_L	Total Lipids in Very Large HDL	mmol/L	Lipoprotein subclasses	Very large HDL (average diameter 14.3 nm)	Composite	TRUE	ep1_ischstroke_alg	2035	-0.710065	0.321258	-2.21026	0.0270869	1.56724	0.0378282	0.491612	0.261916	0.922748
XL_HDL_P	Concentration of Very Large HDL Particles	mmol/L	Lipoprotein subclasses	Very large HDL (average diameter 14.3 nm)	Non-derived	TRUE	ep1_ischstroke_alg	2046	-705.747	268.704	-2.62648	0.00862722	2.06413	0.0130618	3.14729e-307	0	1.67326e-78
XL_HDL_PL	Phospholipids in Very Large HDL	mmol/L	Lipoprotein subclasses	Very large HDL (average diameter 14.3 nm)	Non-derived	TRUE	ep1_ischstroke_alg	2050	-1.01199	0.569352	-1.77744	0.0754962	1.12207	0.101497	0.363496	0.119085	1.10954
XL_HDL_PL_pct	Phospholipids to Total Lipids in Very Large HDL percentage	%	Relative lipoprotein lipid concentrations	Very large HDL ratios	Percentage	TRUE	ep1_ischstroke_alg	2035	0.00370588	0.00375827	0.98606	0.324104	0.489316	0.364617	1.00371	0.996346	1.01113
XL_HDL_TG	Triglycerides in Very Large HDL	mmol/L	Lipoprotein subclasses	Very large HDL (average diameter 14.3 nm)	Non-derived	TRUE	ep1_ischstroke_alg	2040	9.3438	8.32111	1.1229	0.261479	0.582564	0.299361	11427.7	0.000943823	1.38366e+11
XL_HDL_TG_pct	Triglycerides to Total Lipids in Very Large HDL percentage	%	Relative lipoprotein lipid concentrations	Very large HDL ratios	Percentage	TRUE	ep1_ischstroke_alg	2035	0.00752725	0.00532382	1.41388	0.157397	0.803003	0.190286	1.00756	0.997097	1.01812
XL_VLDL_C	Cholesterol in Very Large VLDL	mmol/L	Lipoprotein subclasses	Very large VLDL (average diameter 64 nm)	Composite	TRUE	ep1_ischstroke_alg	2046	-0.0312941	0.807492	-0.0387547	0.969086	0.0136377	0.9812	0.96919	0.199094	4.71802
XL_VLDL_CE	Cholesteryl Esters in Very Large VLDL	mmol/L	Lipoprotein subclasses	Very large VLDL (average diameter 64 nm)	Non-derived	TRUE	ep1_ischstroke_alg	2048	-1.2973	1.57975	-0.821204	0.41153	0.385598	0.453523	0.273269	0.012356	6.04371
XL_VLDL_CE_pct	Cholesteryl Esters to Total Lipids in Very Large VLDL percentage	%	Relative lipoprotein lipid concentrations	Very large VLDL ratios	Percentage	TRUE	ep1_ischstroke_alg	2038	-0.00525841	0.00359065	-1.46447	0.143064	0.844468	0.175579	0.994755	0.987779	1.00178
XL_VLDL_CE_pct_C	Cholesteryl Esters to Cholesterol in Very Large VLDL percentage	%	Relative lipoprotein cholesterol concentrations	Very large VLDL ratios	Percentage	FALSE	ep1_ischstroke_alg	2046	-0.0113022	0.0038211	-2.95783	0.00309815	2.5089	0.00522814	0.988761	0.981384	0.996194
XL_VLDL_C_pct	Cholesterol to Total Lipids in Very Large VLDL percentage	%	Relative lipoprotein lipid concentrations	Very large VLDL ratios	Percentage	TRUE	ep1_ischstroke_alg	2038	-0.00452255	0.00294029	-1.53813	0.124016	0.906521	0.156958	0.995488	0.989767	1.00124
XL_VLDL_FC	Free Cholesterol in Very Large VLDL	mmol/L	Lipoprotein subclasses	Very large VLDL (average diameter 64 nm)	Non-derived	TRUE	ep1_ischstroke_alg	2050	1.12691	1.58892	0.709231	0.478181	0.320407	0.519902	3.0861	0.137056	69.4902
XL_VLDL_FC_by_CE	Free Cholesterol to Cholesteryl Esters in Very Large VLDL ratio	ratio	Relative lipoprotein lipid concentrations	Very large VLDL ratios	Ratio	FALSE	ep1_ischstroke_alg	2046	0.136667	0.0547135	2.49786	0.0124947	1.90327	0.0184853	1.14645	1.02987	1.27622
XL_VLDL_FC_pct	Free Cholesterol to Total Lipids in Very Large VLDL percentage	%	Relative lipoprotein lipid concentrations	Very large VLDL ratios	Percentage	TRUE	ep1_ischstroke_alg	2038	-0.0181884	0.0127864	-1.42248	0.154887	0.809985	0.187953	0.981976	0.957672	1.0069
XL_VLDL_FC_pct_C	Free Cholesterol to Cholesterol in Very Large VLDL percentage	%	Relative lipoprotein cholesterol concentrations	Very large VLDL ratios	Percentage	FALSE	ep1_ischstroke_alg	2046	0.0113022	0.0038211	2.95783	0.00309815	2.5089	0.00522814	1.01137	1.00382	1.01897
XL_VLDL_L	Total Lipids in Very Large VLDL	mmol/L	Lipoprotein subclasses	Very large VLDL (average diameter 64 nm)	Composite	TRUE	ep1_ischstroke_alg	2038	0.191781	0.170197	1.12682	0.25982	0.585328	0.298516	1.21141	0.86779	1.69108
XL_VLDL_P	Concentration of Very Large VLDL Particles	mmol/L	Lipoprotein subclasses	Very large VLDL (average diameter 64 nm)	Non-derived	TRUE	ep1_ischstroke_alg	2042	12002.3	10039.2	1.19555	0.231874	0.634748	0.270984	Inf	0	Inf
XL_VLDL_PL	Phospholipids in Very Large VLDL	mmol/L	Lipoprotein subclasses	Very large VLDL (average diameter 64 nm)	Non-derived	TRUE	ep1_ischstroke_alg	2047	0.871976	0.874931	0.996622	0.318948	0.49628	0.360067	2.39163	0.430465	13.2877
XL_VLDL_PL_pct	Phospholipids to Total Lipids in Very Large VLDL percentage	%	Relative lipoprotein lipid concentrations	Very large VLDL ratios	Percentage	TRUE	ep1_ischstroke_alg	2038	-0.00160381	0.00783456	-0.204709	0.837799	0.0768601	0.861736	0.998397	0.983183	1.01385
XL_VLDL_TG	Triglycerides in Very Large VLDL	mmol/L	Lipoprotein subclasses	Very large VLDL (average diameter 64 nm)	Non-derived	TRUE	ep1_ischstroke_alg	2042	0.419731	0.276758	1.5166	0.129369	0.888171	0.161687	1.52155	0.884515	2.61739
XL_VLDL_TG_pct	Triglycerides to Total Lipids in Very Large VLDL percentage	%	Relative lipoprotein lipid concentrations	Very large VLDL ratios	Percentage	TRUE	ep1_ischstroke_alg	2038	0.00458259	0.00285917	1.60277	0.108986	0.96263	0.139571	1.00459	0.998979	1.01024
XS_VLDL_C	Cholesterol in Very Small VLDL	mmol/L	Lipoprotein subclasses	Very small VLDL (average diameter 31.3 nm)	Composite	TRUE	ep1_ischstroke_alg	2031	-1.43765	0.468237	-3.07035	0.00213808	2.66998	0.00376894	0.237485	0.0948559	0.594576
XS_VLDL_CE	Cholesteryl Esters in Very Small VLDL	mmol/L	Lipoprotein subclasses	Very small VLDL (average diameter 31.3 nm)	Non-derived	TRUE	ep1_ischstroke_alg	2034	-2.42397	0.657038	-3.68924	0.000224928	3.64796	0.000441677	0.0885694	0.0244344	0.321045
XS_VLDL_CE_pct	Cholesteryl Esters to Total Lipids in Very Small VLDL percentage	%	Relative lipoprotein lipid concentrations	Very small VLDL ratios	Percentage	TRUE	ep1_ischstroke_alg	2029	-0.0359169	0.00515552	-6.96669	3.24484e-12	11.4888	5.25664e-11	0.96472	0.955021	0.974518
XS_VLDL_CE_pct_C	Cholesteryl Esters to Cholesterol in Very Small VLDL percentage	%	Relative lipoprotein cholesterol concentrations	Very small VLDL ratios	Percentage	FALSE	ep1_ischstroke_alg	2031	-0.0648554	0.00893796	-7.25618	3.98179e-13	12.3999	7.16722e-12	0.937203	0.920928	0.953766
XS_VLDL_C_pct	Cholesterol to Total Lipids in Very Small VLDL percentage	%	Relative lipoprotein lipid concentrations	Very small VLDL ratios	Percentage	TRUE	ep1_ischstroke_alg	2029	-0.0311992	0.00461071	-6.76669	1.31761e-11	10.8802	2.03288e-10	0.969282	0.960563	0.978082
XS_VLDL_FC	Free Cholesterol in Very Small VLDL	mmol/L	Lipoprotein subclasses	Very small VLDL (average diameter 31.3 nm)	Non-derived	TRUE	ep1_ischstroke_alg	2031	-2.35153	1.55476	-1.51248	0.130412	0.884682	0.161891	0.095223	0.00452175	2.00529
XS_VLDL_FC_by_CE	Free Cholesterol to Cholesteryl Esters in Very Small VLDL ratio	ratio	Relative lipoprotein lipid concentrations	Very small VLDL ratios	Ratio	FALSE	ep1_ischstroke_alg	2031	2.65162	0.363478	7.29514	2.98351e-13	12.5253	6.04161e-12	14.177	6.95323	28.9057
XS_VLDL_FC_pct	Free Cholesterol to Total Lipids in Very Small VLDL percentage	%	Relative lipoprotein lipid concentrations	Very small VLDL ratios	Percentage	TRUE	ep1_ischstroke_alg	2029	-0.132632	0.0344447	-3.85059	0.000117835	3.92872	0.000246314	0.875787	0.818613	0.936954
XS_VLDL_FC_pct_C	Free Cholesterol to Cholesterol in Very Small VLDL percentage	%	Relative lipoprotein cholesterol concentrations	Very small VLDL ratios	Percentage	FALSE	ep1_ischstroke_alg	2031	0.0648554	0.00893796	7.25618	3.98179e-13	12.3999	7.16722e-12	1.067	1.04848	1.08586
XS_VLDL_L	Total Lipids in Very Small VLDL	mmol/L	Lipoprotein subclasses	Very small VLDL (average diameter 31.3 nm)	Composite	TRUE	ep1_ischstroke_alg	2029	-0.262905	0.261099	-1.00691	0.313976	0.503103	0.355693	0.768815	0.460861	1.28255
XS_VLDL_P	Concentration of Very Small VLDL Particles	mmol/L	Lipoprotein subclasses	Very small VLDL (average diameter 31.3 nm)	Non-derived	TRUE	ep1_ischstroke_alg	2029	-1888.54	1669.22	-1.13139	0.257893	0.588561	0.297357	0	0	Inf
XS_VLDL_PL	Phospholipids in Very Small VLDL	mmol/L	Lipoprotein subclasses	Very small VLDL (average diameter 31.3 nm)	Non-derived	TRUE	ep1_ischstroke_alg	2038	-0.13228	0.868421	-0.152323	0.878933	0.0560445	0.898341	0.876096	0.159712	4.80581
XS_VLDL_PL_pct	Phospholipids to Total Lipids in Very Small VLDL percentage	%	Relative lipoprotein lipid concentrations	Very small VLDL ratios	Percentage	TRUE	ep1_ischstroke_alg	2029	0.1996	0.0260576	7.65994	1.86024e-14	13.7304	4.6363e-13	1.22091	1.16012	1.28489
XS_VLDL_TG	Triglycerides in Very Small VLDL	mmol/L	Lipoprotein subclasses	Very small VLDL (average diameter 31.3 nm)	Non-derived	TRUE	ep1_ischstroke_alg	2040	3.20346	1.03441	3.0969	0.00195559	2.70872	0.00348138	24.6174	3.24143	186.96
XS_VLDL_TG_pct	Triglycerides to Total Lipids in Very Small VLDL percentage	%	Relative lipoprotein lipid concentrations	Very small VLDL ratios	Percentage	TRUE	ep1_ischstroke_alg	2029	0.0312732	0.00518277	6.03406	1.59891e-09	8.79618	1.43902e-08	1.03177	1.02134	1.0423
XXL_VLDL_C	Cholesterol in Chylomicrons and Extremely Large VLDL	mmol/L	Lipoprotein subclasses	Chylomicrons and extremely large VLDL (particle diameters from 75 nm upwards)	Composite	TRUE	ep1_ischstroke_alg	2049	0.853994	0.520947	1.63931	0.101148	0.995041	0.131088	2.34901	0.846147	6.52114
XXL_VLDL_CE	Cholesteryl Esters in Chylomicrons and Extremely Large VLDL	mmol/L	Lipoprotein subclasses	Chylomicrons and extremely large VLDL (particle diameters from 75 nm upwards)	Non-derived	TRUE	ep1_ischstroke_alg	2050	1.57795	0.950149	1.66074	0.0967657	1.01428	0.126205	4.84501	0.752509	31.1945
XXL_VLDL_CE_pct	Cholesteryl Esters to Total Lipids in Chylomicrons and Extremely Large VLDL percentage	%	Relative lipoprotein lipid concentrations	Chylomicrons and extremely large VLDL ratios	Percentage	TRUE	ep1_ischstroke_alg	2047	0.0023539	0.00242846	0.969299	0.332396	0.478344	0.372651	1.00236	0.997597	1.00714
XXL_VLDL_CE_pct_C	Cholesteryl Esters to Cholesterol in Chylomicrons and Extremely Large VLDL percentage	%	Relative lipoprotein cholesterol concentrations	Chylomicrons and extremely large VLDL ratios	Percentage	FALSE	ep1_ischstroke_alg	2049	0.00589952	0.00348536	1.69266	0.0905205	1.04325	0.119222	1.00592	0.999069	1.01281
XXL_VLDL_C_pct	Cholesterol to Total Lipids in Chylomicrons and Extremely Large VLDL percentage	%	Relative lipoprotein lipid concentrations	Chylomicrons and extremely large VLDL ratios	Percentage	TRUE	ep1_ischstroke_alg	2047	0.000678753	0.00165046	0.411252	0.680888	0.166924	0.723304	1.00068	0.997447	1.00392
XXL_VLDL_FC	Free Cholesterol in Chylomicrons and Extremely Large VLDL	mmol/L	Lipoprotein subclasses	Chylomicrons and extremely large VLDL (particle diameters from 75 nm upwards)	Non-derived	TRUE	ep1_ischstroke_alg	2049	1.82604	1.1374	1.60545	0.108396	0.964988	0.139366	6.20922	0.668132	57.7049
XXL_VLDL_FC_by_CE	Free Cholesterol to Cholesteryl Esters in Chylomicrons and Extremely Large VLDL ratio	ratio	Relative lipoprotein lipid concentrations	Chylomicrons and extremely large VLDL ratios	Ratio	FALSE	ep1_ischstroke_alg	2049	-0.110276	0.0735326	-1.49969	0.133695	0.873885	0.165333	0.895587	0.775382	1.03443
XXL_VLDL_FC_pct	Free Cholesterol to Total Lipids in Chylomicrons and Extremely Large VLDL percentage	%	Relative lipoprotein lipid concentrations	Chylomicrons and extremely large VLDL ratios	Percentage	TRUE	ep1_ischstroke_alg	2047	-0.00216877	0.00399703	-0.542597	0.587408	0.23106	0.630199	0.997834	0.990047	1.00568
XXL_VLDL_FC_pct_C	Free Cholesterol to Cholesterol in Chylomicrons and Extremely Large VLDL percentage	%	Relative lipoprotein cholesterol concentrations	Chylomicrons and extremely large VLDL ratios	Percentage	FALSE	ep1_ischstroke_alg	2049	-0.00589952	0.00348536	-1.69266	0.0905205	1.04325	0.119222	0.994118	0.98735	1.00093
XXL_VLDL_L	Total Lipids in Chylomicrons and Extremely Large VLDL	mmol/L	Lipoprotein subclasses	Chylomicrons and extremely large VLDL (particle diameters from 75 nm upwards)	Composite	TRUE	ep1_ischstroke_alg	2047	0.179912	0.105591	1.70385	0.0884094	1.0535	0.117396	1.19711	0.973315	1.47237
XXL_VLDL_P	Concentration of Chylomicrons and Extremely Large VLDL Particles	mmol/L	Lipoprotein subclasses	Chylomicrons and extremely large VLDL (particle diameters from 75 nm upwards)	Non-derived	TRUE	ep1_ischstroke_alg	2049	25853.5	14328.6	1.80433	0.0711803	1.14764	0.0960934	Inf	0	Inf
XXL_VLDL_PL	Phospholipids in Chylomicrons and Extremely Large VLDL	mmol/L	Lipoprotein subclasses	Chylomicrons and extremely large VLDL (particle diameters from 75 nm upwards)	Non-derived	TRUE	ep1_ischstroke_alg	2051	1.25951	0.684497	1.84006	0.0657596	1.18204	0.089147	3.52371	0.92118	13.4789
XXL_VLDL_PL_pct	Phospholipids to Total Lipids in Chylomicrons and Extremely Large VLDL percentage	%	Relative lipoprotein lipid concentrations	Chylomicrons and extremely large VLDL ratios	Percentage	TRUE	ep1_ischstroke_alg	2047	0.00679039	0.00524679	1.2942	0.195597	0.708637	0.232991	1.00681	0.996513	1.01722
XXL_VLDL_TG	Triglycerides in Chylomicrons and Extremely Large VLDL	mmol/L	Lipoprotein subclasses	Chylomicrons and extremely large VLDL (particle diameters from 75 nm upwards)	Non-derived	TRUE	ep1_ischstroke_alg	2049	0.258061	0.161589	1.59702	0.110261	0.95758	0.140096	1.29442	0.943034	1.77673
XXL_VLDL_TG_pct	Triglycerides to Total Lipids in Chylomicrons and Extremely Large VLDL percentage	%	Relative lipoprotein lipid concentrations	Chylomicrons and extremely large VLDL ratios	Percentage	TRUE	ep1_ischstroke_alg	2047	-0.00126887	0.00158402	-0.801046	0.423105	0.373552	0.464698	0.998732	0.995636	1.00184
bOHbutyrate	3-Hydroxybutyrate	mmol/L	Ketone bodies		Non-derived	TRUE	ep1_ischstroke_alg	2016	0.829264	0.325283	2.54936	0.0107921	1.96689	0.0161135	2.29163	1.21132	4.33542
non_HDL_C	Total Cholesterol Minus HDL-C	mmol/L	Cholesterol		Composite	TRUE	ep1_ischstroke_alg	2001	-0.1356	0.0277977	-4.87809	1.07116e-06	5.97014	3.61518e-06	0.873192	0.826891	0.922087
Acetate	Acetate	mmol/L	Ketone bodies		Non-derived	TRUE	ep1_stroke_alg	2454	0.648519	0.45281	1.43221	0.152083	0.817918	0.22196	1.91271	0.787424	4.64609
Acetoacetate	Acetoacetate	mmol/L	Ketone bodies		Non-derived	TRUE	ep1_stroke_alg	2469	3.25867	1.46087	2.23063	0.0257057	1.58997	0.0465288	26.0149	1.48491	455.768
Acetone	Acetone	mmol/L	Ketone bodies		Non-derived	TRUE	ep1_stroke_alg	2467	7.85323	3.14199	2.49944	0.0124388	1.90522	0.0237069	2574.04	5.44626	1.21656e+06
Ala	Alanine	mmol/L	Amino acids		Non-derived	TRUE	ep1_stroke_alg	2459	0.70398	0.324703	2.16807	0.0301532	1.52067	0.0530959	2.02178	1.0699	3.82057
Albumin	Albumin	g/l	Fluid balance		Non-derived	TRUE	ep1_stroke_alg	2434	-0.0577385	0.00664313	-8.69145	3.5784e-18	17.4463	1.1594e-15	0.943897	0.931686	0.956267
ApoA1	Apolipoprotein A1	g/l	Apolipoproteins		Non-derived	TRUE	ep1_stroke_alg	2444	-0.424758	0.0980674	-4.33129	1.48237e-05	4.82904	7.86439e-05	0.653928	0.539577	0.792513
ApoB	Apolipoprotein B	g/l	Apolipoproteins		Non-derived	TRUE	ep1_stroke_alg	2439	-0.305929	0.104097	-2.93887	0.00329413	2.48226	0.00762356	0.736439	0.60052	0.903122
ApoB_by_ApoA1	Apolipoprotein B to Apolipoprotein A1 ratio	ratio	Apolipoproteins		Ratio	TRUE	ep1_stroke_alg	2434	0.0325296	0.123668	0.26304	0.79252	0.10099	0.847447	1.03306	0.810698	1.31642
Cholines	Total Cholines	mmol/L	Other lipids		Non-derived	TRUE	ep1_stroke_alg	2432	-0.235057	0.0558471	-4.20895	2.56566e-05	4.5908	0.000107958	0.790526	0.708562	0.88197
Citrate	Citrate	mmol/L	Glycolysis related metabolites		Non-derived	TRUE	ep1_stroke_alg	2452	2.77578	1.69028	1.6422	0.100548	0.997627	0.157379	16.0512	0.584402	440.862
Clinical_LDL_C	Clinical LDL Cholesterol	mmol/L	Cholesterol		Non-derived	TRUE	ep1_stroke_alg	2444	-0.124283	0.028604	-4.34496	1.39304e-05	4.85604	7.74988e-05	0.88313	0.834981	0.934056
Creatinine	Creatinine	mmol/L	Fluid balance		Non-derived	TRUE	ep1_stroke_alg	2369	3.48147	0.714108	4.87527	1.08659e-06	5.96393	1.10018e-05	32.5075	8.01904	131.779
DHA	Docosahexaenoic Acid	mmol/L	Fatty acids		Non-derived	TRUE	ep1_stroke_alg	2455	-1.40894	0.26733	-5.27043	1.36103e-07	6.86613	1.90691e-06	0.244402	0.144727	0.412724
DHA_pct	Docosahexaenoic Acid to Total Fatty Acids percentage	%	Fatty acids	Fatty acid ratios	Percentage	TRUE	ep1_stroke_alg	2429	-0.137059	0.031592	-4.33841	1.43516e-05	4.8431	7.74988e-05	0.871919	0.819567	0.927615
Gln	Glutamine	mmol/L	Amino acids		Non-derived	TRUE	ep1_stroke_alg	2436	0.0479105	0.277831	0.172444	0.863088	0.0639448	0.907924	1.04908	0.608573	1.80843
Glucose	Glucose	mmol/L	Glycolysis related metabolites		Non-derived	TRUE	ep1_stroke_alg	2455	0.0957265	0.0126642	7.55881	4.06767e-14	13.3907	6.58962e-12	1.10046	1.07348	1.12812
Gly	Glycine	mmol/L	Amino acids		Non-derived	TRUE	ep1_stroke_alg	2463	-1.23998	0.378232	-3.27836	0.00104412	2.98125	0.00270636	0.28939	0.137888	0.607352
GlycA	Glycoprotein Acetyls	mmol/L	Inflammation		Non-derived	TRUE	ep1_stroke_alg	2439	0.957692	0.182075	5.25989	1.44144e-07	6.8412	1.90691e-06	2.60567	1.82362	3.7231
HDL_C	HDL Cholesterol	mmol/L	Cholesterol		Composite	TRUE	ep1_stroke_alg	2432	-0.321016	0.074233	-4.32444	1.52919e-05	4.81554	7.86439e-05	0.725411	0.627185	0.839021
HDL_CE	Cholesteryl Esters in HDL	mmol/L	Cholesteryl esters		Composite	TRUE	ep1_stroke_alg	2440	-0.424129	0.0942921	-4.49803	6.85869e-06	5.16376	4.62961e-05	0.65434	0.543927	0.787166
HDL_CE_pct	Cholesteryl Esters to Total Lipids in HDL percentage	%	Relative lipid concentrations		Percentage	FALSE	ep1_stroke_alg	2426	-0.0358309	0.00806976	-4.44015	8.9897e-06	5.04625	5.38208e-05	0.964803	0.949663	0.980185
HDL_CE_pct_C	Cholesteryl Esters to Cholesterol in HDL percentage	%	Relative cholesterol concentrations		Percentage	FALSE	ep1_stroke_alg	2432	-0.0602425	0.014181	-4.24812	2.15574e-05	4.6664	9.978e-05	0.941536	0.915727	0.968073
HDL_C_pct	Cholesterol to Total Lipids in HDL percentage	%	Relative lipid concentrations		Percentage	FALSE	ep1_stroke_alg	2426	-0.0301467	0.00741418	-4.06608	4.78099e-05	4.32048	0.00018224	0.970303	0.956305	0.984506
HDL_FC	Free Cholesterol in HDL	mmol/L	Free cholesterol		Composite	TRUE	ep1_stroke_alg	2433	-1.06365	0.32985	-3.22465	0.00126127	2.89919	0.00316784	0.345194	0.180838	0.658926
HDL_FC_by_CE	Free Cholesterol to Cholesteryl Esters in HDL percentage	ratio	Relative lipid concentrations		Ratio	FALSE	ep1_stroke_alg	2432	3.28434	0.730958	4.4932	7.01617e-06	5.1539	4.63926e-05	26.6913	6.37039	111.834
HDL_FC_pct	Free Cholesterol to Total Lipids in HDL percentage	%	Relative lipid concentrations		Percentage	FALSE	ep1_stroke_alg	2426	-0.00469537	0.0383538	-0.122422	0.902564	0.0445218	0.931536	0.995316	0.923237	1.07302
HDL_FC_pct_C	Free Cholesterol to Cholesterol in HDL percentage	%	Relative cholesterol concentrations		Percentage	FALSE	ep1_stroke_alg	2432	0.0602425	0.014181	4.24812	2.15574e-05	4.6664	9.978e-05	1.06209	1.03298	1.09203
HDL_L	Total Lipids in HDL	mmol/L	Total lipids		Composite	TRUE	ep1_stroke_alg	2426	-0.142543	0.0377068	-3.78029	0.000156646	3.80508	0.000497583	0.867151	0.805374	0.933665
HDL_P	Concentration of HDL Particles	mmol/L	Lipoprotein particle concentrations		Composite	TRUE	ep1_stroke_alg	2438	-55.4574	9.69044	-5.7229	1.04721e-08	7.97997	1.69648e-07	8.22538e-25	4.6397e-33	1.45822e-16
HDL_PL	Phospholipids in HDL	mmol/L	Phospholipids		Composite	TRUE	ep1_stroke_alg	2437	-0.240524	0.0748483	-3.21348	0.00131135	2.88228	0.00326829	0.786216	0.678937	0.910446
HDL_PL_pct	Phospholipids to Total Lipids in HDL percentage	%	Relative lipid concentrations		Percentage	FALSE	ep1_stroke_alg	2426	0.0716776	0.0161372	4.44175	8.92284e-06	5.0495	5.38208e-05	1.07431	1.04086	1.10883
HDL_TG	Triglycerides in HDL	mmol/L	Triglycerides		Composite	TRUE	ep1_stroke_alg	2445	0.432534	0.437507	0.988635	0.322842	0.49101	0.413442	1.54116	0.653784	3.63296
HDL_TG_pct	Triglycerides to Total Lipids in HDL percentage	%	Relative lipid concentrations		Percentage	FALSE	ep1_stroke_alg	2426	0.0388059	0.0119132	3.25737	0.00112449	2.94905	0.00286877	1.03957	1.01558	1.06413
HDL_size	Average Diameter for HDL Particles	nm	Lipoprotein particle sizes		Non-derived	TRUE	ep1_stroke_alg	2475	-0.0825323	0.110271	-0.748448	0.45419	0.342762	0.547054	0.920782	0.741809	1.14293
His	Histidine	mmol/L	Amino acids		Non-derived	TRUE	ep1_stroke_alg	2455	-11.0633	2.39837	-4.61285	3.97193e-06	5.401	2.85979e-05	1.5677e-05	1.42472e-07	0.00172504
IDL_C	Cholesterol in IDL	mmol/L	Lipoprotein subclasses	IDL (average diameter 28.6 nm)	Composite	TRUE	ep1_stroke_alg	2439	-0.395079	0.0980622	-4.02886	5.60478e-05	4.25144	0.000211157	0.673627	0.555837	0.816379
IDL_CE	Cholesteryl Esters in IDL	mmol/L	Lipoprotein subclasses	IDL (average diameter 28.6 nm)	Non-derived	TRUE	ep1_stroke_alg	2444	-0.539907	0.132054	-4.08853	4.34116e-05	4.36239	0.000169462	0.582802	0.449899	0.754967
IDL_CE_pct	Cholesteryl Esters to Total Lipids in IDL percentage	%	Relative lipoprotein lipid concentrations	IDL ratios	Percentage	TRUE	ep1_stroke_alg	2433	-0.0480173	0.00769879	-6.23699	4.46072e-10	9.3506	1.31388e-08	0.953117	0.938843	0.967609
IDL_CE_pct_C	Cholesteryl Esters to Cholesterol in IDL percentage	%	Relative lipoprotein cholesterol concentrations	IDL ratios	Percentage	FALSE	ep1_stroke_alg	2439	-0.0458075	0.0162489	-2.81911	0.00481574	2.31734	0.0104718	0.955226	0.925283	0.986137
IDL_C_pct	Cholesterol to Total Lipids in IDL percentage	%	Relative lipoprotein lipid concentrations	IDL ratios	Percentage	TRUE	ep1_stroke_alg	2433	-0.0368874	0.00620912	-5.94084	2.8356e-09	8.54735	5.74209e-08	0.963785	0.952127	0.975585
IDL_FC	Free Cholesterol in IDL	mmol/L	Lipoprotein subclasses	IDL (average diameter 28.6 nm)	Non-derived	TRUE	ep1_stroke_alg	2442	-1.35024	0.371289	-3.63661	0.000276248	3.5587	0.000806346	0.259179	0.125185	0.536597
IDL_FC_by_CE	Free Cholesterol to Cholesteryl Esters in IDL percentage	ratio	Relative lipoprotein lipid concentrations	IDL ratios	Ratio	FALSE	ep1_stroke_alg	2439	2.51849	0.873745	2.88241	0.00394648	2.40379	0.00887959	12.4098	2.23882	68.788
IDL_FC_pct	Free Cholesterol to Total Lipids in IDL percentage	%	Relative lipoprotein lipid concentrations	IDL ratios	Percentage	TRUE	ep1_stroke_alg	2433	-0.0441813	0.0184067	-2.40028	0.0163826	1.78562	0.0306819	0.956781	0.922878	0.991929
IDL_FC_pct_C	Free Cholesterol to Cholesterol in IDL percentage	%	Relative lipoprotein cholesterol concentrations	IDL ratios	Percentage	FALSE	ep1_stroke_alg	2439	0.0458075	0.0162489	2.81911	0.00481574	2.31734	0.0104718	1.04687	1.01406	1.08075
IDL_L	Total Lipids in IDL	mmol/L	Lipoprotein subclasses	IDL (average diameter 28.6 nm)	Composite	TRUE	ep1_stroke_alg	2433	-0.252092	0.0731143	-3.44791	0.000564943	3.248	0.00153816	0.777174	0.673414	0.896921
IDL_P	Concentration of IDL Particles	mmol/L	Lipoprotein subclasses	IDL (average diameter 28.6 nm)	Non-derived	TRUE	ep1_stroke_alg	2453	-682.921	268.155	-2.54674	0.0108734	1.96363	0.0210958	2.57636e-297	0	4.6693e-69
IDL_PL	Phospholipids in IDL	mmol/L	Lipoprotein subclasses	IDL (average diameter 28.6 nm)	Non-derived	TRUE	ep1_stroke_alg	2438	-0.967168	0.319249	-3.02951	0.00244953	2.61092	0.00575108	0.380158	0.203336	0.710747
IDL_PL_pct	Phospholipids to Total Lipids in IDL percentage	%	Relative lipoprotein lipid concentrations	IDL ratios	Percentage	TRUE	ep1_stroke_alg	2433	0.095048	0.0223195	4.25851	2.05791e-05	4.68657	9.80533e-05	1.09971	1.05264	1.14889
IDL_TG	Triglycerides in IDL	mmol/L	Lipoprotein subclasses	IDL (average diameter 28.6 nm)	Non-derived	TRUE	ep1_stroke_alg	2444	2.22609	0.776977	2.86506	0.00416932	2.37994	0.00931627	9.26353	2.02023	42.4769
IDL_TG_pct	Triglycerides to Total Lipids in IDL percentage	%	Relative lipoprotein lipid concentrations	IDL ratios	Percentage	TRUE	ep1_stroke_alg	2433	0.0418698	0.00738444	5.67	1.42799e-08	7.84528	2.20318e-07	1.04276	1.02777	1.05796
Ile	Isoleucine	mmol/L	Amino acids	Branched-chain amino acids	Non-derived	TRUE	ep1_stroke_alg	2470	1.14279	1.16107	0.984258	0.324988	0.488132	0.414552	3.1355	0.322098	30.5229
LA	Linoleic Acid	mmol/L	Fatty acids		Non-derived	TRUE	ep1_stroke_alg	2438	-0.153546	0.0315885	-4.86082	1.16903e-06	5.93218	1.14777e-05	0.857661	0.806171	0.91244
LA_pct	Linoleic Acid to Total Fatty Acids percentage	%	Fatty acids	Fatty acid ratios	Percentage	TRUE	ep1_stroke_alg	2429	-0.0309661	0.00588086	-5.26557	1.39756e-07	6.85463	1.90691e-06	0.969508	0.958398	0.980748
LDL_C	LDL Cholesterol	mmol/L	Cholesterol		Composite	TRUE	ep1_stroke_alg	2439	-0.217566	0.0484912	-4.4867	7.23336e-06	5.14066	4.68722e-05	0.804475	0.731536	0.884686
LDL_CE	Cholesteryl Esters in LDL	mmol/L	Cholesteryl esters		Composite	TRUE	ep1_stroke_alg	2440	-0.285394	0.0661959	-4.31135	1.6226e-05	4.78979	8.21443e-05	0.751718	0.660249	0.855859
LDL_CE_pct	Cholesteryl Esters to Total Lipids in LDL percentage	%	Relative lipid concentrations		Percentage	FALSE	ep1_stroke_alg	2431	-0.0615127	0.00958255	-6.41924	1.36952e-10	9.86343	6.33894e-09	0.940341	0.922845	0.958169
LDL_CE_pct_C	Cholesteryl Esters to Cholesterol in LDL percentage	%	Relative cholesterol concentrations		Percentage	FALSE	ep1_stroke_alg	2439	0.0166551	0.0111407	1.49497	0.134922	0.869918	0.202383	1.01679	0.994833	1.03924
LDL_C_pct	Cholesterol to Total Lipids in LDL percentage	%	Relative lipid concentrations		Percentage	FALSE	ep1_stroke_alg	2431	-0.046664	0.00633785	-7.36274	1.80169e-13	12.7443	1.94582e-11	0.954408	0.942626	0.966338
LDL_FC	Free Cholesterol in LDL	mmol/L	Free cholesterol		Composite	TRUE	ep1_stroke_alg	2441	-0.809616	0.173993	-4.65317	3.26876e-06	5.48562	2.46298e-05	0.445029	0.316434	0.625884
LDL_FC_by_CE	Free Cholesterol to Cholesteryl Esters in LDL percentage	ratio	Relative lipid concentrations		Ratio	FALSE	ep1_stroke_alg	2439	-0.891326	0.620834	-1.43569	0.15109	0.820763	0.221508	0.410112	0.121461	1.38474
LDL_FC_pct	Free Cholesterol to Total Lipids in LDL percentage	%	Relative lipid concentrations		Percentage	FALSE	ep1_stroke_alg	2431	-0.0442409	0.0128163	-3.45191	0.000556624	3.25444	0.00152836	0.956723	0.93299	0.981061
LDL_FC_pct_C	Free Cholesterol to Cholesterol in LDL percentage	%	Relative cholesterol concentrations		Percentage	FALSE	ep1_stroke_alg	2439	-0.0166551	0.0111407	-1.49497	0.134922	0.869918	0.202383	0.983483	0.96224	1.00519
LDL_L	Total Lipids in LDL	mmol/L	Total lipids		Composite	TRUE	ep1_stroke_alg	2431	-0.145382	0.0355508	-4.0894	4.3249e-05	4.36402	0.000169462	0.864692	0.806492	0.927092
LDL_P	Concentration of LDL Particles	mmol/L	Lipoprotein particle concentrations		Composite	TRUE	ep1_stroke_alg	2439	-236.848	74.063	-3.19793	0.00138416	2.85881	0.00339749	1.37414e-103	1.24267e-166	1.51951e-40
LDL_PL	Phospholipids in LDL	mmol/L	Phospholipids		Composite	TRUE	ep1_stroke_alg	2438	-0.583388	0.149968	-3.89008	0.000100211	3.99909	0.000350591	0.558005	0.415894	0.748675
LDL_PL_pct	Phospholipids to Total Lipids in LDL percentage	%	Relative lipid concentrations		Percentage	FALSE	ep1_stroke_alg	2431	0.066989	0.024718	2.71012	0.00672579	2.17226	0.0137584	1.06928	1.01871	1.12236
LDL_TG	Triglycerides in LDL	mmol/L	Triglycerides		Composite	TRUE	ep1_stroke_alg	2439	1.14403	0.496654	2.30347	0.0212526	1.67259	0.039124	3.13938	1.186	8.31006
LDL_TG_pct	Triglycerides to Total Lipids in LDL percentage	%	Relative lipid concentrations		Percentage	FALSE	ep1_stroke_alg	2431	0.0540291	0.00863511	6.25691	3.92686e-10	9.40595	1.31388e-08	1.05552	1.0378	1.07353
LDL_size	Average Diameter for LDL Particles	nm	Lipoprotein particle sizes		Non-derived	TRUE	ep1_stroke_alg	2461	-0.478945	0.232799	-2.05733	0.0396546	1.40171	0.0672675	0.619437	0.392495	0.977597
L_HDL_C	Cholesterol in Large HDL	mmol/L	Lipoprotein subclasses	Large HDL (average diameter 12.1 nm)	Composite	TRUE	ep1_stroke_alg	2470	-0.326117	0.139976	-2.3298	0.0198168	1.70297	0.0366893	0.721721	0.548554	0.949554
L_HDL_CE	Cholesteryl Esters in Large HDL	mmol/L	Lipoprotein subclasses	Large HDL (average diameter 12.1 nm)	Non-derived	TRUE	ep1_stroke_alg	2471	-0.457122	0.179984	-2.53979	0.011092	1.95499	0.021265	0.633103	0.444906	0.900907
L_HDL_CE_pct	Cholesteryl Esters to Total Lipids in Large HDL percentage	%	Relative lipoprotein lipid concentrations	Large HDL ratios	Percentage	TRUE	ep1_stroke_alg	2449	-0.0138146	0.0040695	-3.39467	0.000687106	3.16298	0.00182477	0.98628	0.978445	0.994179
L_HDL_CE_pct_C	Cholesteryl Esters to Cholesterol in Large HDL percentage	%	Relative lipoprotein cholesterol concentrations	Large HDL ratios	Percentage	FALSE	ep1_stroke_alg	2470	-0.024501	0.00584149	-4.1943	2.73712e-05	4.56271	0.000112256	0.975797	0.964688	0.987033
L_HDL_C_pct	Cholesterol to Total Lipids in Large HDL percentage	%	Relative lipoprotein lipid concentrations	Large HDL ratios	Percentage	TRUE	ep1_stroke_alg	2449	-0.00956607	0.00353142	-2.70885	0.00675179	2.17058	0.0137584	0.99048	0.983648	0.997359
L_HDL_FC	Free Cholesterol in Large HDL	mmol/L	Lipoprotein subclasses	Large HDL (average diameter 12.1 nm)	Non-derived	TRUE	ep1_stroke_alg	2471	-1.02339	0.62121	-1.64741	0.0994729	1.0023	0.157216	0.359374	0.106356	1.21432
L_HDL_FC_by_CE	Free Cholesterol to Cholesteryl Esters in Large HDL ratio	ratio	Relative lipoprotein lipid concentrations	Large HDL ratios	Ratio	FALSE	ep1_stroke_alg	2470	-0.00073327	0.00712911	-0.102856	0.918077	0.0371207	0.938351	0.999267	0.985401	1.01333
L_HDL_FC_pct	Free Cholesterol to Total Lipids in Large HDL percentage	%	Relative lipoprotein lipid concentrations	Large HDL ratios	Percentage	TRUE	ep1_stroke_alg	2449	0.0184824	0.017826	1.03683	0.299816	0.523145	0.390122	1.01865	0.983678	1.05487
L_HDL_FC_pct_C	Free Cholesterol to Cholesterol in Large HDL percentage	%	Relative lipoprotein cholesterol concentrations	Large HDL ratios	Percentage	FALSE	ep1_stroke_alg	2470	0.024501	0.00584149	4.1943	2.73712e-05	4.56271	0.000112256	1.0248	1.01314	1.0366
L_HDL_L	Total Lipids in Large HDL	mmol/L	Lipoprotein subclasses	Large HDL (average diameter 12.1 nm)	Composite	TRUE	ep1_stroke_alg	2449	-0.155856	0.0735008	-2.12047	0.0339668	1.46895	0.0588515	0.855682	0.740879	0.988275
L_HDL_P	Concentration of Large HDL Particles	mmol/L	Lipoprotein subclasses	Large HDL (average diameter 12.1 nm)	Non-derived	TRUE	ep1_stroke_alg	2471	-69.8045	30.6982	-2.2739	0.0229721	1.6388	0.0418144	4.83385e-31	3.57677e-57	6.53273e-05
L_HDL_PL	Phospholipids in Large HDL	mmol/L	Lipoprotein subclasses	Large HDL (average diameter 12.1 nm)	Non-derived	TRUE	ep1_stroke_alg	2469	-0.267979	0.154937	-1.7296	0.0837022	1.07726	0.133378	0.764924	0.564589	1.03634
L_HDL_PL_pct	Phospholipids to Total Lipids in Large HDL percentage	%	Relative lipoprotein lipid concentrations	Large HDL ratios	Percentage	TRUE	ep1_stroke_alg	2449	0.0202662	0.00637352	3.17976	0.00147399	2.83151	0.00359078	1.02047	1.0078	1.0333
L_HDL_TG	Triglycerides in Large HDL	mmol/L	Lipoprotein subclasses	Large HDL (average diameter 12.1 nm)	Non-derived	TRUE	ep1_stroke_alg	2452	0.860307	1.75539	0.490094	0.624068	0.204768	0.694838	2.36389	0.0757542	73.7643
L_HDL_TG_pct	Triglycerides to Total Lipids in Large HDL percentage	%	Relative lipoprotein lipid concentrations	Large HDL ratios	Percentage	TRUE	ep1_stroke_alg	2449	0.00935543	0.00587978	1.59112	0.111583	0.952403	0.17298	1.0094	0.997833	1.0211
L_LDL_C	Cholesterol in Large LDL	mmol/L	Lipoprotein subclasses	Large LDL (average diameter 25.5 nm)	Composite	TRUE	ep1_stroke_alg	2440	-0.350449	0.0752955	-4.65432	3.25046e-06	5.48806	2.46298e-05	0.704371	0.607728	0.816384
L_LDL_CE	Cholesteryl Esters in Large LDL	mmol/L	Lipoprotein subclasses	Large LDL (average diameter 25.5 nm)	Non-derived	TRUE	ep1_stroke_alg	2443	-0.475425	0.102909	-4.61987	3.83988e-06	5.41568	2.82755e-05	0.621621	0.508075	0.760542
L_LDL_CE_pct	Cholesteryl Esters to Total Lipids in Large LDL percentage	%	Relative lipoprotein lipid concentrations	Large LDL ratios	Percentage	TRUE	ep1_stroke_alg	2432	-0.0511574	0.00868305	-5.89164	3.82384e-09	8.4175	6.8829e-08	0.950129	0.934096	0.966438
L_LDL_CE_pct_C	Cholesteryl Esters to Cholesterol in Large LDL percentage	%	Relative lipoprotein cholesterol concentrations	Large LDL ratios	Percentage	FALSE	ep1_stroke_alg	2440	0.0227333	0.0131554	1.72805	0.0839785	1.07583	0.133378	1.02299	0.996953	1.04971
L_LDL_C_pct	Cholesterol to Total Lipids in Large LDL percentage	%	Relative lipoprotein lipid concentrations	Large LDL ratios	Percentage	TRUE	ep1_stroke_alg	2432	-0.0400605	0.00590204	-6.78758	1.14031e-11	10.943	7.38922e-10	0.960731	0.949682	0.97191
L_LDL_FC	Free Cholesterol in Large LDL	mmol/L	Lipoprotein subclasses	Large LDL (average diameter 25.5 nm)	Non-derived	TRUE	ep1_stroke_alg	2442	-1.27401	0.272228	-4.67994	2.86961e-06	5.54218	2.361e-05	0.279708	0.164051	0.476903
L_LDL_FC_by_CE	Free Cholesterol to Cholesteryl Esters in Large LDL ratio	ratio	Relative lipoprotein lipid concentrations	Large LDL ratios	Ratio	FALSE	ep1_stroke_alg	2440	-1.21711	0.741048	-1.64242	0.100503	0.997823	0.157379	0.296083	0.0692821	1.26534
L_LDL_FC_pct	Free Cholesterol to Total Lipids in Large LDL percentage	%	Relative lipoprotein lipid concentrations	Large LDL ratios	Percentage	TRUE	ep1_stroke_alg	2432	-0.0542679	0.0142885	-3.798	0.000145868	3.83604	0.000472611	0.947178	0.92102	0.974079
L_LDL_FC_pct_C	Free Cholesterol to Cholesterol in Large LDL percentage	%	Relative lipoprotein cholesterol concentrations	Large LDL ratios	Percentage	FALSE	ep1_stroke_alg	2440	-0.0227333	0.0131554	-1.72805	0.0839785	1.07583	0.133378	0.977523	0.95264	1.00306
L_LDL_L	Total Lipids in Large LDL	mmol/L	Lipoprotein subclasses	Large LDL (average diameter 25.5 nm)	Composite	TRUE	ep1_stroke_alg	2432	-0.245504	0.0565664	-4.3401	1.42419e-05	4.84643	7.74988e-05	0.78231	0.700211	0.874036
L_LDL_P	Concentration of Large LDL Particles	mmol/L	Lipoprotein subclasses	Large LDL (average diameter 25.5 nm)	Non-derived	TRUE	ep1_stroke_alg	2444	-402.182	118.717	-3.38775	0.000704694	3.152	0.00185627	2.16146e-175	1.91059e-276	2.44527e-74
L_LDL_PL	Phospholipids in Large LDL	mmol/L	Lipoprotein subclasses	Large LDL (average diameter 25.5 nm)	Non-derived	TRUE	ep1_stroke_alg	2438	-1.07566	0.255125	-4.2162	2.48458e-05	4.60475	0.000105921	0.341074	0.206863	0.562361
L_LDL_PL_pct	Phospholipids to Total Lipids in Large LDL percentage	%	Relative lipoprotein lipid concentrations	Large LDL ratios	Percentage	TRUE	ep1_stroke_alg	2432	0.0222677	0.0246931	0.901779	0.367174	0.435128	0.450623	1.02252	0.974208	1.07322
L_LDL_TG	Triglycerides in Large LDL	mmol/L	Lipoprotein subclasses	Large LDL (average diameter 25.5 nm)	Non-derived	TRUE	ep1_stroke_alg	2440	2.09423	0.796311	2.62991	0.00854073	2.0685	0.0170815	8.11915	1.70482	38.6673
L_LDL_TG_pct	Triglycerides to Total Lipids in Large LDL percentage	%	Relative lipoprotein lipid concentrations	Large LDL ratios	Percentage	TRUE	ep1_stroke_alg	2432	0.0501652	0.00760334	6.59778	4.17352e-11	10.3795	2.2537e-09	1.05144	1.03589	1.06723
L_VLDL_C	Cholesterol in Large VLDL	mmol/L	Lipoprotein subclasses	Large VLDL (average diameter 53.6 nm)	Composite	TRUE	ep1_stroke_alg	2470	-0.518349	0.447259	-1.15895	0.246478	0.608221	0.334138	0.595503	0.247839	1.43086
L_VLDL_CE	Cholesteryl Esters in Large VLDL	mmol/L	Lipoprotein subclasses	Large VLDL (average diameter 53.6 nm)	Non-derived	TRUE	ep1_stroke_alg	2473	-1.56911	0.90571	-1.73246	0.0831915	1.07992	0.133378	0.208231	0.035285	1.22886
L_VLDL_CE_pct	Cholesteryl Esters to Total Lipids in Large VLDL percentage	%	Relative lipoprotein lipid concentrations	Large VLDL ratios	Percentage	TRUE	ep1_stroke_alg	2461	-0.00101526	0.00607837	-0.167028	0.867348	0.0618067	0.909452	0.998985	0.987154	1.01096
L_VLDL_CE_pct_C	Cholesteryl Esters to Cholesterol in Large VLDL percentage	%	Relative lipoprotein cholesterol concentrations	Large VLDL ratios	Percentage	FALSE	ep1_stroke_alg	2470	-0.00960358	0.00457194	-2.10055	0.0356805	1.44757	0.0611665	0.990442	0.981607	0.999358
L_VLDL_C_pct	Cholesterol to Total Lipids in Large VLDL percentage	%	Relative lipoprotein lipid concentrations	Large VLDL ratios	Percentage	TRUE	ep1_stroke_alg	2461	0.0026291	0.00477789	0.550264	0.582138	0.234974	0.66413	1.00263	0.993287	1.01207
L_VLDL_FC	Free Cholesterol in Large VLDL	mmol/L	Lipoprotein subclasses	Large VLDL (average diameter 53.6 nm)	Non-derived	TRUE	ep1_stroke_alg	2473	-0.553092	0.857269	-0.645179	0.518811	0.284991	0.608518	0.575169	0.10717	3.08686
L_VLDL_FC_by_CE	Free Cholesterol to Cholesteryl Esters in Large VLDL ratio	ratio	Relative lipoprotein lipid concentrations	Large VLDL ratios	Ratio	FALSE	ep1_stroke_alg	2470	0.311253	0.116249	2.67747	0.00741803	2.12971	0.0149282	1.36513	1.08698	1.71446
L_VLDL_FC_pct	Free Cholesterol to Total Lipids in Large VLDL percentage	%	Relative lipoprotein lipid concentrations	Large VLDL ratios	Percentage	TRUE	ep1_stroke_alg	2461	0.0307619	0.0140228	2.1937	0.0282567	1.54888	0.0505811	1.03124	1.00328	1.05998
L_VLDL_FC_pct_C	Free Cholesterol to Cholesterol in Large VLDL percentage	%	Relative lipoprotein cholesterol concentrations	Large VLDL ratios	Percentage	FALSE	ep1_stroke_alg	2470	0.00960358	0.00457194	2.10055	0.0356805	1.44757	0.0611665	1.00965	1.00064	1.01874
L_VLDL_L	Total Lipids in Large VLDL	mmol/L	Lipoprotein subclasses	Large VLDL (average diameter 53.6 nm)	Composite	TRUE	ep1_stroke_alg	2461	-0.111131	0.121924	-0.911476	0.362045	0.441238	0.449435	0.894821	0.704615	1.13637
L_VLDL_P	Concentration of Large VLDL Particles	mmol/L	Lipoprotein subclasses	Large VLDL (average diameter 53.6 nm)	Non-derived	TRUE	ep1_stroke_alg	2469	-2177.82	3844.7	-0.566448	0.571089	0.243296	0.656145	0	0	Inf
L_VLDL_PL	Phospholipids in Large VLDL	mmol/L	Lipoprotein subclasses	Large VLDL (average diameter 53.6 nm)	Non-derived	TRUE	ep1_stroke_alg	2469	-0.160323	0.539608	-0.29711	0.766383	0.115554	0.824944	0.851869	0.295834	2.45299
L_VLDL_PL_pct	Phospholipids to Total Lipids in Large VLDL percentage	%	Relative lipoprotein lipid concentrations	Large VLDL ratios	Percentage	TRUE	ep1_stroke_alg	2461	0.00718514	0.00652998	1.10033	0.271188	0.566729	0.357175	1.00721	0.994402	1.02018
L_VLDL_TG	Triglycerides in Large VLDL	mmol/L	Lipoprotein subclasses	Large VLDL (average diameter 53.6 nm)	Non-derived	TRUE	ep1_stroke_alg	2464	-0.229629	0.234088	-0.980951	0.326617	0.485962	0.414579	0.794828	0.502358	1.25757
L_VLDL_TG_pct	Triglycerides to Total Lipids in Large VLDL percentage	%	Relative lipoprotein lipid concentrations	Large VLDL ratios	Percentage	TRUE	ep1_stroke_alg	2461	-0.0037373	0.00361756	-1.0331	0.301558	0.520629	0.390819	0.99627	0.989231	1.00336
Lactate	Lactate	mmol/L	Glycolysis related metabolites		Non-derived	TRUE	ep1_stroke_alg	2465	0.01882	0.0194265	0.968781	0.332655	0.478006	0.416139	1.019	0.980928	1.05855
Leu	Leucine	mmol/L	Amino acids	Branched-chain amino acids	Non-derived	TRUE	ep1_stroke_alg	2469	-0.142098	0.761855	-0.186516	0.85204	0.06954	0.90216	0.867536	0.194887	3.86182
MUFA	Monounsaturated Fatty Acids	mmol/L	Fatty acids		Non-derived	TRUE	ep1_stroke_alg	2443	0.0283576	0.0252607	1.1226	0.261609	0.582347	0.347382	1.02876	0.979069	1.08098
MUFA_pct	Monounsaturated Fatty Acids to Total Fatty Acids percentage	%	Fatty acids	Fatty acid ratios	Percentage	TRUE	ep1_stroke_alg	2429	0.0400079	0.0076233	5.24811	1.53665e-07	6.81342	1.9149e-06	1.04082	1.02538	1.05649
M_HDL_C	Cholesterol in Medium HDL	mmol/L	Lipoprotein subclasses	Medium HDL (average diameter 10.9 nm)	Composite	TRUE	ep1_stroke_alg	2444	-0.847688	0.19315	-4.38877	1.13996e-05	4.94311	6.47978e-05	0.428404	0.293387	0.625556
M_HDL_CE	Cholesteryl Esters in Medium HDL	mmol/L	Lipoprotein subclasses	Medium HDL (average diameter 10.9 nm)	Non-derived	TRUE	ep1_stroke_alg	2445	-1.07155	0.239402	-4.47595	7.60737e-06	5.11877	4.73998e-05	0.342477	0.214214	0.547538
M_HDL_CE_pct	Cholesteryl Esters to Total Lipids in Medium HDL percentage	%	Relative lipoprotein lipid concentrations	Medium HDL ratios	Percentage	TRUE	ep1_stroke_alg	2438	-0.0297279	0.00772433	-3.8486	0.000118794	3.92521	0.000400929	0.97071	0.956124	0.985518
M_HDL_CE_pct_C	Cholesteryl Esters to Cholesterol in Medium HDL percentage	%	Relative lipoprotein cholesterol concentrations	Medium HDL ratios	Percentage	FALSE	ep1_stroke_alg	2444	0.00355401	0.0180094	0.197342	0.84356	0.0738841	0.896109	1.00356	0.968754	1.03962
M_HDL_C_pct	Cholesterol to Total Lipids in Medium HDL percentage	%	Relative lipoprotein lipid concentrations	Medium HDL ratios	Percentage	TRUE	ep1_stroke_alg	2438	-0.0287389	0.00679013	-4.23245	2.31157e-05	4.63609	0.000102596	0.97167	0.958824	0.984688
M_HDL_FC	Free Cholesterol in Medium HDL	mmol/L	Lipoprotein subclasses	Medium HDL (average diameter 10.9 nm)	Non-derived	TRUE	ep1_stroke_alg	2444	-3.8024	0.96771	-3.92928	8.52018e-05	4.06955	0.000303356	0.0223172	0.00334894	0.14872
M_HDL_FC_by_CE	Free Cholesterol to Cholesteryl Esters in Medium HDL ratio	ratio	Relative lipoprotein lipid concentrations	Medium HDL ratios	Ratio	FALSE	ep1_stroke_alg	2444	0.135986	1.18264	0.114985	0.908457	0.0416955	0.931536	1.14567	0.112817	11.6343
M_HDL_FC_pct	Free Cholesterol to Total Lipids in Medium HDL percentage	%	Relative lipoprotein lipid concentrations	Medium HDL ratios	Percentage	TRUE	ep1_stroke_alg	2438	-0.119336	0.031305	-3.81205	0.000137819	3.86069	0.000455648	0.887509	0.834691	0.94367
M_HDL_FC_pct_C	Free Cholesterol to Cholesterol in Medium HDL percentage	%	Relative lipoprotein cholesterol concentrations	Medium HDL ratios	Percentage	FALSE	ep1_stroke_alg	2444	-0.00355401	0.0180094	-0.197342	0.84356	0.0738841	0.896109	0.996452	0.961893	1.03225
M_HDL_L	Total Lipids in Medium HDL	mmol/L	Lipoprotein subclasses	Medium HDL (average diameter 10.9 nm)	Composite	TRUE	ep1_stroke_alg	2438	-0.39812	0.104576	-3.80699	0.000140671	3.85179	0.000460378	0.671581	0.547119	0.824358
M_HDL_P	Concentration of Medium HDL Particles	mmol/L	Lipoprotein subclasses	Medium HDL (average diameter 10.9 nm)	Non-derived	TRUE	ep1_stroke_alg	2444	-108.037	25.5058	-4.23579	2.2775e-05	4.64254	0.000102487	1.20239e-47	2.33925e-69	6.1804e-26
M_HDL_PL	Phospholipids in Medium HDL	mmol/L	Lipoprotein subclasses	Medium HDL (average diameter 10.9 nm)	Non-derived	TRUE	ep1_stroke_alg	2439	-0.775384	0.231862	-3.34417	0.000825292	3.08339	0.00215641	0.460527	0.292341	0.72547
M_HDL_PL_pct	Phospholipids to Total Lipids in Medium HDL percentage	%	Relative lipoprotein lipid concentrations	Medium HDL ratios	Percentage	TRUE	ep1_stroke_alg	2438	0.0817084	0.01608	5.08137	3.74729e-07	6.42628	4.04708e-06	1.08514	1.05147	1.11988
M_HDL_TG	Triglycerides in Medium HDL	mmol/L	Lipoprotein subclasses	Medium HDL (average diameter 10.9 nm)	Non-derived	TRUE	ep1_stroke_alg	2461	0.766653	1.08917	0.703885	0.481504	0.3174	0.575673	2.15255	0.254583	18.2002
M_HDL_TG_pct	Triglycerides to Total Lipids in Medium HDL percentage	%	Relative lipoprotein lipid concentrations	Medium HDL ratios	Percentage	TRUE	ep1_stroke_alg	2438	0.0350377	0.0102317	3.42443	0.000616091	3.21036	0.00166345	1.03566	1.0151	1.05664
M_LDL_C	Cholesterol in Medium LDL	mmol/L	Lipoprotein subclasses	Medium LDL (average diameter 23 nm)	Composite	TRUE	ep1_stroke_alg	2446	-0.74853	0.180749	-4.14126	3.45403e-05	4.46167	0.000139888	0.473062	0.331941	0.674178
M_LDL_CE	Cholesteryl Esters in Medium LDL	mmol/L	Lipoprotein subclasses	Medium LDL (average diameter 23 nm)	Non-derived	TRUE	ep1_stroke_alg	2447	-0.920696	0.243156	-3.78645	0.000152817	3.81583	0.000490223	0.398242	0.247268	0.641394
M_LDL_CE_pct	Cholesteryl Esters to Total Lipids in Medium LDL percentage	%	Relative lipoprotein lipid concentrations	Medium LDL ratios	Percentage	TRUE	ep1_stroke_alg	2438	-0.0270201	0.00993737	-2.71904	0.00654716	2.18395	0.0135979	0.973342	0.954567	0.992486
M_LDL_CE_pct_C	Cholesteryl Esters to Cholesterol in Medium LDL percentage	%	Relative lipoprotein cholesterol concentrations	Medium LDL ratios	Percentage	FALSE	ep1_stroke_alg	2446	0.00959665	0.00778926	1.23204	0.217936	0.661672	0.2992	1.00964	0.994346	1.02518
M_LDL_C_pct	Cholesterol to Total Lipids in Medium LDL percentage	%	Relative lipoprotein lipid concentrations	Medium LDL ratios	Percentage	TRUE	ep1_stroke_alg	2438	-0.0431168	0.00703789	-6.12639	8.98971e-10	9.04625	2.42722e-08	0.957799	0.944678	0.971103
M_LDL_FC	Free Cholesterol in Medium LDL	mmol/L	Lipoprotein subclasses	Medium LDL (average diameter 23 nm)	Non-derived	TRUE	ep1_stroke_alg	2450	-3.05409	0.653256	-4.67519	2.93682e-06	5.53212	2.361e-05	0.0471654	0.0131088	0.169702
M_LDL_FC_pct	Free Cholesterol to Total Lipids in Medium LDL percentage	%	Relative lipoprotein lipid concentrations	Medium LDL ratios	Percentage	TRUE	ep1_stroke_alg	2438	-0.028413	0.0104396	-2.72166	0.00649542	2.18739	0.0135775	0.971987	0.952301	0.99208
M_LDL_FC_pct_C	Free Cholesterol to Cholesterol in Medium LDL percentage	%	Relative lipoprotein cholesterol concentrations	Medium LDL ratios	Percentage	FALSE	ep1_stroke_alg	2446	-0.00959665	0.00778926	-1.23204	0.217936	0.661672	0.2992	0.990449	0.975443	1.00569
M_LDL_L	Total Lipids in Medium LDL	mmol/L	Lipoprotein subclasses	Medium LDL (average diameter 23 nm)	Composite	TRUE	ep1_stroke_alg	2438	-0.485532	0.129204	-3.75786	0.000171375	3.76605	0.000539083	0.61537	0.4777	0.792715
M_LDL_P	Concentration of Medium LDL Particles	mmol/L	Lipoprotein subclasses	Medium LDL (average diameter 23 nm)	Non-derived	TRUE	ep1_stroke_alg	2452	-806.946	275.539	-2.92861	0.00340478	2.46791	0.00782376	0	0	1.23315e-116
M_LDL_PL	Phospholipids in Medium LDL	mmol/L	Lipoprotein subclasses	Medium LDL (average diameter 23 nm)	Non-derived	TRUE	ep1_stroke_alg	2448	-1.90291	0.507251	-3.75142	0.000175839	3.75488	0.000547806	0.149134	0.055182	0.403049
M_LDL_PL_pct	Phospholipids to Total Lipids in Medium LDL percentage	%	Relative lipoprotein lipid concentrations	Medium LDL ratios	Percentage	TRUE	ep1_stroke_alg	2438	0.0274101	0.0243196	1.12708	0.259709	0.585513	0.346279	1.02779	0.979947	1.07797
M_LDL_TG	Triglycerides in Medium LDL	mmol/L	Lipoprotein subclasses	Medium LDL (average diameter 23 nm)	Non-derived	TRUE	ep1_stroke_alg	2447	3.65808	1.97509	1.85211	0.0640105	1.19375	0.104744	38.7869	0.808076	1861.73
M_LDL_TG_pct	Triglycerides to Total Lipids in Medium LDL percentage	%	Relative lipoprotein lipid concentrations	Medium LDL ratios	Percentage	TRUE	ep1_stroke_alg	2438	0.0535919	0.00890841	6.01587	1.7892e-09	8.74734	3.86468e-08	1.05505	1.03679	1.07364
M_VLDL_C	Cholesterol in Medium VLDL	mmol/L	Lipoprotein subclasses	Medium VLDL (average diameter 44.5 nm)	Composite	TRUE	ep1_stroke_alg	2442	-1.21146	0.316348	-3.82951	0.000128401	3.89143	0.000428886	0.297764	0.160174	0.553544
M_VLDL_CE	Cholesteryl Esters in Medium VLDL	mmol/L	Lipoprotein subclasses	Medium VLDL (average diameter 44.5 nm)	Non-derived	TRUE	ep1_stroke_alg	2455	-2.16052	0.538318	-4.01346	5.98352e-05	4.22304	0.000222834	0.115266	0.0401305	0.331074
M_VLDL_CE_pct	Cholesteryl Esters to Total Lipids in Medium VLDL percentage	%	Relative lipoprotein lipid concentrations	Medium VLDL ratios	Percentage	TRUE	ep1_stroke_alg	2437	-0.00997753	0.00404879	-2.46432	0.0137272	1.86242	0.0260094	0.990072	0.982246	0.99796
M_VLDL_CE_pct_C	Cholesteryl Esters to Cholesterol in Medium VLDL percentage	%	Relative lipoprotein cholesterol concentrations	Medium VLDL ratios	Percentage	FALSE	ep1_stroke_alg	2442	-0.00705597	0.00253949	-2.7785	0.00546108	2.26272	0.0115646	0.992969	0.988039	0.997924
M_VLDL_C_pct	Cholesterol to Total Lipids in Medium VLDL percentage	%	Relative lipoprotein lipid concentrations	Medium VLDL ratios	Percentage	TRUE	ep1_stroke_alg	2437	-0.00706101	0.00302006	-2.33803	0.0193856	1.71252	0.0360973	0.992964	0.987104	0.998859
M_VLDL_FC	Free Cholesterol in Medium VLDL	mmol/L	Lipoprotein subclasses	Medium VLDL (average diameter 44.5 nm)	Non-derived	TRUE	ep1_stroke_alg	2452	-2.30739	0.709938	-3.25013	0.00115351	2.93798	0.00291983	0.0995203	0.0247514	0.400151
M_VLDL_FC_by_CE	Free Cholesterol to Cholesteryl Esters in Medium VLDL ratio	ratio	Relative lipoprotein lipid concentrations	Medium VLDL ratios	Ratio	FALSE	ep1_stroke_alg	2442	-5.74526e-07	1.63056e-05	-0.0352349	0.971892	0.0123818	0.980976	0.999999	0.999967	1.00003
M_VLDL_FC_pct	Free Cholesterol to Total Lipids in Medium VLDL percentage	%	Relative lipoprotein lipid concentrations	Medium VLDL ratios	Percentage	TRUE	ep1_stroke_alg	2437	-0.0218895	0.0115074	-1.90221	0.0571441	1.24303	0.0949471	0.978348	0.956529	1.00067
M_VLDL_FC_pct_C	Free Cholesterol to Cholesterol in Medium VLDL percentage	%	Relative lipoprotein cholesterol concentrations	Medium VLDL ratios	Percentage	FALSE	ep1_stroke_alg	2442	0.00705597	0.00253949	2.7785	0.00546108	2.26272	0.0115646	1.00708	1.00208	1.01211
M_VLDL_L	Total Lipids in Medium VLDL	mmol/L	Lipoprotein subclasses	Medium VLDL (average diameter 44.5 nm)	Composite	TRUE	ep1_stroke_alg	2437	-0.282712	0.104235	-2.71227	0.00668251	2.17506	0.0137584	0.753737	0.614459	0.924583
M_VLDL_P	Concentration of Medium VLDL Particles	mmol/L	Lipoprotein subclasses	Medium VLDL (average diameter 44.5 nm)	Non-derived	TRUE	ep1_stroke_alg	2459	-5109.92	1716.32	-2.97725	0.00290846	2.53634	0.00677942	0	0	0
M_VLDL_PL	Phospholipids in Medium VLDL	mmol/L	Lipoprotein subclasses	Medium VLDL (average diameter 44.5 nm)	Non-derived	TRUE	ep1_stroke_alg	2458	-1.27054	0.440469	-2.88452	0.00392008	2.4067	0.00887959	0.280679	0.118379	0.665496
M_VLDL_PL_pct	Phospholipids to Total Lipids in Medium VLDL percentage	%	Relative lipoprotein lipid concentrations	Medium VLDL ratios	Percentage	TRUE	ep1_stroke_alg	2437	-0.017474	0.0109174	-1.60057	0.109473	0.960693	0.170525	0.982678	0.961874	1.00393
M_VLDL_TG	Triglycerides in Medium VLDL	mmol/L	Lipoprotein subclasses	Medium VLDL (average diameter 44.5 nm)	Non-derived	TRUE	ep1_stroke_alg	2467	-0.255894	0.186975	-1.3686	0.171124	0.766688	0.245329	0.774224	0.536673	1.11692
M_VLDL_TG_pct	Triglycerides to Total Lipids in Medium VLDL percentage	%	Relative lipoprotein lipid concentrations	Medium VLDL ratios	Percentage	TRUE	ep1_stroke_alg	2437	0.00532147	0.00240395	2.21363	0.026854	1.57099	0.0483372	1.00534	1.00061	1.01008
Omega_3	Omega-3 Fatty Acids	mmol/L	Fatty acids		Non-derived	TRUE	ep1_stroke_alg	2451	-0.441534	0.0995986	-4.43314	9.28719e-06	5.03212	5.38208e-05	0.643049	0.52901	0.781671
Omega_3_pct	Omega-3 Fatty Acids to Total Fatty Acids percentage	%	Fatty acids	Fatty acid ratios	Percentage	TRUE	ep1_stroke_alg	2429	-0.0567484	0.0138174	-4.10702	4.00799e-05	4.39707	0.00016032	0.944832	0.919587	0.970769
Omega_3_pct_PUFA	Omega-3 Fatty Acids to Polyunsaturated Fatty Acids percentage	%	Fatty acids	Fatty acid ratios	Percentage	FALSE	ep1_stroke_alg	2437	-0.0187884	0.00609267	-3.08378	0.00204391	2.68954	0.00483378	0.981387	0.969737	0.993177
Omega_6	Omega-6 Fatty Acids	mmol/L	Fatty acids		Non-derived	TRUE	ep1_stroke_alg	2437	-0.150598	0.0322366	-4.67166	2.98768e-06	5.52467	2.361e-05	0.860193	0.807524	0.916297
Omega_6_by_Omega_3	Omega-6 Fatty Acids to Omega-3 Fatty Acids ratio	ratio	Fatty acids	Fatty acid ratios	Ratio	TRUE	ep1_stroke_alg	2437	0.0176441	0.00388863	4.53736	5.69632e-06	5.24441	4.01219e-05	1.0178	1.01007	1.02559
Omega_6_pct	Omega-6 Fatty Acids to Total Fatty Acids percentage	%	Fatty acids	Fatty acid ratios	Percentage	TRUE	ep1_stroke_alg	2429	-0.0200792	0.0055324	-3.62938	0.000284099	3.54653	0.000814586	0.980121	0.969551	0.990807
Omega_6_pct_PUFA	Omega-6 Fatty Acids to Polyunsaturated Fatty Acids percentage	%	Fatty acids	Fatty acid ratios	Percentage	FALSE	ep1_stroke_alg	2437	0.0187884	0.00609267	3.08378	0.00204391	2.68954	0.00483378	1.01897	1.00687	1.03121
PUFA	Polyunsaturated Fatty Acids	mmol/L	Fatty acids		Composite	TRUE	ep1_stroke_alg	2437	-0.14503	0.0275927	-5.25611	1.47138e-07	6.83228	1.90691e-06	0.864996	0.819459	0.913065
PUFA_by_MUFA	Polyunsaturated Fatty Acids to Monounsaturated Fatty Acids ratio	ratio	Fatty acids	Fatty acid ratios	Ratio	TRUE	ep1_stroke_alg	2429	-0.312174	0.0602666	-5.17989	2.2202e-07	6.65361	2.49205e-06	0.731854	0.650316	0.823615
PUFA_pct	Polyunsaturated Fatty Acids to Total Fatty Acids percentage	%	Fatty acids	Fatty acid ratios	Percentage	TRUE	ep1_stroke_alg	2429	-0.0272857	0.0052685	-5.17902	2.23054e-07	6.65159	2.49205e-06	0.973083	0.963087	0.983184
Phe	Phenylalanine	mmol/L	Amino acids	Aromatic amino acids	Non-derived	TRUE	ep1_stroke_alg	2462	4.74346	1.11797	4.24291	2.20643e-05	4.65631	0.000100688	114.831	12.8357	1027.3
Phosphatidylc	Phosphatidylcholines	mmol/L	Other lipids		Non-derived	TRUE	ep1_stroke_alg	2434	-0.249475	0.0610949	-4.0834	4.43825e-05	4.35279	0.000171189	0.77921	0.691273	0.878334
Phosphoglyc	Phosphoglycerides	mmol/L	Other lipids		Non-derived	TRUE	ep1_stroke_alg	2433	-0.209407	0.0574435	-3.64544	0.000266933	3.5736	0.000786238	0.811065	0.724701	0.907721
Pyruvate	Pyruvate	mmol/L	Glycolysis related metabolites		Non-derived	TRUE	ep1_stroke_alg	2462	0.336758	0.586277	0.574401	0.565696	0.247417	0.652262	1.4004	0.443816	4.41877
Remnant_C	Remnant Cholesterol (Non-HDL, Non-LDL -Cholesterol)	mmol/L	Cholesterol		Composite	TRUE	ep1_stroke_alg	2422	-0.160794	0.0501975	-3.20322	0.00135899	2.86678	0.00336116	0.851468	0.771683	0.939501
SFA	Saturated Fatty Acids	mmol/L	Fatty acids		Non-derived	TRUE	ep1_stroke_alg	2435	-0.00916421	0.0221252	-0.414197	0.67873	0.168303	0.745452	0.990878	0.948826	1.03479
SFA_pct	Saturated Fatty Acids to Total Fatty Acids percentage	%	Fatty acids	Fatty acid ratios	Percentage	TRUE	ep1_stroke_alg	2429	0.0294112	0.0101828	2.88831	0.00387313	2.41194	0.00883729	1.02985	1.0095	1.05061
S_HDL_C	Cholesterol in Small HDL	mmol/L	Lipoprotein subclasses	Small HDL (average diameter 8.7 nm)	Composite	TRUE	ep1_stroke_alg	2437	-2.24353	0.369613	-6.06993	1.27965e-09	8.89291	3.11015e-08	0.106084	0.0514075	0.218912
S_HDL_CE	Cholesteryl Esters in Small HDL	mmol/L	Lipoprotein subclasses	Small HDL (average diameter 8.7 nm)	Non-derived	TRUE	ep1_stroke_alg	2441	-2.9713	0.470784	-6.31139	2.76539e-10	9.55824	1.11998e-08	0.0512367	0.020363	0.12892
S_HDL_CE_pct	Cholesteryl Esters to Total Lipids in Small HDL percentage	%	Relative lipoprotein lipid concentrations	Small HDL ratios	Percentage	TRUE	ep1_stroke_alg	2435	-0.0479899	0.0108261	-4.43279	9.30236e-06	5.03141	5.38208e-05	0.953143	0.933132	0.973584
S_HDL_CE_pct_C	Cholesteryl Esters to Cholesterol in Small HDL percentage	%	Relative lipoprotein cholesterol concentrations	Small HDL ratios	Percentage	FALSE	ep1_stroke_alg	2437	-0.0388333	0.0104155	-3.7284	0.000192702	3.71511	0.000589014	0.961911	0.942473	0.98175
S_HDL_C_pct	Cholesterol to Total Lipids in Small HDL percentage	%	Relative lipoprotein lipid concentrations	Small HDL ratios	Percentage	TRUE	ep1_stroke_alg	2435	-0.0459192	0.0108906	-4.21639	2.48241e-05	4.60513	0.000105921	0.955119	0.934948	0.975726
S_HDL_FC	Free Cholesterol in Small HDL	mmol/L	Lipoprotein subclasses	Small HDL (average diameter 8.7 nm)	Non-derived	TRUE	ep1_stroke_alg	2437	-6.14569	1.4201	-4.32765	1.50707e-05	4.82187	7.86439e-05	0.00214269	0.000132479	0.0346554
S_HDL_FC_by_CE	Free Cholesterol to Cholesteryl Esters in Small HDL ratio	ratio	Relative lipoprotein lipid concentrations	Small HDL ratios	Ratio	FALSE	ep1_stroke_alg	2437	-2.28576e-05	0.000787863	-0.0290122	0.976855	0.0101699	0.982922	0.999977	0.998434	1.00152
S_HDL_FC_pct	Free Cholesterol to Total Lipids in Small HDL percentage	%	Relative lipoprotein lipid concentrations	Small HDL ratios	Percentage	TRUE	ep1_stroke_alg	2435	0.0250454	0.0390144	0.641953	0.520904	0.283242	0.608518	1.02536	0.949877	1.10684
S_HDL_FC_pct_C	Free Cholesterol to Cholesterol in Small HDL percentage	%	Relative lipoprotein cholesterol concentrations	Small HDL ratios	Percentage	FALSE	ep1_stroke_alg	2437	0.0388333	0.0104155	3.7284	0.000192702	3.71511	0.000589014	1.0396	1.01859	1.06104
S_HDL_L	Total Lipids in Small HDL	mmol/L	Lipoprotein subclasses	Small HDL (average diameter 8.7 nm)	Composite	TRUE	ep1_stroke_alg	2435	-0.636541	0.142066	-4.48061	7.44289e-06	5.12826	4.72842e-05	0.52912	0.400521	0.699008
S_HDL_P	Concentration of Small HDL Particles	mmol/L	Lipoprotein subclasses	Small HDL (average diameter 8.7 nm)	Non-derived	TRUE	ep1_stroke_alg	2441	-101.315	17.1541	-5.90615	3.50192e-09	8.45569	6.67425e-08	9.99062e-45	2.4988e-59	3.99441e-30
S_HDL_PL	Phospholipids in Small HDL	mmol/L	Lipoprotein subclasses	Small HDL (average diameter 8.7 nm)	Non-derived	TRUE	ep1_stroke_alg	2438	-0.930942	0.239811	-3.88198	0.000103608	3.98461	0.000357117	0.394182	0.246357	0.630708
S_HDL_PL_pct	Phospholipids to Total Lipids in Small HDL percentage	%	Relative lipoprotein lipid concentrations	Small HDL ratios	Percentage	TRUE	ep1_stroke_alg	2435	0.0395798	0.0173981	2.27495	0.0229091	1.63999	0.0418144	1.04037	1.00549	1.07646
S_HDL_TG	Triglycerides in Small HDL	mmol/L	Lipoprotein subclasses	Small HDL (average diameter 8.7 nm)	Non-derived	TRUE	ep1_stroke_alg	2468	1.66857	1.18372	1.4096	0.158656	0.799542	0.228465	5.3046	0.521256	53.9826
S_HDL_TG_pct	Triglycerides to Total Lipids in Small HDL percentage	%	Relative lipoprotein lipid concentrations	Small HDL ratios	Percentage	TRUE	ep1_stroke_alg	2435	0.062285	0.0156252	3.9862	6.71399e-05	4.17302	0.000247197	1.06427	1.03217	1.09736
S_LDL_C	Cholesterol in Small LDL	mmol/L	Lipoprotein subclasses	Small LDL (average diameter 18.7 nm)	Composite	TRUE	ep1_stroke_alg	2440	-1.75968	0.475351	-3.70186	0.000214025	3.66954	0.000642074	0.1721	0.0677881	0.436925
S_LDL_CE	Cholesteryl Esters in Small LDL	mmol/L	Lipoprotein subclasses	Small LDL (average diameter 18.7 nm)	Non-derived	TRUE	ep1_stroke_alg	2444	-2.17181	0.637411	-3.40723	0.000656257	3.18293	0.00175725	0.113972	0.0326755	0.397532
S_LDL_CE_pct	Cholesteryl Esters to Total Lipids in Small LDL percentage	%	Relative lipoprotein lipid concentrations	Small LDL ratios	Percentage	TRUE	ep1_stroke_alg	2440	-0.0330745	0.00939546	-3.52026	0.000431121	3.3654	0.00119387	0.967466	0.949814	0.985448
S_LDL_CE_pct_C	Cholesteryl Esters to Cholesterol in Small LDL percentage	%	Relative lipoprotein cholesterol concentrations	Small LDL ratios	Percentage	FALSE	ep1_stroke_alg	2440	0.0076597	0.00672235	1.13944	0.254521	0.594277	0.341716	1.00769	0.994499	1.02105
S_LDL_C_pct	Cholesterol to Total Lipids in Small LDL percentage	%	Relative lipoprotein lipid concentrations	Small LDL ratios	Percentage	TRUE	ep1_stroke_alg	2440	-0.0492205	0.00710025	-6.93222	4.14284e-12	11.3827	3.3557e-10	0.951971	0.938815	0.965312
S_LDL_FC	Free Cholesterol in Small LDL	mmol/L	Lipoprotein subclasses	Small LDL (average diameter 18.7 nm)	Non-derived	TRUE	ep1_stroke_alg	2454	-6.50509	1.64707	-3.94948	7.83198e-05	4.10613	0.000285119	0.0014958	5.92729e-05	0.0377478
S_LDL_FC_by_CE	Free Cholesterol to Cholesteryl Esters in Small LDL ratio	ratio	Relative lipoprotein lipid concentrations	Small LDL ratios	Ratio	FALSE	ep1_stroke_alg	2440	-0.425321	0.373833	-1.13773	0.255232	0.593064	0.341716	0.65356	0.314103	1.35987
S_LDL_FC_pct	Free Cholesterol to Total Lipids in Small LDL percentage	%	Relative lipoprotein lipid concentrations	Small LDL ratios	Percentage	TRUE	ep1_stroke_alg	2440	-0.0273681	0.00967026	-2.83013	0.00465288	2.33228	0.0103256	0.973003	0.954735	0.991621
S_LDL_FC_pct_C	Free Cholesterol to Cholesterol in Small LDL percentage	%	Relative lipoprotein cholesterol concentrations	Small LDL ratios	Percentage	FALSE	ep1_stroke_alg	2440	-0.0076597	0.00672235	-1.13944	0.254521	0.594277	0.341716	0.99237	0.97938	1.00553
S_LDL_L	Total Lipids in Small LDL	mmol/L	Lipoprotein subclasses	Small LDL (average diameter 18.7 nm)	Composite	TRUE	ep1_stroke_alg	2440	-1.0027	0.322029	-3.1137	0.00184758	2.7334	0.00443419	0.366887	0.195171	0.689682
S_LDL_P	Concentration of Small LDL Particles	mmol/L	Lipoprotein subclasses	Small LDL (average diameter 18.7 nm)	Non-derived	TRUE	ep1_stroke_alg	2453	-1405.89	553.377	-2.54056	0.0110676	1.95595	0.021265	0	0	2.98773e-140
S_LDL_PL	Phospholipids in Small LDL	mmol/L	Lipoprotein subclasses	Small LDL (average diameter 18.7 nm)	Non-derived	TRUE	ep1_stroke_alg	2457	-2.84095	1.1093	-2.56102	0.0104366	1.98144	0.0203702	0.0583704	0.00663644	0.513394
S_LDL_PL_pct	Phospholipids to Total Lipids in Small LDL percentage	%	Relative lipoprotein lipid concentrations	Small LDL ratios	Percentage	TRUE	ep1_stroke_alg	2440	0.0415728	0.0112381	3.69927	0.000216222	3.6651	0.000642716	1.04245	1.01974	1.06567
S_LDL_TG	Triglycerides in Small LDL	mmol/L	Lipoprotein subclasses	Small LDL (average diameter 18.7 nm)	Non-derived	TRUE	ep1_stroke_alg	2463	3.84501	3.57767	1.07473	0.282498	0.548985	0.370564	46.7591	0.0421207	51908.2
S_LDL_TG_pct	Triglycerides to Total Lipids in Small LDL percentage	%	Relative lipoprotein lipid concentrations	Small LDL ratios	Percentage	TRUE	ep1_stroke_alg	2440	0.0364976	0.0101111	3.60967	0.000306585	3.51345	0.000863771	1.03717	1.01682	1.05793
S_VLDL_C	Cholesterol in Small VLDL	mmol/L	Lipoprotein subclasses	Small VLDL (average diameter 36.8 nm)	Composite	TRUE	ep1_stroke_alg	2445	-0.728877	0.406465	-1.79321	0.0729393	1.13704	0.118162	0.482451	0.217502	1.07014
S_VLDL_CE	Cholesteryl Esters in Small VLDL	mmol/L	Lipoprotein subclasses	Small VLDL (average diameter 36.8 nm)	Non-derived	TRUE	ep1_stroke_alg	2455	-0.782483	0.629851	-1.24233	0.214115	0.669354	0.296466	0.457269	0.133055	1.57149
S_VLDL_CE_pct	Cholesteryl Esters to Total Lipids in Small VLDL percentage	%	Relative lipoprotein lipid concentrations	Small VLDL ratios	Percentage	TRUE	ep1_stroke_alg	2442	-0.00427621	0.0073824	-0.579244	0.562424	0.249936	0.650805	0.995733	0.981429	1.01025
S_VLDL_CE_pct_C	Cholesteryl Esters to Cholesterol in Small VLDL percentage	%	Relative lipoprotein cholesterol concentrations	Small VLDL ratios	Percentage	FALSE	ep1_stroke_alg	2445	0.0428902	0.00892264	4.80689	1.53293e-06	5.81448	1.37848e-05	1.04382	1.02573	1.06224
S_VLDL_C_pct	Cholesterol to Total Lipids in Small VLDL percentage	%	Relative lipoprotein lipid concentrations	Small VLDL ratios	Percentage	TRUE	ep1_stroke_alg	2442	-0.0089923	0.00432775	-2.07782	0.0377257	1.42336	0.0643323	0.991048	0.982677	0.99949
S_VLDL_FC	Free Cholesterol in Small VLDL	mmol/L	Lipoprotein subclasses	Small VLDL (average diameter 36.8 nm)	Non-derived	TRUE	ep1_stroke_alg	2445	-3.09101	1.1152	-2.7717	0.00557644	2.25364	0.0117322	0.0454562	0.00510874	0.404457
S_VLDL_FC_by_CE	Free Cholesterol to Cholesteryl Esters in Small VLDL ratio	ratio	Relative lipoprotein lipid concentrations	Small VLDL ratios	Ratio	FALSE	ep1_stroke_alg	2445	-1.12451	0.344921	-3.26019	0.00111338	2.95336	0.00286298	0.324812	0.165207	0.638609
S_VLDL_FC_pct	Free Cholesterol to Total Lipids in Small VLDL percentage	%	Relative lipoprotein lipid concentrations	Small VLDL ratios	Percentage	TRUE	ep1_stroke_alg	2442	-0.0344636	0.0092692	-3.71807	0.000200748	3.69735	0.000607873	0.966124	0.94873	0.983836
S_VLDL_FC_pct_C	Free Cholesterol to Cholesterol in Small VLDL percentage	%	Relative lipoprotein cholesterol concentrations	Small VLDL ratios	Percentage	FALSE	ep1_stroke_alg	2445	-0.0428902	0.00892264	-4.80689	1.53293e-06	5.81448	1.37848e-05	0.958017	0.941408	0.974918
S_VLDL_L	Total Lipids in Small VLDL	mmol/L	Lipoprotein subclasses	Small VLDL (average diameter 36.8 nm)	Composite	TRUE	ep1_stroke_alg	2442	-0.170821	0.162989	-1.04805	0.294617	0.530743	0.384903	0.842973	0.612455	1.16025
S_VLDL_P	Concentration of Small VLDL Particles	mmol/L	Lipoprotein subclasses	Small VLDL (average diameter 36.8 nm)	Non-derived	TRUE	ep1_stroke_alg	2459	-1147.25	1641.31	-0.698986	0.484561	0.314652	0.577198	0	0	Inf
S_VLDL_PL	Phospholipids in Small VLDL	mmol/L	Lipoprotein subclasses	Small VLDL (average diameter 36.8 nm)	Non-derived	TRUE	ep1_stroke_alg	2453	-1.49489	0.702177	-2.12894	0.0332593	1.47809	0.0579355	0.224273	0.0566331	0.88814
S_VLDL_PL_pct	Phospholipids to Total Lipids in Small VLDL percentage	%	Relative lipoprotein lipid concentrations	Small VLDL ratios	Percentage	TRUE	ep1_stroke_alg	2442	-0.0359302	0.00993117	-3.61792	0.000296982	3.52727	0.000844055	0.964708	0.946111	0.98367
S_VLDL_TG	Triglycerides in Small VLDL	mmol/L	Lipoprotein subclasses	Small VLDL (average diameter 36.8 nm)	Non-derived	TRUE	ep1_stroke_alg	2465	0.128045	0.348707	0.367199	0.713471	0.146624	0.778332	1.1366	0.573831	2.25131
S_VLDL_TG_pct	Triglycerides to Total Lipids in Small VLDL percentage	%	Relative lipoprotein lipid concentrations	Small VLDL ratios	Percentage	TRUE	ep1_stroke_alg	2442	0.00789922	0.00305674	2.5842	0.00976063	2.01052	0.0192832	1.00793	1.00191	1.01399
Sphingomyelins	Sphingomyelins	mmol/L	Other lipids		Non-derived	TRUE	ep1_stroke_alg	2440	-0.976217	0.313185	-3.11706	0.00182667	2.73834	0.00441672	0.376734	0.203913	0.696023
TG_by_PG	Triglycerides to Phosphoglycerides ratio	ratio	Other lipids		Ratio	TRUE	ep1_stroke_alg	2414	0.192462	0.093696	2.05411	0.0399651	1.39832	0.0674412	1.21223	1.00886	1.4566
Total_BCAA	Total Concentration of Branched-Chain Amino Acids (Leucine + Isoleucine + Valine)	mmol/L	Amino acids	Branched-chain amino acids	Composite	TRUE	ep1_stroke_alg	2451	0.132423	0.253926	0.521501	0.602018	0.220391	0.67963	1.14159	0.694008	1.87783
Total_C	Total Cholesterol	mmol/L	Cholesterol		Composite	TRUE	ep1_stroke_alg	2422	-0.115879	0.0229418	-5.05097	4.39563e-07	6.35698	4.59414e-06	0.890583	0.851424	0.931543
Total_CE	Total Esterified Cholesterol	mmol/L	Cholesteryl esters		Composite	TRUE	ep1_stroke_alg	2433	-0.168176	0.0321482	-5.23127	1.68346e-07	6.7738	2.02015e-06	0.845205	0.793591	0.900175
Total_CE_pct	Total Esterified Cholesterol to Total Lipids percentage	%	Relative lipid concentrations		Percentage	FALSE	ep1_stroke_alg	2409	-0.0238629	0.00618249	-3.85976	0.0001135	3.945	0.000387095	0.97642	0.964659	0.988323
Total_CE_pct_C	Total Esterified Cholesterol to Total Cholesterol percentage	%	Relative cholesterol concentrations		Percentage	FALSE	ep1_stroke_alg	2422	-0.0629891	0.0225589	-2.79221	0.00523495	2.28109	0.0112326	0.938954	0.898342	0.981401
Total_C_pct	Total Cholesterol to Total Lipids percentage	%	Relative lipid concentrations		Percentage	FALSE	ep1_stroke_alg	2409	-0.0171177	0.00471595	-3.62976	0.000283688	3.54716	0.000814586	0.983028	0.973983	0.992156
Total_FA	Total Fatty Acids	mmol/L	Fatty acids		Composite	TRUE	ep1_stroke_alg	2429	-0.0133231	0.0090066	-1.47926	0.139072	0.856761	0.206694	0.986765	0.969499	1.00434
Total_FC	Total Free Cholesterol	mmol/L	Free cholesterol		Composite	TRUE	ep1_stroke_alg	2423	-0.337468	0.0783627	-4.30649	1.65862e-05	4.78025	8.26757e-05	0.713574	0.611978	0.832038
Total_FC_by_CE	Total Free Cholesterol to Total Esterified Cholesterol ratio	ratio	Relative lipid concentrations		Ratio	FALSE	ep1_stroke_alg	2422	3.33208	1.17827	2.82794	0.00468479	2.32931	0.0103257	27.9966	2.78062	281.883
Total_FC_pct	Total Free Cholesterol to Total Lipids percentage	%	Relative lipid concentrations		Percentage	FALSE	ep1_stroke_alg	2409	-0.0465188	0.0179182	-2.59618	0.00942656	2.02565	0.0187374	0.954547	0.921605	0.988665
Total_FC_pct_C	Total Free Cholesterol to Total Cholesterol percentage	%	Relative cholesterol concentrations		Percentage	FALSE	ep1_stroke_alg	2422	0.0629891	0.0225589	2.79221	0.00523495	2.28109	0.0112326	1.06502	1.01895	1.11316
Total_L	Total Lipids in Lipoprotein Particles	mmol/L	Total lipids		Composite	TRUE	ep1_stroke_alg	2409	-0.0511751	0.0131587	-3.88906	0.000100633	3.99726	0.000350591	0.950112	0.925921	0.974935
Total_P	Total Concentration of Lipoprotein Particles	mmol/L	Lipoprotein particle concentrations		Composite	TRUE	ep1_stroke_alg	2420	-56.1932	9.26966	-6.06206	1.34389e-09	8.87164	3.11015e-08	3.94094e-25	5.07118e-33	3.0626e-17
Total_PL	Total Phospholipids in Lipoprotein Particles	mmol/L	Phospholipids		Composite	TRUE	ep1_stroke_alg	2424	-0.202191	0.0474519	-4.26096	2.03551e-05	4.69133	9.80533e-05	0.816939	0.744385	0.896565
Total_PL_pct	Total Phospholipids to Total Lipids percentage	%	Relative lipid concentrations		Percentage	FALSE	ep1_stroke_alg	2409	0.0129404	0.0100806	1.28369	0.19925	0.700601	0.278263	1.01302	0.993206	1.03324
Total_TG	Total Triglycerides	mmol/L	Triglycerides		Composite	TRUE	ep1_stroke_alg	2419	0.0149821	0.0365299	0.410132	0.681709	0.166401	0.746195	1.01509	0.944956	1.09044
Total_TG_pct	Total Triglycerides to Total Lipids percentage	%	Relative lipid concentrations		Percentage	FALSE	ep1_stroke_alg	2409	0.010458	0.0040683	2.57061	0.0101519	1.99345	0.0199347	1.01051	1.00249	1.0186
Tyr	Tyrosine	mmol/L	Amino acids	Aromatic amino acids	Non-derived	TRUE	ep1_stroke_alg	2459	1.50283	1.4623	1.02772	0.304083	0.517008	0.391234	4.49441	0.25582	78.9606
Unsaturation	Degree of Unsaturation	degree	Fatty acids		Non-derived	TRUE	ep1_stroke_alg	2472	-1.49236	0.256501	-5.81815	5.95009e-09	8.22548	1.01465e-07	0.224841	0.136	0.371718
VLDL_C	VLDL Cholesterol	mmol/L	Cholesterol		Composite	TRUE	ep1_stroke_alg	2432	-0.15723	0.0847776	-1.85462	0.0636509	1.1962	0.104685	0.854507	0.723689	1.00897
VLDL_CE	Cholesteryl Esters in VLDL	mmol/L	Cholesteryl esters		Composite	TRUE	ep1_stroke_alg	2436	-0.309294	0.145141	-2.13099	0.0330898	1.48031	0.0579355	0.733965	0.552241	0.975488
VLDL_CE_pct	Cholesteryl Esters to Total Lipids in VLDL percentage	%	Relative lipid concentrations		Percentage	FALSE	ep1_stroke_alg	2422	-0.00661156	0.00464707	-1.42274	0.154812	0.810196	0.223924	0.99341	0.984403	1.0025
VLDL_CE_pct_C	Cholesteryl Esters to Cholesterol in VLDL percentage	%	Relative cholesterol concentrations		Percentage	FALSE	ep1_stroke_alg	2432	-0.00905993	0.00674896	-1.34242	0.17946	0.746032	0.253742	0.990981	0.977959	1.00418
VLDL_C_pct	Cholesterol to Total Lipids in VLDL percentage	%	Relative lipid concentrations		Percentage	FALSE	ep1_stroke_alg	2422	-0.00551568	0.00352581	-1.56437	0.117731	0.929111	0.181641	0.9945	0.987651	1.0014
VLDL_FC	Free Cholesterol in VLDL	mmol/L	Free cholesterol		Composite	TRUE	ep1_stroke_alg	2438	-0.279762	0.196111	-1.42655	0.153709	0.8133	0.223326	0.755963	0.514716	1.11028
VLDL_FC_by_CE	Free Cholesterol to Cholesteryl Esters in VLDL percentage	ratio	Relative lipid concentrations		Ratio	FALSE	ep1_stroke_alg	2432	0.327762	0.224805	1.45798	0.144846	0.839093	0.213319	1.38786	0.893279	2.15627
VLDL_FC_pct	Free Cholesterol to Total Lipids in VLDL percentage	%	Relative lipid concentrations		Percentage	FALSE	ep1_stroke_alg	2422	-0.028283	0.0143369	-1.97274	0.0485246	1.31404	0.0810411	0.972113	0.945177	0.999817
VLDL_FC_pct_C	Free Cholesterol to Cholesterol in VLDL percentage	%	Relative cholesterol concentrations		Percentage	FALSE	ep1_stroke_alg	2432	0.00905993	0.00674896	1.34242	0.17946	0.746032	0.253742	1.0091	0.995841	1.02254
VLDL_L	Total Lipids in VLDL	mmol/L	Total lipids		Composite	TRUE	ep1_stroke_alg	2422	-0.0185698	0.0246749	-0.752578	0.451703	0.345147	0.546089	0.981602	0.935258	1.03024
VLDL_P	Concentration of VLDL Particles	mmol/L	Lipoprotein particle concentrations		Composite	TRUE	ep1_stroke_alg	2432	-530.389	474.691	-1.11733	0.263851	0.578641	0.34893	4.51958e-231	0	5.25238e+173
VLDL_PL	Phospholipids in VLDL	mmol/L	Phospholipids		Composite	TRUE	ep1_stroke_alg	2443	-0.11184	0.116289	-0.96174	0.33618	0.473428	0.418932	0.894188	0.711937	1.12309
VLDL_PL_pct	Phospholipids to Total Lipids in VLDL percentage	%	Relative lipid concentrations		Percentage	FALSE	ep1_stroke_alg	2422	-0.00032747	0.0144563	-0.0226525	0.981927	0.00792058	0.984968	0.999673	0.971745	1.0284
VLDL_TG	Triglycerides in VLDL	mmol/L	Triglycerides		Composite	TRUE	ep1_stroke_alg	2444	-0.00637348	0.0437423	-0.145705	0.884154	0.053472	0.921112	0.993647	0.912006	1.0826
VLDL_TG_pct	Triglycerides to Total Lipids in VLDL percentage	%	Relative lipid concentrations		Percentage	FALSE	ep1_stroke_alg	2422	0.00365	0.00286305	1.27487	0.202357	0.693882	0.281389	1.00366	0.99804	1.0093
VLDL_size	Average Diameter for VLDL Particles	nm	Lipoprotein particle sizes		Non-derived	TRUE	ep1_stroke_alg	2471	-0.0249889	0.0169653	-1.47294	0.140766	0.851502	0.208257	0.975321	0.943423	1.0083
Val	Valine	mmol/L	Amino acids	Branched-chain amino acids	Non-derived	TRUE	ep1_stroke_alg	2458	0.372543	0.517525	0.719856	0.471613	0.326414	0.565936	1.45142	0.526342	4.00239
XL_HDL_C	Cholesterol in Very Large HDL	mmol/L	Lipoprotein subclasses	Very large HDL (average diameter 14.3 nm)	Composite	TRUE	ep1_stroke_alg	2471	-0.584028	0.644483	-0.906196	0.364832	0.437907	0.450623	0.557648	0.157676	1.97222
XL_HDL_CE	Cholesteryl Esters in Very Large HDL	mmol/L	Lipoprotein subclasses	Very large HDL (average diameter 14.3 nm)	Non-derived	TRUE	ep1_stroke_alg	2475	-1.06603	0.814537	-1.30875	0.190619	0.719835	0.267361	0.344374	0.0697722	1.69972
XL_HDL_CE_pct	Cholesteryl Esters to Total Lipids in Very Large HDL percentage	%	Relative lipoprotein lipid concentrations	Very large HDL ratios	Percentage	TRUE	ep1_stroke_alg	2458	-0.0235798	0.0055911	-4.21739	2.47151e-05	4.60704	0.000105921	0.976696	0.966051	0.987458
XL_HDL_CE_pct_C	Cholesteryl Esters to Cholesterol in Very Large HDL percentage	%	Relative lipoprotein cholesterol concentrations	Very large HDL ratios	Percentage	FALSE	ep1_stroke_alg	2471	-0.00766177	0.00350053	-2.18875	0.0286153	1.5434	0.0506632	0.992368	0.985582	0.9992
XL_HDL_C_pct	Cholesterol to Total Lipids in Very Large HDL percentage	%	Relative lipoprotein lipid concentrations	Very large HDL ratios	Percentage	TRUE	ep1_stroke_alg	2458	-0.012379	0.00461161	-2.68432	0.00726782	2.1386	0.0147173	0.987697	0.97881	0.996665
XL_HDL_FC	Free Cholesterol in Very Large HDL	mmol/L	Lipoprotein subclasses	Very large HDL (average diameter 14.3 nm)	Non-derived	TRUE	ep1_stroke_alg	2472	1.86283	2.95388	0.630638	0.528277	0.277138	0.613483	6.44195	0.0197071	2105.78
XL_HDL_FC_by_CE	Free Cholesterol to Cholesteryl Esters in Very Large HDL ratio	ratio	Relative lipoprotein lipid concentrations	Very large HDL ratios	Ratio	FALSE	ep1_stroke_alg	2471	-0.0243428	0.035894	-0.678185	0.497654	0.303072	0.590623	0.975951	0.90965	1.04708
XL_HDL_FC_pct	Free Cholesterol to Total Lipids in Very Large HDL percentage	%	Relative lipoprotein lipid concentrations	Very large HDL ratios	Percentage	TRUE	ep1_stroke_alg	2458	0.00288073	0.00573685	0.502145	0.615565	0.210726	0.690115	1.00288	0.991671	1.01423
XL_HDL_FC_pct_C	Free Cholesterol to Cholesterol in Very Large HDL percentage	%	Relative lipoprotein cholesterol concentrations	Very large HDL ratios	Percentage	FALSE	ep1_stroke_alg	2471	0.00766177	0.00350053	2.18875	0.0286153	1.5434	0.0506632	1.00769	1.0008	1.01463
XL_HDL_L	Total Lipids in Very Large HDL	mmol/L	Lipoprotein subclasses	Very large HDL (average diameter 14.3 nm)	Composite	TRUE	ep1_stroke_alg	2458	-0.129243	0.282985	-0.456715	0.647876	0.188508	0.718876	0.87876	0.504648	1.53021
XL_HDL_P	Concentration of Very Large HDL Particles	mmol/L	Lipoprotein subclasses	Very large HDL (average diameter 14.3 nm)	Non-derived	TRUE	ep1_stroke_alg	2469	-213.795	236.971	-0.9022	0.366951	0.435392	0.450623	1.41265e-93	2.73155e-295	7.30564e+108
XL_HDL_PL	Phospholipids in Very Large HDL	mmol/L	Lipoprotein subclasses	Very large HDL (average diameter 14.3 nm)	Non-derived	TRUE	ep1_stroke_alg	2474	-0.0700991	0.502634	-0.139464	0.889084	0.0510573	0.923279	0.932301	0.348102	2.49693
XL_HDL_PL_pct	Phospholipids to Total Lipids in Very Large HDL percentage	%	Relative lipoprotein lipid concentrations	Very large HDL ratios	Percentage	TRUE	ep1_stroke_alg	2458	0.00667257	0.00351695	1.89726	0.0577938	1.23812	0.0955367	1.00669	0.999779	1.01366
XL_HDL_TG	Triglycerides in Very Large HDL	mmol/L	Lipoprotein subclasses	Very large HDL (average diameter 14.3 nm)	Non-derived	TRUE	ep1_stroke_alg	2463	7.79176	7.58491	1.02727	0.304293	0.516708	0.391234	2420.57	0.000846276	6.92344e+09
XL_HDL_TG_pct	Triglycerides to Total Lipids in Very Large HDL percentage	%	Relative lipoprotein lipid concentrations	Very large HDL ratios	Percentage	TRUE	ep1_stroke_alg	2458	0.000927234	0.00535067	0.173293	0.862421	0.0642806	0.907924	1.00093	0.990485	1.01148
XL_VLDL_C	Cholesterol in Very Large VLDL	mmol/L	Lipoprotein subclasses	Very large VLDL (average diameter 64 nm)	Composite	TRUE	ep1_stroke_alg	2469	-0.624163	0.737619	-0.846187	0.397448	0.400719	0.48411	0.535709	0.126199	2.27407
XL_VLDL_CE	Cholesteryl Esters in Very Large VLDL	mmol/L	Lipoprotein subclasses	Very large VLDL (average diameter 64 nm)	Non-derived	TRUE	ep1_stroke_alg	2471	-1.94772	1.43805	-1.35442	0.175604	0.755466	0.250641	0.142599	0.00851178	2.38897
XL_VLDL_CE_pct	Cholesteryl Esters to Total Lipids in Very Large VLDL percentage	%	Relative lipoprotein lipid concentrations	Very large VLDL ratios	Percentage	TRUE	ep1_stroke_alg	2461	0.00237324	0.00303918	0.78088	0.434873	0.361638	0.527711	1.00238	0.996423	1.00836
XL_VLDL_CE_pct_C	Cholesteryl Esters to Cholesterol in Very Large VLDL percentage	%	Relative lipoprotein cholesterol concentrations	Very large VLDL ratios	Percentage	FALSE	ep1_stroke_alg	2469	-0.00337942	0.00346097	-0.976437	0.328848	0.483005	0.414579	0.996626	0.989889	1.00341
XL_VLDL_C_pct	Cholesterol to Total Lipids in Very Large VLDL percentage	%	Relative lipoprotein lipid concentrations	Very large VLDL ratios	Percentage	TRUE	ep1_stroke_alg	2461	0.00160743	0.00251132	0.640076	0.522123	0.282227	0.608518	1.00161	0.996691	1.00655
XL_VLDL_FC	Free Cholesterol in Very Large VLDL	mmol/L	Lipoprotein subclasses	Very large VLDL (average diameter 64 nm)	Non-derived	TRUE	ep1_stroke_alg	2474	-0.526284	1.45926	-0.360651	0.71836	0.143658	0.781036	0.590796	0.0338291	10.3178
XL_VLDL_FC_by_CE	Free Cholesterol to Cholesteryl Esters in Very Large VLDL ratio	ratio	Relative lipoprotein lipid concentrations	Very large VLDL ratios	Ratio	FALSE	ep1_stroke_alg	2469	0.0626212	0.0733951	0.853207	0.393544	0.405006	0.481164	1.06462	0.921979	1.22934
XL_VLDL_FC_pct	Free Cholesterol to Total Lipids in Very Large VLDL percentage	%	Relative lipoprotein lipid concentrations	Very large VLDL ratios	Percentage	TRUE	ep1_stroke_alg	2461	-5.7218e-05	0.0107767	-0.00530941	0.995764	0.0018437	0.995764	0.999943	0.979043	1.02129
XL_VLDL_FC_pct_C	Free Cholesterol to Cholesterol in Very Large VLDL percentage	%	Relative lipoprotein cholesterol concentrations	Very large VLDL ratios	Percentage	FALSE	ep1_stroke_alg	2469	0.00337942	0.00346097	0.976437	0.328848	0.483005	0.414579	1.00339	0.996602	1.01021
XL_VLDL_L	Total Lipids in Very Large VLDL	mmol/L	Lipoprotein subclasses	Very large VLDL (average diameter 64 nm)	Composite	TRUE	ep1_stroke_alg	2461	-0.0125286	0.156994	-0.0798028	0.936394	0.0285413	0.954062	0.98755	0.725976	1.34337
XL_VLDL_P	Concentration of Very Large VLDL Particles	mmol/L	Lipoprotein subclasses	Very large VLDL (average diameter 64 nm)	Non-derived	TRUE	ep1_stroke_alg	2466	-359.375	9257.29	-0.0388208	0.969033	0.0136613	0.980976	8.41958e-157	0	Inf
XL_VLDL_PL	Phospholipids in Very Large VLDL	mmol/L	Lipoprotein subclasses	Very large VLDL (average diameter 64 nm)	Non-derived	TRUE	ep1_stroke_alg	2471	-0.0972	0.805167	-0.12072	0.903913	0.0438736	0.931536	0.907375	0.187247	4.39702
XL_VLDL_PL_pct	Phospholipids to Total Lipids in Very Large VLDL percentage	%	Relative lipoprotein lipid concentrations	Very large VLDL ratios	Percentage	TRUE	ep1_stroke_alg	2461	-0.00666446	0.00685961	-0.971552	0.331274	0.479813	0.416018	0.993358	0.980092	1.0068
XL_VLDL_TG	Triglycerides in Very Large VLDL	mmol/L	Lipoprotein subclasses	Very large VLDL (average diameter 64 nm)	Non-derived	TRUE	ep1_stroke_alg	2466	0.0394067	0.256709	0.153507	0.877998	0.0565064	0.91765	1.04019	0.628926	1.7204
XL_VLDL_TG_pct	Triglycerides to Total Lipids in Very Large VLDL percentage	%	Relative lipoprotein lipid concentrations	Very large VLDL ratios	Percentage	TRUE	ep1_stroke_alg	2461	-0.00073683	0.00253254	-0.290945	0.771093	0.112893	0.827265	0.999263	0.994316	1.00424
XS_VLDL_C	Cholesterol in Very Small VLDL	mmol/L	Lipoprotein subclasses	Very small VLDL (average diameter 31.3 nm)	Composite	TRUE	ep1_stroke_alg	2455	-0.64773	0.422052	-1.53471	0.124854	0.903597	0.189919	0.523232	0.22879	1.19661
XS_VLDL_CE	Cholesteryl Esters in Very Small VLDL	mmol/L	Lipoprotein subclasses	Very small VLDL (average diameter 31.3 nm)	Non-derived	TRUE	ep1_stroke_alg	2457	-1.19716	0.592784	-2.01956	0.0434295	1.36221	0.0729076	0.302051	0.0945131	0.965312
XS_VLDL_CE_pct	Cholesteryl Esters to Total Lipids in Very Small VLDL percentage	%	Relative lipoprotein lipid concentrations	Very small VLDL ratios	Percentage	TRUE	ep1_stroke_alg	2451	-0.0216448	0.00480233	-4.50713	6.57091e-06	5.18237	4.52973e-05	0.978588	0.96942	0.987842
XS_VLDL_CE_pct_C	Cholesteryl Esters to Cholesterol in Very Small VLDL percentage	%	Relative lipoprotein cholesterol concentrations	Very small VLDL ratios	Percentage	FALSE	ep1_stroke_alg	2455	-0.0409676	0.00853211	-4.80158	1.57419e-06	5.80294	1.37848e-05	0.95986	0.943942	0.976047
XS_VLDL_C_pct	Cholesterol to Total Lipids in Very Small VLDL percentage	%	Relative lipoprotein lipid concentrations	Very small VLDL ratios	Percentage	TRUE	ep1_stroke_alg	2451	-0.0184634	0.00430411	-4.28972	1.789e-05	4.74739	8.78235e-05	0.981706	0.973459	0.990023
XS_VLDL_FC	Free Cholesterol in Very Small VLDL	mmol/L	Lipoprotein subclasses	Very small VLDL (average diameter 31.3 nm)	Non-derived	TRUE	ep1_stroke_alg	2455	-0.491363	1.40062	-0.350819	0.725724	0.139229	0.786403	0.611792	0.0392983	9.5243
XS_VLDL_FC_by_CE	Free Cholesterol to Cholesteryl Esters in Very Small VLDL ratio	ratio	Relative lipoprotein lipid concentrations	Very small VLDL ratios	Ratio	FALSE	ep1_stroke_alg	2455	1.71034	0.361436	4.73207	2.22239e-06	5.65318	1.89488e-05	5.53086	2.72353	11.2319
XS_VLDL_FC_pct	Free Cholesterol to Total Lipids in Very Small VLDL percentage	%	Relative lipoprotein lipid concentrations	Very small VLDL ratios	Percentage	TRUE	ep1_stroke_alg	2451	-0.0591254	0.0323963	-1.82507	0.0679908	1.16755	0.110699	0.942589	0.884598	1.00438
XS_VLDL_FC_pct_C	Free Cholesterol to Cholesterol in Very Small VLDL percentage	%	Relative lipoprotein cholesterol concentrations	Very small VLDL ratios	Percentage	FALSE	ep1_stroke_alg	2455	0.0409676	0.00853211	4.80158	1.57419e-06	5.80294	1.37848e-05	1.04182	1.02454	1.05939
XS_VLDL_L	Total Lipids in Very Small VLDL	mmol/L	Lipoprotein subclasses	Very small VLDL (average diameter 31.3 nm)	Composite	TRUE	ep1_stroke_alg	2451	-0.0164046	0.235532	-0.069649	0.944473	0.0248104	0.959277	0.983729	0.619993	1.56086
XS_VLDL_P	Concentration of Very Small VLDL Particles	mmol/L	Lipoprotein subclasses	Very small VLDL (average diameter 31.3 nm)	Non-derived	TRUE	ep1_stroke_alg	2453	-172.91	1505.06	-0.114886	0.908535	0.0416581	0.931536	8.05488e-76	0	Inf
XS_VLDL_PL	Phospholipids in Very Small VLDL	mmol/L	Lipoprotein subclasses	Very small VLDL (average diameter 31.3 nm)	Non-derived	TRUE	ep1_stroke_alg	2462	0.502105	0.783681	0.640701	0.521717	0.282565	0.608518	1.6522	0.355614	7.67616
XS_VLDL_PL_pct	Phospholipids to Total Lipids in Very Small VLDL percentage	%	Relative lipoprotein lipid concentrations	Very small VLDL ratios	Percentage	TRUE	ep1_stroke_alg	2451	0.149381	0.0239282	6.24287	4.29604e-10	9.36693	1.31388e-08	1.16111	1.10792	1.21687
XS_VLDL_TG	Triglycerides in Very Small VLDL	mmol/L	Lipoprotein subclasses	Very small VLDL (average diameter 31.3 nm)	Non-derived	TRUE	ep1_stroke_alg	2461	2.29109	0.951067	2.40896	0.0159979	1.79594	0.0301356	9.88566	1.53264	63.7632
XS_VLDL_TG_pct	Triglycerides to Total Lipids in Very Small VLDL percentage	%	Relative lipoprotein lipid concentrations	Very small VLDL ratios	Percentage	TRUE	ep1_stroke_alg	2451	0.0171518	0.00484818	3.53779	0.000403496	3.39416	0.00112701	1.0173	1.00768	1.02701
XXL_VLDL_C	Cholesterol in Chylomicrons and Extremely Large VLDL	mmol/L	Lipoprotein subclasses	Chylomicrons and extremely large VLDL (particle diameters from 75 nm upwards)	Composite	TRUE	ep1_stroke_alg	2472	0.208961	0.481571	0.433915	0.66435	0.177603	0.73464	1.2324	0.479545	3.16718
XXL_VLDL_CE	Cholesteryl Esters in Chylomicrons and Extremely Large VLDL	mmol/L	Lipoprotein subclasses	Chylomicrons and extremely large VLDL (particle diameters from 75 nm upwards)	Non-derived	TRUE	ep1_stroke_alg	2474	0.4495	0.876576	0.51279	0.608098	0.216026	0.68411	1.56753	0.281228	8.73719
XXL_VLDL_CE_pct	Cholesteryl Esters to Total Lipids in Chylomicrons and Extremely Large VLDL percentage	%	Relative lipoprotein lipid concentrations	Chylomicrons and extremely large VLDL ratios	Percentage	TRUE	ep1_stroke_alg	2469	0.00323229	0.00216607	1.49224	0.135637	0.867622	0.202518	1.00324	0.998987	1.00751
XXL_VLDL_CE_pct_C	Cholesteryl Esters to Cholesterol in Chylomicrons and Extremely Large VLDL percentage	%	Relative lipoprotein cholesterol concentrations	Chylomicrons and extremely large VLDL ratios	Percentage	FALSE	ep1_stroke_alg	2472	0.00488109	0.00315032	1.54939	0.121287	0.916185	0.185364	1.00489	0.998707	1.01112
XXL_VLDL_C_pct	Cholesterol to Total Lipids in Chylomicrons and Extremely Large VLDL percentage	%	Relative lipoprotein lipid concentrations	Chylomicrons and extremely large VLDL ratios	Percentage	TRUE	ep1_stroke_alg	2469	0.00171377	0.00146445	1.17024	0.241903	0.616359	0.329313	1.00172	0.998844	1.00459
XXL_VLDL_FC	Free Cholesterol in Chylomicrons and Extremely Large VLDL	mmol/L	Lipoprotein subclasses	Chylomicrons and extremely large VLDL (particle diameters from 75 nm upwards)	Non-derived	TRUE	ep1_stroke_alg	2472	0.330594	1.05463	0.313468	0.753925	0.122672	0.814239	1.39179	0.176138	10.9976
XXL_VLDL_FC_by_CE	Free Cholesterol to Cholesteryl Esters in Chylomicrons and Extremely Large VLDL ratio	ratio	Relative lipoprotein lipid concentrations	Chylomicrons and extremely large VLDL ratios	Ratio	FALSE	ep1_stroke_alg	2472	-0.0751359	0.0637635	-1.17835	0.238656	0.622228	0.326264	0.927617	0.818639	1.0511
XXL_VLDL_FC_pct	Free Cholesterol to Total Lipids in Chylomicrons and Extremely Large VLDL percentage	%	Relative lipoprotein lipid concentrations	Chylomicrons and extremely large VLDL ratios	Percentage	TRUE	ep1_stroke_alg	2469	0.0014564	0.00349234	0.417026	0.676659	0.16963	0.745452	1.00146	0.994626	1.00834
XXL_VLDL_FC_pct_C	Free Cholesterol to Cholesterol in Chylomicrons and Extremely Large VLDL percentage	%	Relative lipoprotein cholesterol concentrations	Chylomicrons and extremely large VLDL ratios	Percentage	FALSE	ep1_stroke_alg	2472	-0.00488109	0.00315032	-1.54939	0.121287	0.916185	0.185364	0.995131	0.989005	1.00129
XXL_VLDL_L	Total Lipids in Chylomicrons and Extremely Large VLDL	mmol/L	Lipoprotein subclasses	Chylomicrons and extremely large VLDL (particle diameters from 75 nm upwards)	Composite	TRUE	ep1_stroke_alg	2469	0.0529334	0.098321	0.538373	0.590319	0.228913	0.6711	1.05436	0.869553	1.27844
XXL_VLDL_P	Concentration of Chylomicrons and Extremely Large VLDL Particles	mmol/L	Lipoprotein subclasses	Chylomicrons and extremely large VLDL (particle diameters from 75 nm upwards)	Non-derived	TRUE	ep1_stroke_alg	2472	7412.44	13331.2	0.556023	0.578195	0.237925	0.661962	Inf	0	Inf
XXL_VLDL_PL	Phospholipids in Chylomicrons and Extremely Large VLDL	mmol/L	Lipoprotein subclasses	Chylomicrons and extremely large VLDL (particle diameters from 75 nm upwards)	Non-derived	TRUE	ep1_stroke_alg	2474	0.333815	0.636673	0.524311	0.600062	0.221804	0.67963	1.39628	0.400891	4.86319
XXL_VLDL_PL_pct	Phospholipids to Total Lipids in Chylomicrons and Extremely Large VLDL percentage	%	Relative lipoprotein lipid concentrations	Chylomicrons and extremely large VLDL ratios	Percentage	TRUE	ep1_stroke_alg	2469	0.00314928	0.00469915	0.670181	0.502743	0.298654	0.594484	1.00315	0.993957	1.01244
XXL_VLDL_TG	Triglycerides in Chylomicrons and Extremely Large VLDL	mmol/L	Lipoprotein subclasses	Chylomicrons and extremely large VLDL (particle diameters from 75 nm upwards)	Non-derived	TRUE	ep1_stroke_alg	2471	0.0741178	0.150896	0.491186	0.623295	0.205306	0.694838	1.07693	0.801205	1.44755
XXL_VLDL_TG_pct	Triglycerides to Total Lipids in Chylomicrons and Extremely Large VLDL percentage	%	Relative lipoprotein lipid concentrations	Chylomicrons and extremely large VLDL ratios	Percentage	TRUE	ep1_stroke_alg	2469	-0.0019069	0.00142267	-1.34037	0.180126	0.744425	0.253742	0.998095	0.995316	1.00088
bOHbutyrate	3-Hydroxybutyrate	mmol/L	Ketone bodies		Non-derived	TRUE	ep1_stroke_alg	2435	0.477992	0.318502	1.50075	0.13342	0.874779	0.202001	1.61283	0.863923	3.01095
non_HDL_C	Total Cholesterol Minus HDL-C	mmol/L	Cholesterol		Composite	TRUE	ep1_stroke_alg	2422	-0.0990829	0.0251327	-3.94239	8.06727e-05	4.09327	0.000290422	0.905668	0.862135	0.951398
Acetate	Acetate	mmol/L	Ketone bodies		Non-derived	TRUE	ep1_vascular_dementia_alg	414	1.01675	0.950654	1.06953	0.284833	0.54541	0.357697	2.76419	0.428899	17.8148
Acetoacetate	Acetoacetate	mmol/L	Ketone bodies		Non-derived	TRUE	ep1_vascular_dementia_alg	417	10.3211	2.40685	4.28821	1.80121e-05	4.74443	6.63174e-05	30365.6	271.413	3.3973e+06
Acetone	Acetone	mmol/L	Ketone bodies		Non-derived	TRUE	ep1_vascular_dementia_alg	417	17.672	5.49243	3.21751	0.00129307	2.88838	0.00277454	4.72977e+07	999.048	2.23921e+12
Ala	Alanine	mmol/L	Amino acids		Non-derived	TRUE	ep1_vascular_dementia_alg	417	0.716188	0.787145	0.909855	0.362899	0.440214	0.442027	2.04662	0.437527	9.57343
Albumin	Albumin	g/l	Fluid balance		Non-derived	TRUE	ep1_vascular_dementia_alg	414	-0.0435124	0.0162756	-2.67347	0.00750705	2.12453	0.0132189	0.957421	0.927361	0.988455
ApoA1	Apolipoprotein A1	g/l	Apolipoproteins		Non-derived	TRUE	ep1_vascular_dementia_alg	415	-0.831142	0.243505	-3.41325	0.000641935	3.19251	0.00147508	0.435552	0.270249	0.701964
ApoB	Apolipoprotein B	g/l	Apolipoproteins		Non-derived	TRUE	ep1_vascular_dementia_alg	412	-1.25527	0.263377	-4.76606	1.87862e-06	5.72616	1.06784e-05	0.284999	0.17008	0.477567
ApoB_by_ApoA1	Apolipoprotein B to Apolipoprotein A1 ratio	ratio	Apolipoproteins		Ratio	TRUE	ep1_vascular_dementia_alg	412	-0.737858	0.31379	-2.35144	0.0187011	1.72813	0.0295569	0.478137	0.258493	0.884415
Cholines	Total Cholines	mmol/L	Other lipids		Non-derived	TRUE	ep1_vascular_dementia_alg	413	-0.662385	0.137332	-4.82323	1.41254e-06	5.85	8.63513e-06	0.51562	0.39394	0.674885
Citrate	Citrate	mmol/L	Glycolysis related metabolites		Non-derived	TRUE	ep1_vascular_dementia_alg	414	6.65274	3.06106	2.17335	0.0297542	1.52645	0.0440199	774.908	1.92143	312518
Clinical_LDL_C	Clinical LDL Cholesterol	mmol/L	Cholesterol		Non-derived	TRUE	ep1_vascular_dementia_alg	415	-0.387989	0.0711044	-5.45662	4.85294e-08	7.314	5.83569e-07	0.67842	0.590165	0.779873
Creatinine	Creatinine	mmol/L	Fluid balance		Non-derived	TRUE	ep1_vascular_dementia_alg	392	4.1853	1.37326	3.04772	0.00230587	2.63716	0.00478912	65.713	4.45361	969.597
DHA	Docosahexaenoic Acid	mmol/L	Fatty acids		Non-derived	TRUE	ep1_vascular_dementia_alg	416	-1.28178	0.635927	-2.01562	0.0438402	1.35813	0.0631299	0.277542	0.0798024	0.965251
DHA_pct	Docosahexaenoic Acid to Total Fatty Acids percentage	%	Fatty acids	Fatty acid ratios	Percentage	TRUE	ep1_vascular_dementia_alg	411	-0.0645238	0.0736476	-0.876116	0.380967	0.419113	0.461057	0.937514	0.811498	1.0831
Gln	Glutamine	mmol/L	Amino acids		Non-derived	TRUE	ep1_vascular_dementia_alg	414	-0.970453	0.676501	-1.43452	0.151424	0.819804	0.199437	0.378911	0.100621	1.42688
Glucose	Glucose	mmol/L	Glycolysis related metabolites		Non-derived	TRUE	ep1_vascular_dementia_alg	415	0.127992	0.0159804	8.00929	1.15377e-15	14.9379	3.73821e-13	1.13654	1.1015	1.17271
Gly	Glycine	mmol/L	Amino acids		Non-derived	TRUE	ep1_vascular_dementia_alg	414	-0.821406	0.938344	-0.875378	0.381368	0.418655	0.461057	0.439813	0.0699091	2.76696
GlycA	Glycoprotein Acetyls	mmol/L	Inflammation		Non-derived	TRUE	ep1_vascular_dementia_alg	413	1.82674	0.433177	4.21706	2.47506e-05	4.60641	8.44127e-05	6.21357	2.65836	14.5234
HDL_C	HDL Cholesterol	mmol/L	Cholesterol		Composite	TRUE	ep1_vascular_dementia_alg	413	-0.609806	0.185467	-3.28795	0.00100918	2.99603	0.00219447	0.543456	0.377826	0.781695
HDL_CE	Cholesteryl Esters in HDL	mmol/L	Cholesteryl esters		Composite	TRUE	ep1_vascular_dementia_alg	414	-0.777975	0.235263	-3.30683	0.000943598	3.02521	0.00207977	0.459335	0.289647	0.728434
HDL_CE_pct	Cholesteryl Esters to Total Lipids in HDL percentage	%	Relative lipid concentrations		Percentage	FALSE	ep1_vascular_dementia_alg	410	-0.050878	0.0194939	-2.60995	0.00905561	2.04308	0.0156065	0.950395	0.914767	0.98741
HDL_CE_pct_C	Cholesteryl Esters to Cholesterol in HDL percentage	%	Relative cholesterol concentrations		Percentage	FALSE	ep1_vascular_dementia_alg	413	-0.00458296	0.0367261	-0.124787	0.900692	0.0454238	0.926426	0.995428	0.926292	1.06972
HDL_C_pct	Cholesterol to Total Lipids in HDL percentage	%	Relative lipid concentrations		Percentage	FALSE	ep1_vascular_dementia_alg	410	-0.0537201	0.0177456	-3.02724	0.00246798	2.60766	0.00509315	0.947697	0.915302	0.981239
HDL_FC	Free Cholesterol in HDL	mmol/L	Free cholesterol		Composite	TRUE	ep1_vascular_dementia_alg	413	-2.69097	0.83175	-3.23531	0.00121512	2.91538	0.00262465	0.0678153	0.013284	0.3462
HDL_FC_by_CE	Free Cholesterol to Cholesteryl Esters in HDL percentage	ratio	Relative lipid concentrations		Ratio	FALSE	ep1_vascular_dementia_alg	413	0.326431	2.15527	0.151457	0.879616	0.0557071	0.913447	1.38601	0.0202843	94.7052
HDL_FC_pct	Free Cholesterol to Total Lipids in HDL percentage	%	Relative lipid concentrations		Percentage	FALSE	ep1_vascular_dementia_alg	410	-0.300747	0.0913075	-3.29378	0.000988501	3.00502	0.00216402	0.740265	0.618963	0.885339
HDL_FC_pct_C	Free Cholesterol to Cholesterol in HDL percentage	%	Relative cholesterol concentrations		Percentage	FALSE	ep1_vascular_dementia_alg	413	0.00458296	0.0367261	0.124787	0.900692	0.0454238	0.926426	1.00459	0.934821	1.07957
HDL_L	Total Lipids in HDL	mmol/L	Total lipids		Composite	TRUE	ep1_vascular_dementia_alg	410	-0.270199	0.0939948	-2.87462	0.00404516	2.39306	0.00794307	0.763228	0.63481	0.917622
HDL_P	Concentration of HDL Particles	mmol/L	Lipoprotein particle concentrations		Composite	TRUE	ep1_vascular_dementia_alg	412	-101.44	23.8925	-4.24569	2.1792e-05	4.6617	7.51128e-05	8.81154e-45	4.04885e-65	1.91766e-24
HDL_PL	Phospholipids in HDL	mmol/L	Phospholipids		Composite	TRUE	ep1_vascular_dementia_alg	413	-0.478297	0.186276	-2.56768	0.0102382	1.98978	0.017277	0.619838	0.430246	0.892976
HDL_PL_pct	Phospholipids to Total Lipids in HDL percentage	%	Relative lipid concentrations		Percentage	FALSE	ep1_vascular_dementia_alg	410	0.17232	0.037947	4.54107	5.59691e-06	5.25205	2.41786e-05	1.18806	1.1029	1.27979
HDL_TG	Triglycerides in HDL	mmol/L	Triglycerides		Composite	TRUE	ep1_vascular_dementia_alg	412	-0.545611	1.10849	-0.492211	0.62257	0.205812	0.715293	0.579487	0.06599	5.08874
HDL_TG_pct	Triglycerides to Total Lipids in HDL percentage	%	Relative lipid concentrations		Percentage	FALSE	ep1_vascular_dementia_alg	410	0.0436483	0.0291128	1.49928	0.1338	0.873542	0.176944	1.04461	0.986677	1.10596
HDL_size	Average Diameter for HDL Particles	nm	Lipoprotein particle sizes		Non-derived	TRUE	ep1_vascular_dementia_alg	418	-0.525534	0.276276	-1.90221	0.057144	1.24303	0.0791225	0.59124	0.344027	1.01609
His	Histidine	mmol/L	Amino acids		Non-derived	TRUE	ep1_vascular_dementia_alg	414	-13.4897	5.90702	-2.28367	0.0223911	1.64992	0.0342204	1.38522e-06	1.29827e-11	0.147799
IDL_C	Cholesterol in IDL	mmol/L	Lipoprotein subclasses	IDL (average diameter 28.6 nm)	Composite	TRUE	ep1_vascular_dementia_alg	414	-1.38163	0.241287	-5.72606	1.02788e-08	7.98806	2.61967e-07	0.25117	0.156523	0.403046
IDL_CE	Cholesteryl Esters in IDL	mmol/L	Lipoprotein subclasses	IDL (average diameter 28.6 nm)	Non-derived	TRUE	ep1_vascular_dementia_alg	415	-1.9174	0.32544	-5.89171	3.82217e-09	8.41769	1.37598e-07	0.146989	0.0776719	0.278166
IDL_CE_pct	Cholesteryl Esters to Total Lipids in IDL percentage	%	Relative lipoprotein lipid concentrations	IDL ratios	Percentage	TRUE	ep1_vascular_dementia_alg	412	-0.102103	0.0171456	-5.95506	2.59972e-09	8.58507	1.2033e-07	0.902936	0.873097	0.933795
IDL_CE_pct_C	Cholesteryl Esters to Cholesterol in IDL percentage	%	Relative lipoprotein cholesterol concentrations	IDL ratios	Percentage	FALSE	ep1_vascular_dementia_alg	414	-0.109806	0.0388224	-2.82842	0.00467789	2.32995	0.00886337	0.896008	0.830358	0.966848
IDL_C_pct	Cholesterol to Total Lipids in IDL percentage	%	Relative lipoprotein lipid concentrations	IDL ratios	Percentage	TRUE	ep1_vascular_dementia_alg	412	-0.0768504	0.0136929	-5.61244	1.9949e-08	7.70008	3.77526e-07	0.926028	0.901506	0.951218
IDL_FC	Free Cholesterol in IDL	mmol/L	Lipoprotein subclasses	IDL (average diameter 28.6 nm)	Non-derived	TRUE	ep1_vascular_dementia_alg	414	-4.90572	0.913312	-5.37135	7.81483e-08	7.10708	7.03335e-07	0.00740411	0.00123608	0.0443506
IDL_FC_by_CE	Free Cholesterol to Cholesteryl Esters in IDL percentage	ratio	Relative lipoprotein lipid concentrations	IDL ratios	Ratio	FALSE	ep1_vascular_dementia_alg	414	5.93404	2.06566	2.87272	0.0040696	2.39045	0.00794307	377.678	6.58871	21649.3
IDL_FC_pct	Free Cholesterol to Total Lipids in IDL percentage	%	Relative lipoprotein lipid concentrations	IDL ratios	Percentage	TRUE	ep1_vascular_dementia_alg	412	-0.0940244	0.0430481	-2.18417	0.0289498	1.53835	0.0430263	0.910261	0.836609	0.990396
IDL_FC_pct_C	Free Cholesterol to Cholesterol in IDL percentage	%	Relative lipoprotein cholesterol concentrations	IDL ratios	Percentage	FALSE	ep1_vascular_dementia_alg	414	0.109806	0.0388224	2.82842	0.00467789	2.32995	0.00886337	1.11606	1.03429	1.2043
IDL_L	Total Lipids in IDL	mmol/L	Lipoprotein subclasses	IDL (average diameter 28.6 nm)	Composite	TRUE	ep1_vascular_dementia_alg	412	-1.00588	0.18101	-5.55706	2.74356e-08	7.56169	4.67848e-07	0.365721	0.25649	0.521469
IDL_P	Concentration of IDL Particles	mmol/L	Lipoprotein subclasses	IDL (average diameter 28.6 nm)	Non-derived	TRUE	ep1_vascular_dementia_alg	416	-3355.83	673.936	-4.97945	6.37647e-07	6.19542	4.39569e-06	0	0	0
IDL_PL	Phospholipids in IDL	mmol/L	Lipoprotein subclasses	IDL (average diameter 28.6 nm)	Non-derived	TRUE	ep1_vascular_dementia_alg	414	-4.27088	0.793204	-5.38434	7.27106e-08	7.1384	6.73092e-07	0.0139695	0.00295115	0.0661255
IDL_PL_pct	Phospholipids to Total Lipids in IDL percentage	%	Relative lipoprotein lipid concentrations	IDL ratios	Percentage	TRUE	ep1_vascular_dementia_alg	412	0.201642	0.0530767	3.79907	0.000145239	3.83792	0.000398793	1.22341	1.10253	1.35754
IDL_TG	Triglycerides in IDL	mmol/L	Lipoprotein subclasses	IDL (average diameter 28.6 nm)	Non-derived	TRUE	ep1_vascular_dementia_alg	414	-0.368933	2.0039	-0.184108	0.853929	0.0685782	0.892494	0.691472	0.0136151	35.1179
IDL_TG_pct	Triglycerides to Total Lipids in IDL percentage	%	Relative lipoprotein lipid concentrations	IDL ratios	Percentage	TRUE	ep1_vascular_dementia_alg	412	0.086787	0.0158572	5.47304	4.42386e-08	7.3542	5.83569e-07	1.09066	1.05729	1.12509
Ile	Isoleucine	mmol/L	Amino acids	Branched-chain amino acids	Non-derived	TRUE	ep1_vascular_dementia_alg	416	2.23015	2.78099	0.801927	0.422595	0.374075	0.507115	9.30127	0.0399314	2166.56
LA	Linoleic Acid	mmol/L	Fatty acids		Non-derived	TRUE	ep1_vascular_dementia_alg	413	-0.484651	0.0799486	-6.06203	1.34413e-09	8.87156	8.70993e-08	0.615912	0.526581	0.720398
LA_pct	Linoleic Acid to Total Fatty Acids percentage	%	Fatty acids	Fatty acid ratios	Percentage	TRUE	ep1_vascular_dementia_alg	411	-0.0922551	0.0139912	-6.59378	4.28769e-11	10.3678	4.6307e-09	0.911873	0.887206	0.937225
LDL_C	LDL Cholesterol	mmol/L	Cholesterol		Composite	TRUE	ep1_vascular_dementia_alg	414	-0.651506	0.120636	-5.40061	6.64155e-08	7.17773	6.72457e-07	0.52126	0.411498	0.660301
LDL_CE	Cholesteryl Esters in LDL	mmol/L	Cholesteryl esters		Composite	TRUE	ep1_vascular_dementia_alg	414	-0.858143	0.165064	-5.19883	2.00543e-07	6.69779	1.54704e-06	0.423949	0.306766	0.585894
LDL_CE_pct	Cholesteryl Esters to Total Lipids in LDL percentage	%	Relative lipid concentrations		Percentage	FALSE	ep1_vascular_dementia_alg	411	-0.0757187	0.0180735	-4.18948	2.79596e-05	4.55347	9.15041e-05	0.927077	0.894811	0.960506
LDL_CE_pct_C	Cholesteryl Esters to Cholesterol in LDL percentage	%	Relative cholesterol concentrations		Percentage	FALSE	ep1_vascular_dementia_alg	414	0.0591592	0.0251587	2.35144	0.0187007	1.72814	0.0295569	1.06094	1.0099	1.11457
LDL_C_pct	Cholesterol to Total Lipids in LDL percentage	%	Relative lipid concentrations		Percentage	FALSE	ep1_vascular_dementia_alg	411	-0.0632969	0.0103151	-6.13634	8.44433e-10	9.07344	6.8399e-08	0.938665	0.919878	0.957835
LDL_FC	Free Cholesterol in LDL	mmol/L	Free cholesterol		Composite	TRUE	ep1_vascular_dementia_alg	415	-2.41438	0.429465	-5.62183	1.88948e-08	7.72366	3.77526e-07	0.089423	0.0385373	0.2075
LDL_FC_by_CE	Free Cholesterol to Cholesteryl Esters in LDL percentage	ratio	Relative lipid concentrations		Ratio	FALSE	ep1_vascular_dementia_alg	414	-3.33114	1.43654	-2.31886	0.0204026	1.69031	0.0320896	0.0357525	0.00214042	0.597192
LDL_FC_pct	Free Cholesterol to Total Lipids in LDL percentage	%	Relative lipid concentrations		Percentage	FALSE	ep1_vascular_dementia_alg	411	-0.106565	0.0281752	-3.78223	0.000155431	3.80846	0.00042319	0.898917	0.850621	0.949954
LDL_FC_pct_C	Free Cholesterol to Cholesterol in LDL percentage	%	Relative cholesterol concentrations		Percentage	FALSE	ep1_vascular_dementia_alg	414	-0.0591592	0.0251587	-2.35144	0.0187007	1.72814	0.0295569	0.942557	0.897206	0.9902
LDL_L	Total Lipids in LDL	mmol/L	Total lipids		Composite	TRUE	ep1_vascular_dementia_alg	411	-0.455855	0.0887747	-5.13497	2.82187e-07	6.54946	2.12625e-06	0.633906	0.53267	0.754382
LDL_P	Concentration of LDL Particles	mmol/L	Lipoprotein particle concentrations		Composite	TRUE	ep1_vascular_dementia_alg	412	-891.26	187.398	-4.75598	1.97487e-06	5.70446	1.1032e-05	0	0	2.79897e-228
LDL_PL	Phospholipids in LDL	mmol/L	Phospholipids		Composite	TRUE	ep1_vascular_dementia_alg	414	-1.86581	0.373133	-5.00039	5.72157e-07	6.24248	4.02997e-06	0.154771	0.0744854	0.321593
LDL_PL_pct	Phospholipids to Total Lipids in LDL percentage	%	Relative lipid concentrations		Percentage	FALSE	ep1_vascular_dementia_alg	411	0.109506	0.0390797	2.80212	0.00507686	2.2944	0.00956339	1.11573	1.03346	1.20455
LDL_TG	Triglycerides in LDL	mmol/L	Triglycerides		Composite	TRUE	ep1_vascular_dementia_alg	413	-0.125713	1.2739	-0.0986834	0.92139	0.0355567	0.935831	0.881868	0.0726169	10.7095
LDL_TG_pct	Triglycerides to Total Lipids in LDL percentage	%	Relative lipid concentrations		Percentage	FALSE	ep1_vascular_dementia_alg	411	0.0841578	0.0155675	5.406	6.44467e-08	7.1908	6.72457e-07	1.0878	1.05511	1.1215
LDL_size	Average Diameter for LDL Particles	nm	Lipoprotein particle sizes		Non-derived	TRUE	ep1_vascular_dementia_alg	417	-1.24239	0.555776	-2.23541	0.0253902	1.59533	0.0384412	0.288693	0.0971294	0.858071
L_HDL_C	Cholesterol in Large HDL	mmol/L	Lipoprotein subclasses	Large HDL (average diameter 12.1 nm)	Composite	TRUE	ep1_vascular_dementia_alg	417	-0.911145	0.356894	-2.55298	0.0106805	1.97141	0.0178376	0.402064	0.199756	0.809263
L_HDL_CE	Cholesteryl Esters in Large HDL	mmol/L	Lipoprotein subclasses	Large HDL (average diameter 12.1 nm)	Non-derived	TRUE	ep1_vascular_dementia_alg	417	-1.19002	0.458427	-2.59587	0.00943514	2.02525	0.0160894	0.304216	0.123869	0.747142
L_HDL_CE_pct	Cholesteryl Esters to Total Lipids in Large HDL percentage	%	Relative lipoprotein lipid concentrations	Large HDL ratios	Percentage	TRUE	ep1_vascular_dementia_alg	415	-0.0315716	0.00907672	-3.47831	0.000504588	3.29706	0.00117616	0.968922	0.951837	0.986313
L_HDL_CE_pct_C	Cholesteryl Esters to Cholesterol in Large HDL percentage	%	Relative lipoprotein cholesterol concentrations	Large HDL ratios	Percentage	FALSE	ep1_vascular_dementia_alg	417	-0.0109105	0.0157994	-0.690566	0.489838	0.309947	0.581347	0.989149	0.958987	1.02026
L_HDL_C_pct	Cholesterol to Total Lipids in Large HDL percentage	%	Relative lipoprotein lipid concentrations	Large HDL ratios	Percentage	TRUE	ep1_vascular_dementia_alg	415	-0.0271762	0.00763863	-3.55774	0.000374061	3.42706	0.000911247	0.97319	0.958728	0.98787
L_HDL_FC	Free Cholesterol in Large HDL	mmol/L	Lipoprotein subclasses	Large HDL (average diameter 12.1 nm)	Non-derived	TRUE	ep1_vascular_dementia_alg	417	-3.82328	1.58901	-2.40607	0.0161252	1.79249	0.0259929	0.021856	0.000970453	0.492229
L_HDL_FC_by_CE	Free Cholesterol to Cholesteryl Esters in Large HDL ratio	ratio	Relative lipoprotein lipid concentrations	Large HDL ratios	Ratio	FALSE	ep1_vascular_dementia_alg	417	-0.000794941	0.0193379	-0.041108	0.96721	0.0144793	0.970204	0.999205	0.962042	1.0378
L_HDL_FC_pct	Free Cholesterol to Total Lipids in Large HDL percentage	%	Relative lipoprotein lipid concentrations	Large HDL ratios	Percentage	TRUE	ep1_vascular_dementia_alg	415	-0.0939838	0.0351355	-2.67489	0.00747527	2.12637	0.0132189	0.910298	0.849719	0.975195
L_HDL_FC_pct_C	Free Cholesterol to Cholesterol in Large HDL percentage	%	Relative lipoprotein cholesterol concentrations	Large HDL ratios	Percentage	FALSE	ep1_vascular_dementia_alg	417	0.0109105	0.0157994	0.690566	0.489838	0.309947	0.581347	1.01097	0.980143	1.04277
L_HDL_L	Total Lipids in Large HDL	mmol/L	Lipoprotein subclasses	Large HDL (average diameter 12.1 nm)	Composite	TRUE	ep1_vascular_dementia_alg	415	-0.425338	0.186137	-2.28507	0.0223085	1.65153	0.0342204	0.653549	0.453769	0.941286
L_HDL_P	Concentration of Large HDL Particles	mmol/L	Lipoprotein subclasses	Large HDL (average diameter 12.1 nm)	Non-derived	TRUE	ep1_vascular_dementia_alg	417	-217.812	78.7662	-2.76529	0.00568714	2.24511	0.0104695	2.54413e-95	2.28234e-162	2.83596e-28
L_HDL_PL	Phospholipids in Large HDL	mmol/L	Lipoprotein subclasses	Large HDL (average diameter 12.1 nm)	Non-derived	TRUE	ep1_vascular_dementia_alg	416	-0.820567	0.392652	-2.08981	0.0366353	1.4361	0.0539538	0.440182	0.203892	0.950309
L_HDL_PL_pct	Phospholipids to Total Lipids in Large HDL percentage	%	Relative lipoprotein lipid concentrations	Large HDL ratios	Percentage	TRUE	ep1_vascular_dementia_alg	415	0.0651043	0.013471	4.83291	1.34555e-06	5.8711	8.3838e-06	1.06727	1.03946	1.09583
L_HDL_TG	Triglycerides in Large HDL	mmol/L	Lipoprotein subclasses	Large HDL (average diameter 12.1 nm)	Non-derived	TRUE	ep1_vascular_dementia_alg	416	-8.26156	4.56067	-1.81148	0.070067	1.15449	0.0961936	0.000258257	3.38788e-08	1.96868
L_HDL_TG_pct	Triglycerides to Total Lipids in Large HDL percentage	%	Relative lipoprotein lipid concentrations	Large HDL ratios	Percentage	TRUE	ep1_vascular_dementia_alg	415	0.0203071	0.0131494	1.54433	0.122508	0.911835	0.164019	1.02051	0.994549	1.04716
L_LDL_C	Cholesterol in Large LDL	mmol/L	Lipoprotein subclasses	Large LDL (average diameter 25.5 nm)	Composite	TRUE	ep1_vascular_dementia_alg	414	-1.04857	0.187119	-5.60377	2.09736e-08	7.67833	3.77526e-07	0.350437	0.242846	0.505696
L_LDL_CE	Cholesteryl Esters in Large LDL	mmol/L	Lipoprotein subclasses	Large LDL (average diameter 25.5 nm)	Non-derived	TRUE	ep1_vascular_dementia_alg	414	-1.39711	0.256361	-5.44978	5.04319e-08	7.29729	5.83569e-07	0.24731	0.149632	0.408753
L_LDL_CE_pct	Cholesteryl Esters to Total Lipids in Large LDL percentage	%	Relative lipoprotein lipid concentrations	Large LDL ratios	Percentage	TRUE	ep1_vascular_dementia_alg	412	-0.0558569	0.0200599	-2.78451	0.00536081	2.27077	0.0099822	0.945674	0.909214	0.983596
L_LDL_CE_pct_C	Cholesteryl Esters to Cholesterol in Large LDL percentage	%	Relative lipoprotein cholesterol concentrations	Large LDL ratios	Percentage	FALSE	ep1_vascular_dementia_alg	414	0.0957374	0.0274463	3.48817	0.000486338	3.31306	0.00114184	1.10047	1.04283	1.16129
L_LDL_C_pct	Cholesterol to Total Lipids in Large LDL percentage	%	Relative lipoprotein lipid concentrations	Large LDL ratios	Percentage	TRUE	ep1_vascular_dementia_alg	412	-0.0545008	0.0103962	-5.24237	1.58529e-07	6.79989	1.25277e-06	0.946958	0.927857	0.966451
L_LDL_FC	Free Cholesterol in Large LDL	mmol/L	Lipoprotein subclasses	Large LDL (average diameter 25.5 nm)	Non-derived	TRUE	ep1_vascular_dementia_alg	415	-3.91636	0.672247	-5.82577	5.685e-09	8.24527	1.67449e-07	0.0199135	0.00533237	0.0743664
L_LDL_FC_by_CE	Free Cholesterol to Cholesteryl Esters in Large LDL ratio	ratio	Relative lipoprotein lipid concentrations	Large LDL ratios	Ratio	FALSE	ep1_vascular_dementia_alg	414	-5.60937	1.64509	-3.40976	0.000650202	3.18695	0.00148356	0.00366336	0.000145729	0.0920899
L_LDL_FC_pct	Free Cholesterol to Total Lipids in Large LDL percentage	%	Relative lipoprotein lipid concentrations	Large LDL ratios	Percentage	TRUE	ep1_vascular_dementia_alg	412	-0.138265	0.0295556	-4.67812	2.89518e-06	5.53832	1.44314e-05	0.870868	0.821853	0.922807
L_LDL_FC_pct_C	Free Cholesterol to Cholesterol in Large LDL percentage	%	Relative lipoprotein cholesterol concentrations	Large LDL ratios	Percentage	FALSE	ep1_vascular_dementia_alg	414	-0.0957374	0.0274463	-3.48817	0.000486338	3.31306	0.00114184	0.908703	0.861111	0.958925
L_LDL_L	Total Lipids in Large LDL	mmol/L	Lipoprotein subclasses	Large LDL (average diameter 25.5 nm)	Composite	TRUE	ep1_vascular_dementia_alg	412	-0.767846	0.140893	-5.44984	5.04148e-08	7.29744	5.83569e-07	0.464011	0.352045	0.611589
L_LDL_P	Concentration of Large LDL Particles	mmol/L	Lipoprotein subclasses	Large LDL (average diameter 25.5 nm)	Non-derived	TRUE	ep1_vascular_dementia_alg	413	-1431.83	301.397	-4.75063	2.02783e-06	5.69297	1.11359e-05	0	0	0
L_LDL_PL	Phospholipids in Large LDL	mmol/L	Lipoprotein subclasses	Large LDL (average diameter 25.5 nm)	Non-derived	TRUE	ep1_vascular_dementia_alg	414	-3.43739	0.632748	-5.43249	5.55741e-08	7.25513	6.20897e-07	0.0321484	0.00930152	0.111113
L_LDL_PL_pct	Phospholipids to Total Lipids in Large LDL percentage	%	Relative lipoprotein lipid concentrations	Large LDL ratios	Percentage	TRUE	ep1_vascular_dementia_alg	412	0.0214334	0.0592093	0.361994	0.717357	0.144265	0.804234	1.02166	0.909721	1.14738
L_LDL_TG	Triglycerides in Large LDL	mmol/L	Lipoprotein subclasses	Large LDL (average diameter 25.5 nm)	Non-derived	TRUE	ep1_vascular_dementia_alg	414	-0.638447	2.05912	-0.310058	0.756517	0.121182	0.826967	0.528112	0.00933188	29.887
L_LDL_TG_pct	Triglycerides to Total Lipids in Large LDL percentage	%	Relative lipoprotein lipid concentrations	Large LDL ratios	Percentage	TRUE	ep1_vascular_dementia_alg	412	0.0755694	0.0137956	5.47778	4.30696e-08	7.36583	5.83569e-07	1.0785	1.04973	1.10806
L_VLDL_C	Cholesterol in Large VLDL	mmol/L	Lipoprotein subclasses	Large VLDL (average diameter 53.6 nm)	Composite	TRUE	ep1_vascular_dementia_alg	417	-1.69564	1.12084	-1.51284	0.130322	0.884984	0.17305	0.183481	0.0203945	1.6507
L_VLDL_CE	Cholesteryl Esters in Large VLDL	mmol/L	Lipoprotein subclasses	Large VLDL (average diameter 53.6 nm)	Non-derived	TRUE	ep1_vascular_dementia_alg	418	-5.51515	2.2819	-2.41691	0.0156528	1.80541	0.0253575	0.00402532	4.59631e-05	0.352527
L_VLDL_CE_pct	Cholesteryl Esters to Total Lipids in Large VLDL percentage	%	Relative lipoprotein lipid concentrations	Large VLDL ratios	Percentage	TRUE	ep1_vascular_dementia_alg	416	-0.0692788	0.0153502	-4.51323	6.38491e-06	5.19485	2.59756e-05	0.933067	0.905412	0.961566
L_VLDL_CE_pct_C	Cholesteryl Esters to Cholesterol in Large VLDL percentage	%	Relative lipoprotein cholesterol concentrations	Large VLDL ratios	Percentage	FALSE	ep1_vascular_dementia_alg	417	-0.050187	0.0107789	-4.65605	3.22339e-06	5.49169	1.55877e-05	0.951052	0.93117	0.971358
L_VLDL_C_pct	Cholesterol to Total Lipids in Large VLDL percentage	%	Relative lipoprotein lipid concentrations	Large VLDL ratios	Percentage	TRUE	ep1_vascular_dementia_alg	416	-0.049679	0.0118491	-4.19263	2.75734e-05	4.55951	9.11609e-05	0.951535	0.929691	0.973892
L_VLDL_FC	Free Cholesterol in Large VLDL	mmol/L	Lipoprotein subclasses	Large VLDL (average diameter 53.6 nm)	Non-derived	TRUE	ep1_vascular_dementia_alg	417	-1.35743	2.13097	-0.637001	0.524124	0.280566	0.617514	0.257321	0.00394964	16.7646
L_VLDL_FC_by_CE	Free Cholesterol to Cholesteryl Esters in Large VLDL ratio	ratio	Relative lipoprotein lipid concentrations	Large VLDL ratios	Ratio	FALSE	ep1_vascular_dementia_alg	417	1.00567	0.185767	5.41361	6.17681e-08	7.20924	6.67095e-07	2.73373	1.89945	3.93445
L_VLDL_FC_pct	Free Cholesterol to Total Lipids in Large VLDL percentage	%	Relative lipoprotein lipid concentrations	Large VLDL ratios	Percentage	TRUE	ep1_vascular_dementia_alg	416	-0.0692006	0.0363478	-1.90385	0.0569301	1.24466	0.0791225	0.933139	0.868974	1.00204
L_VLDL_FC_pct_C	Free Cholesterol to Cholesterol in Large VLDL percentage	%	Relative lipoprotein cholesterol concentrations	Large VLDL ratios	Percentage	FALSE	ep1_vascular_dementia_alg	417	0.050187	0.0107789	4.65605	3.22339e-06	5.49169	1.55877e-05	1.05147	1.02949	1.07392
L_VLDL_L	Total Lipids in Large VLDL	mmol/L	Lipoprotein subclasses	Large VLDL (average diameter 53.6 nm)	Composite	TRUE	ep1_vascular_dementia_alg	416	-0.126402	0.300569	-0.420543	0.674089	0.171283	0.763653	0.88126	0.488939	1.58838
L_VLDL_P	Concentration of Large VLDL Particles	mmol/L	Lipoprotein subclasses	Large VLDL (average diameter 53.6 nm)	Non-derived	TRUE	ep1_vascular_dementia_alg	417	-3239.69	9505.27	-0.340831	0.733231	0.134759	0.816381	0	0	Inf
L_VLDL_PL	Phospholipids in Large VLDL	mmol/L	Lipoprotein subclasses	Large VLDL (average diameter 53.6 nm)	Non-derived	TRUE	ep1_vascular_dementia_alg	417	-0.330827	1.33466	-0.247873	0.804232	0.0946184	0.857142	0.71833	0.0525095	9.82675
L_VLDL_PL_pct	Phospholipids to Total Lipids in Large VLDL percentage	%	Relative lipoprotein lipid concentrations	Large VLDL ratios	Percentage	TRUE	ep1_vascular_dementia_alg	416	-0.0152127	0.0145026	-1.04896	0.294195	0.531365	0.368027	0.984902	0.957301	1.0133
L_VLDL_TG	Triglycerides in Large VLDL	mmol/L	Lipoprotein subclasses	Large VLDL (average diameter 53.6 nm)	Non-derived	TRUE	ep1_vascular_dementia_alg	417	0.0346228	0.568342	0.0609189	0.951424	0.021626	0.963317	1.03523	0.339824	3.15369
L_VLDL_TG_pct	Triglycerides to Total Lipids in Large VLDL percentage	%	Relative lipoprotein lipid concentrations	Large VLDL ratios	Percentage	TRUE	ep1_vascular_dementia_alg	416	0.0286292	0.00761643	3.75887	0.000170681	3.76782	0.000453283	1.02904	1.0138	1.04452
Lactate	Lactate	mmol/L	Glycolysis related metabolites		Non-derived	TRUE	ep1_vascular_dementia_alg	416	0.036704	0.0474469	0.773581	0.439179	0.357359	0.52507	1.03739	0.945263	1.13849
Leu	Leucine	mmol/L	Amino acids	Branched-chain amino acids	Non-derived	TRUE	ep1_vascular_dementia_alg	416	-0.574478	1.86496	-0.308038	0.758053	0.1203	0.826967	0.562998	0.0145553	21.7768
MUFA	Monounsaturated Fatty Acids	mmol/L	Fatty acids		Non-derived	TRUE	ep1_vascular_dementia_alg	412	0.0200694	0.0629574	0.318778	0.749895	0.125	0.826967	1.02027	0.901832	1.15427
MUFA_pct	Monounsaturated Fatty Acids to Total Fatty Acids percentage	%	Fatty acids	Fatty acid ratios	Percentage	TRUE	ep1_vascular_dementia_alg	411	0.0758328	0.0182593	4.15311	3.27988e-05	4.48414	0.000105216	1.07878	1.04086	1.11809
M_HDL_C	Cholesterol in Medium HDL	mmol/L	Lipoprotein subclasses	Medium HDL (average diameter 10.9 nm)	Composite	TRUE	ep1_vascular_dementia_alg	415	-1.35322	0.47636	-2.84076	0.00450066	2.34672	0.00864441	0.258406	0.101582	0.657338
M_HDL_CE	Cholesteryl Esters in Medium HDL	mmol/L	Lipoprotein subclasses	Medium HDL (average diameter 10.9 nm)	Non-derived	TRUE	ep1_vascular_dementia_alg	415	-1.63581	0.589565	-2.77461	0.00552688	2.25752	0.0102326	0.194794	0.0613378	0.618621
M_HDL_CE_pct	Cholesteryl Esters to Total Lipids in Medium HDL percentage	%	Relative lipoprotein lipid concentrations	Medium HDL ratios	Percentage	TRUE	ep1_vascular_dementia_alg	413	-0.0358902	0.0186578	-1.92361	0.0544039	1.26437	0.0766386	0.964746	0.930104	1.00068
M_HDL_CE_pct_C	Cholesteryl Esters to Cholesterol in Medium HDL percentage	%	Relative lipoprotein cholesterol concentrations	Medium HDL ratios	Percentage	FALSE	ep1_vascular_dementia_alg	415	0.123959	0.0436451	2.84017	0.00450897	2.34592	0.00864441	1.13197	1.03916	1.23307
M_HDL_C_pct	Cholesterol to Total Lipids in Medium HDL percentage	%	Relative lipoprotein lipid concentrations	Medium HDL ratios	Percentage	TRUE	ep1_vascular_dementia_alg	413	-0.0424526	0.0160132	-2.6511	0.00802294	2.09567	0.014051	0.958436	0.928822	0.988994
M_HDL_FC	Free Cholesterol in Medium HDL	mmol/L	Lipoprotein subclasses	Medium HDL (average diameter 10.9 nm)	Non-derived	TRUE	ep1_vascular_dementia_alg	415	-7.33304	2.40285	-3.05181	0.00227467	2.64308	0.0047548	0.000653587	5.88785e-06	0.0725521
M_HDL_FC_by_CE	Free Cholesterol to Cholesteryl Esters in Medium HDL ratio	ratio	Relative lipoprotein lipid concentrations	Medium HDL ratios	Ratio	FALSE	ep1_vascular_dementia_alg	415	-8.39037	3.01026	-2.78726	0.00531563	2.27445	0.00995529	0.000227044	6.21907e-07	0.0828886
M_HDL_FC_pct	Free Cholesterol to Total Lipids in Medium HDL percentage	%	Relative lipoprotein lipid concentrations	Medium HDL ratios	Percentage	TRUE	ep1_vascular_dementia_alg	413	-0.305908	0.0716961	-4.26672	1.98364e-05	4.70254	6.98585e-05	0.736455	0.639907	0.847569
M_HDL_FC_pct_C	Free Cholesterol to Cholesterol in Medium HDL percentage	%	Relative lipoprotein cholesterol concentrations	Medium HDL ratios	Percentage	FALSE	ep1_vascular_dementia_alg	415	-0.123959	0.0436451	-2.84017	0.00450897	2.34592	0.00864441	0.883416	0.810987	0.962313
M_HDL_L	Total Lipids in Medium HDL	mmol/L	Lipoprotein subclasses	Medium HDL (average diameter 10.9 nm)	Composite	TRUE	ep1_vascular_dementia_alg	413	-0.635766	0.258157	-2.46271	0.013789	1.86047	0.0225637	0.52953	0.319259	0.878289
M_HDL_P	Concentration of Medium HDL Particles	mmol/L	Lipoprotein subclasses	Medium HDL (average diameter 10.9 nm)	Non-derived	TRUE	ep1_vascular_dementia_alg	415	-187.192	63.0713	-2.96794	0.00299804	2.52316	0.00603333	5.05463e-82	1.03832e-135	2.46063e-28
M_HDL_PL	Phospholipids in Medium HDL	mmol/L	Lipoprotein subclasses	Medium HDL (average diameter 10.9 nm)	Non-derived	TRUE	ep1_vascular_dementia_alg	413	-1.17787	0.572089	-2.0589	0.0395036	1.40336	0.0579148	0.307932	0.100342	0.94499
M_HDL_PL_pct	Phospholipids to Total Lipids in Medium HDL percentage	%	Relative lipoprotein lipid concentrations	Medium HDL ratios	Percentage	TRUE	ep1_vascular_dementia_alg	413	0.161977	0.0376257	4.30496	1.67013e-05	4.77725	6.2198e-05	1.17583	1.09224	1.26582
M_HDL_TG	Triglycerides in Medium HDL	mmol/L	Lipoprotein subclasses	Medium HDL (average diameter 10.9 nm)	Non-derived	TRUE	ep1_vascular_dementia_alg	416	-1.15738	2.73468	-0.423223	0.672133	0.172545	0.763653	0.314309	0.00147758	66.8596
M_HDL_TG_pct	Triglycerides to Total Lipids in Medium HDL percentage	%	Relative lipoprotein lipid concentrations	Medium HDL ratios	Percentage	TRUE	ep1_vascular_dementia_alg	413	0.0340973	0.0264464	1.2893	0.197295	0.704883	0.255695	1.03469	0.982419	1.08973
M_LDL_C	Cholesterol in Medium LDL	mmol/L	Lipoprotein subclasses	Medium LDL (average diameter 23 nm)	Composite	TRUE	ep1_vascular_dementia_alg	414	-2.204	0.451324	-4.8834	1.0427e-06	5.98184	6.62421e-06	0.110361	0.0455662	0.267295
M_LDL_CE	Cholesteryl Esters in Medium LDL	mmol/L	Lipoprotein subclasses	Medium LDL (average diameter 23 nm)	Non-derived	TRUE	ep1_vascular_dementia_alg	414	-2.78599	0.609395	-4.57173	4.83708e-06	5.31542	2.20236e-05	0.061668	0.0186781	0.203604
M_LDL_CE_pct	Cholesteryl Esters to Total Lipids in Medium LDL percentage	%	Relative lipoprotein lipid concentrations	Medium LDL ratios	Percentage	TRUE	ep1_vascular_dementia_alg	413	-0.0514248	0.0214435	-2.39815	0.0164782	1.78309	0.0264303	0.949875	0.91078	0.990649
M_LDL_CE_pct_C	Cholesteryl Esters to Cholesterol in Medium LDL percentage	%	Relative lipoprotein cholesterol concentrations	Medium LDL ratios	Percentage	FALSE	ep1_vascular_dementia_alg	414	0.0218113	0.0188753	1.15554	0.247868	0.605779	0.314938	1.02205	0.98493	1.06057
M_LDL_C_pct	Cholesterol to Total Lipids in Medium LDL percentage	%	Relative lipoprotein lipid concentrations	Medium LDL ratios	Percentage	TRUE	ep1_vascular_dementia_alg	413	-0.0621749	0.0112889	-5.5076	3.63764e-08	7.43918	5.66255e-07	0.939719	0.919154	0.960743
M_LDL_FC	Free Cholesterol in Medium LDL	mmol/L	Lipoprotein subclasses	Medium LDL (average diameter 23 nm)	Non-derived	TRUE	ep1_vascular_dementia_alg	415	-8.55276	1.61859	-5.28407	1.26344e-07	6.89845	1.04963e-06	0.000193011	8.0874e-06	0.00460635
M_LDL_FC_pct	Free Cholesterol to Total Lipids in Medium LDL percentage	%	Relative lipoprotein lipid concentrations	Medium LDL ratios	Percentage	TRUE	ep1_vascular_dementia_alg	413	-0.0605944	0.0244819	-2.47507	0.0133209	1.87547	0.0220202	0.941205	0.897108	0.987469
M_LDL_FC_pct_C	Free Cholesterol to Cholesterol in Medium LDL percentage	%	Relative lipoprotein cholesterol concentrations	Medium LDL ratios	Percentage	FALSE	ep1_vascular_dementia_alg	414	-0.0218113	0.0188753	-1.15554	0.247868	0.605779	0.314938	0.978425	0.942889	1.0153
M_LDL_L	Total Lipids in Medium LDL	mmol/L	Lipoprotein subclasses	Medium LDL (average diameter 23 nm)	Composite	TRUE	ep1_vascular_dementia_alg	413	-1.4762	0.323071	-4.56928	4.89414e-06	5.31032	2.20236e-05	0.228504	0.121308	0.430425
M_LDL_P	Concentration of Medium LDL Particles	mmol/L	Lipoprotein subclasses	Medium LDL (average diameter 23 nm)	Non-derived	TRUE	ep1_vascular_dementia_alg	415	-3117.83	694.585	-4.48877	7.16357e-06	5.14487	2.86543e-05	0	0	0
M_LDL_PL	Phospholipids in Medium LDL	mmol/L	Lipoprotein subclasses	Medium LDL (average diameter 23 nm)	Non-derived	TRUE	ep1_vascular_dementia_alg	415	-5.80937	1.26982	-4.57494	4.76361e-06	5.32206	2.20236e-05	0.00299933	0.000248959	0.0361344
M_LDL_PL_pct	Phospholipids to Total Lipids in Medium LDL percentage	%	Relative lipoprotein lipid concentrations	Medium LDL ratios	Percentage	TRUE	ep1_vascular_dementia_alg	413	0.0894299	0.0519642	1.72099	0.0852526	1.06929	0.116058	1.09355	0.987657	1.2108
M_LDL_TG	Triglycerides in Medium LDL	mmol/L	Lipoprotein subclasses	Medium LDL (average diameter 23 nm)	Non-derived	TRUE	ep1_vascular_dementia_alg	415	0.505284	5.00094	0.101038	0.91952	0.0364386	0.935831	1.65746	9.17402e-05	29945
M_LDL_TG_pct	Triglycerides to Total Lipids in Medium LDL percentage	%	Relative lipoprotein lipid concentrations	Medium LDL ratios	Percentage	TRUE	ep1_vascular_dementia_alg	413	0.081737	0.0155257	5.26461	1.40487e-07	6.85237	1.13794e-06	1.08517	1.05265	1.1187
M_VLDL_C	Cholesterol in Medium VLDL	mmol/L	Lipoprotein subclasses	Medium VLDL (average diameter 44.5 nm)	Composite	TRUE	ep1_vascular_dementia_alg	414	-4.07761	0.800962	-5.09089	3.56383e-07	6.44808	2.62427e-06	0.0169479	0.00352634	0.0814534
M_VLDL_CE	Cholesteryl Esters in Medium VLDL	mmol/L	Lipoprotein subclasses	Medium VLDL (average diameter 44.5 nm)	Non-derived	TRUE	ep1_vascular_dementia_alg	415	-7.23386	1.35345	-5.34476	9.05358e-08	7.04318	7.928e-07	0.000721733	5.08509e-05	0.0102436
M_VLDL_CE_pct	Cholesteryl Esters to Total Lipids in Medium VLDL percentage	%	Relative lipoprotein lipid concentrations	Medium VLDL ratios	Percentage	TRUE	ep1_vascular_dementia_alg	412	-0.0403666	0.00946045	-4.26688	1.98224e-05	4.70284	6.98585e-05	0.960437	0.942792	0.978412
M_VLDL_CE_pct_C	Cholesteryl Esters to Cholesterol in Medium VLDL percentage	%	Relative lipoprotein cholesterol concentrations	Medium VLDL ratios	Percentage	FALSE	ep1_vascular_dementia_alg	414	-0.0195241	0.00512774	-3.80755	0.000140352	3.85278	0.000392018	0.980665	0.970859	0.990571
M_VLDL_C_pct	Cholesterol to Total Lipids in Medium VLDL percentage	%	Relative lipoprotein lipid concentrations	Medium VLDL ratios	Percentage	TRUE	ep1_vascular_dementia_alg	412	-0.0309939	0.00699446	-4.43121	9.37054e-06	5.02824	3.6579e-05	0.969481	0.956281	0.982864
M_VLDL_FC	Free Cholesterol in Medium VLDL	mmol/L	Lipoprotein subclasses	Medium VLDL (average diameter 44.5 nm)	Non-derived	TRUE	ep1_vascular_dementia_alg	415	-7.796	1.80449	-4.32034	1.55789e-05	4.80746	5.86927e-05	0.000411378	1.19737e-05	0.0141336
M_VLDL_FC_by_CE	Free Cholesterol to Cholesteryl Esters in Medium VLDL ratio	ratio	Relative lipoprotein lipid concentrations	Medium VLDL ratios	Ratio	FALSE	ep1_vascular_dementia_alg	414	-0.00649578	0.0133376	-0.487029	0.626238	0.203261	0.716965	0.993525	0.967889	1.01984
M_VLDL_FC_pct	Free Cholesterol to Total Lipids in Medium VLDL percentage	%	Relative lipoprotein lipid concentrations	Medium VLDL ratios	Percentage	TRUE	ep1_vascular_dementia_alg	412	-0.122915	0.025741	-4.77506	1.79658e-06	5.74555	1.03945e-05	0.884339	0.840829	0.930101
M_VLDL_FC_pct_C	Free Cholesterol to Cholesterol in Medium VLDL percentage	%	Relative lipoprotein cholesterol concentrations	Medium VLDL ratios	Percentage	FALSE	ep1_vascular_dementia_alg	414	0.0195241	0.00512774	3.80755	0.000140352	3.85278	0.000392018	1.01972	1.00952	1.03002
M_VLDL_L	Total Lipids in Medium VLDL	mmol/L	Lipoprotein subclasses	Medium VLDL (average diameter 44.5 nm)	Composite	TRUE	ep1_vascular_dementia_alg	412	-0.876203	0.264023	-3.31866	0.000904509	3.04359	0.00200727	0.416361	0.248158	0.698572
M_VLDL_P	Concentration of Medium VLDL Particles	mmol/L	Lipoprotein subclasses	Medium VLDL (average diameter 44.5 nm)	Non-derived	TRUE	ep1_vascular_dementia_alg	416	-16028.1	4354.91	-3.68045	0.00023282	3.63298	0.000589325	0	0	0
M_VLDL_PL	Phospholipids in Medium VLDL	mmol/L	Lipoprotein subclasses	Medium VLDL (average diameter 44.5 nm)	Non-derived	TRUE	ep1_vascular_dementia_alg	415	-4.36764	1.1188	-3.90386	9.46688e-05	4.02379	0.000281401	0.0126811	0.00141519	0.113631
M_VLDL_PL_pct	Phospholipids to Total Lipids in Medium VLDL percentage	%	Relative lipoprotein lipid concentrations	Medium VLDL ratios	Percentage	TRUE	ep1_vascular_dementia_alg	412	-0.121898	0.0226141	-5.39036	7.03152e-08	7.15295	6.73092e-07	0.885239	0.846859	0.925358
M_VLDL_TG	Triglycerides in Medium VLDL	mmol/L	Lipoprotein subclasses	Medium VLDL (average diameter 44.5 nm)	Non-derived	TRUE	ep1_vascular_dementia_alg	417	-0.440329	0.463473	-0.950064	0.34208	0.465872	0.419825	0.643825	0.259568	1.59692
M_VLDL_TG_pct	Triglycerides to Total Lipids in Medium VLDL percentage	%	Relative lipoprotein lipid concentrations	Medium VLDL ratios	Percentage	TRUE	ep1_vascular_dementia_alg	412	0.0258047	0.00550251	4.68962	2.73716e-06	5.5627	1.38569e-05	1.02614	1.01513	1.03727
Omega_3	Omega-3 Fatty Acids	mmol/L	Fatty acids		Non-derived	TRUE	ep1_vascular_dementia_alg	415	-0.221401	0.233867	-0.946695	0.343794	0.463702	0.420337	0.801395	0.506728	1.26741
Omega_3_pct	Omega-3 Fatty Acids to Total Fatty Acids percentage	%	Fatty acids	Fatty acid ratios	Percentage	TRUE	ep1_vascular_dementia_alg	411	0.00412878	0.0312046	0.132313	0.894737	0.0483047	0.926181	1.00414	0.944564	1.06747
Omega_3_pct_PUFA	Omega-3 Fatty Acids to Polyunsaturated Fatty Acids percentage	%	Fatty acids	Fatty acid ratios	Percentage	FALSE	ep1_vascular_dementia_alg	413	0.0135647	0.0138238	0.981253	0.326468	0.486159	0.403724	1.01366	0.986561	1.0415
Omega_6	Omega-6 Fatty Acids	mmol/L	Fatty acids		Non-derived	TRUE	ep1_vascular_dementia_alg	413	-0.446858	0.081158	-5.50603	3.67017e-08	7.43531	5.66255e-07	0.639635	0.545568	0.74992
Omega_6_by_Omega_3	Omega-6 Fatty Acids to Omega-3 Fatty Acids ratio	ratio	Fatty acids	Fatty acid ratios	Ratio	TRUE	ep1_vascular_dementia_alg	413	-0.00284394	0.0129781	-0.219134	0.826546	0.082733	0.872316	0.99716	0.972115	1.02285
Omega_6_pct	Omega-6 Fatty Acids to Total Fatty Acids percentage	%	Fatty acids	Fatty acid ratios	Percentage	TRUE	ep1_vascular_dementia_alg	411	-0.0515218	0.013092	-3.93536	8.30719e-05	4.08055	0.000253918	0.949783	0.925721	0.97447
Omega_6_pct_PUFA	Omega-6 Fatty Acids to Polyunsaturated Fatty Acids percentage	%	Fatty acids	Fatty acid ratios	Percentage	FALSE	ep1_vascular_dementia_alg	413	-0.0135647	0.0138238	-0.981253	0.326468	0.486159	0.403724	0.986527	0.960156	1.01362
PUFA	Polyunsaturated Fatty Acids	mmol/L	Fatty acids		Composite	TRUE	ep1_vascular_dementia_alg	413	-0.343158	0.0691579	-4.96194	6.97917e-07	6.1562	4.71094e-06	0.709526	0.619584	0.812525
PUFA_by_MUFA	Polyunsaturated Fatty Acids to Monounsaturated Fatty Acids ratio	ratio	Fatty acids	Fatty acid ratios	Ratio	TRUE	ep1_vascular_dementia_alg	411	-0.529161	0.148076	-3.57359	0.000352126	3.4533	0.000870908	0.589099	0.440701	0.787468
PUFA_pct	Polyunsaturated Fatty Acids to Total Fatty Acids percentage	%	Fatty acids	Fatty acid ratios	Percentage	TRUE	ep1_vascular_dementia_alg	411	-0.0465685	0.0125677	-3.70541	0.00021105	3.67561	0.000538476	0.954499	0.931274	0.978303
Phe	Phenylalanine	mmol/L	Amino acids	Aromatic amino acids	Non-derived	TRUE	ep1_vascular_dementia_alg	415	5.82313	3.05659	1.90511	0.0567662	1.24591	0.0791225	338.028	0.845534	135137
Phosphatidylc	Phosphatidylcholines	mmol/L	Other lipids		Non-derived	TRUE	ep1_vascular_dementia_alg	413	-0.709578	0.151118	-4.69553	2.65912e-06	5.57526	1.36755e-05	0.491852	0.365763	0.661406
Phosphoglyc	Phosphoglycerides	mmol/L	Other lipids		Non-derived	TRUE	ep1_vascular_dementia_alg	413	-0.588352	0.142191	-4.13776	3.5072e-05	4.45504	0.000110323	0.555241	0.42019	0.733698
Pyruvate	Pyruvate	mmol/L	Glycolysis related metabolites		Non-derived	TRUE	ep1_vascular_dementia_alg	418	0.648639	1.31188	0.494435	0.620999	0.206909	0.715293	1.91294	0.146219	25.0263
Remnant_C	Remnant Cholesterol (Non-HDL, Non-LDL -Cholesterol)	mmol/L	Cholesterol		Composite	TRUE	ep1_vascular_dementia_alg	410	-0.635084	0.126301	-5.02834	4.94742e-07	6.30562	3.56214e-06	0.529891	0.413692	0.678728
SFA	Saturated Fatty Acids	mmol/L	Fatty acids		Non-derived	TRUE	ep1_vascular_dementia_alg	413	-0.0668064	0.0558533	-1.1961	0.231656	0.635157	0.297843	0.935376	0.838384	1.04359
SFA_pct	Saturated Fatty Acids to Total Fatty Acids percentage	%	Fatty acids	Fatty acid ratios	Percentage	TRUE	ep1_vascular_dementia_alg	411	0.0381871	0.0247235	1.54456	0.122452	0.912035	0.164019	1.03893	0.989782	1.09051
S_HDL_C	Cholesterol in Small HDL	mmol/L	Lipoprotein subclasses	Small HDL (average diameter 8.7 nm)	Composite	TRUE	ep1_vascular_dementia_alg	413	-3.34593	0.902991	-3.70539	0.000211069	3.67558	0.000538476	0.0352274	0.00600122	0.206787
S_HDL_CE	Cholesteryl Esters in Small HDL	mmol/L	Lipoprotein subclasses	Small HDL (average diameter 8.7 nm)	Non-derived	TRUE	ep1_vascular_dementia_alg	414	-4.03587	1.14785	-3.51603	0.000438058	3.35847	0.00105134	0.0176703	0.00186283	0.167615
S_HDL_CE_pct	Cholesteryl Esters to Total Lipids in Small HDL percentage	%	Relative lipoprotein lipid concentrations	Small HDL ratios	Percentage	TRUE	ep1_vascular_dementia_alg	410	-0.0507132	0.0267501	-1.89582	0.057984	1.23669	0.0799439	0.950551	0.901998	1.00172
S_HDL_CE_pct_C	Cholesteryl Esters to Cholesterol in Small HDL percentage	%	Relative lipoprotein cholesterol concentrations	Small HDL ratios	Percentage	FALSE	ep1_vascular_dementia_alg	413	0.00290499	0.0285317	0.101816	0.918903	0.0367305	0.935831	1.00291	0.948364	1.06059
S_HDL_C_pct	Cholesterol to Total Lipids in Small HDL percentage	%	Relative lipoprotein lipid concentrations	Small HDL ratios	Percentage	TRUE	ep1_vascular_dementia_alg	410	-0.0694814	0.0265179	-2.62017	0.00878858	2.05608	0.0152273	0.932878	0.88563	0.982646
S_HDL_FC	Free Cholesterol in Small HDL	mmol/L	Lipoprotein subclasses	Small HDL (average diameter 8.7 nm)	Non-derived	TRUE	ep1_vascular_dementia_alg	413	-13.2798	3.49544	-3.79918	0.000145178	3.8381	0.000398793	1.70869e-06	1.80837e-09	0.00161451
S_HDL_FC_by_CE	Free Cholesterol to Cholesteryl Esters in Small HDL ratio	ratio	Relative lipoprotein lipid concentrations	Small HDL ratios	Ratio	FALSE	ep1_vascular_dementia_alg	413	-1.64843e-05	0.0036354	-0.00453438	0.996382	0.00157408	0.996382	0.999984	0.992884	1.00713
S_HDL_FC_pct	Free Cholesterol to Total Lipids in Small HDL percentage	%	Relative lipoprotein lipid concentrations	Small HDL ratios	Percentage	TRUE	ep1_vascular_dementia_alg	410	-0.256539	0.100171	-2.561	0.0104372	1.98141	0.0175216	0.773725	0.635798	0.941574
S_HDL_FC_pct_C	Free Cholesterol to Cholesterol in Small HDL percentage	%	Relative lipoprotein cholesterol concentrations	Small HDL ratios	Percentage	FALSE	ep1_vascular_dementia_alg	413	-0.00290499	0.0285317	-0.101816	0.918903	0.0367305	0.935831	0.997099	0.94287	1.05445
S_HDL_L	Total Lipids in Small HDL	mmol/L	Lipoprotein subclasses	Small HDL (average diameter 8.7 nm)	Composite	TRUE	ep1_vascular_dementia_alg	410	-0.899418	0.349362	-2.57446	0.0100397	1.99828	0.0170307	0.406807	0.205119	0.806809
S_HDL_P	Concentration of Small HDL Particles	mmol/L	Lipoprotein subclasses	Small HDL (average diameter 8.7 nm)	Non-derived	TRUE	ep1_vascular_dementia_alg	414	-155.37	41.9016	-3.70798	0.00020892	3.68002	0.000538476	3.33799e-68	7.17935e-104	1.55197e-32
S_HDL_PL	Phospholipids in Small HDL	mmol/L	Lipoprotein subclasses	Small HDL (average diameter 8.7 nm)	Non-derived	TRUE	ep1_vascular_dementia_alg	413	-1.34838	0.588981	-2.28934	0.0220596	1.6564	0.0341942	0.259661	0.0818572	0.823679
S_HDL_PL_pct	Phospholipids to Total Lipids in Small HDL percentage	%	Relative lipoprotein lipid concentrations	Small HDL ratios	Percentage	TRUE	ep1_vascular_dementia_alg	410	0.0861248	0.0425457	2.02429	0.0429406	1.36713	0.062389	1.08994	1.00274	1.18473
S_HDL_TG	Triglycerides in Small HDL	mmol/L	Lipoprotein subclasses	Small HDL (average diameter 8.7 nm)	Non-derived	TRUE	ep1_vascular_dementia_alg	414	1.77411	2.92799	0.605914	0.544572	0.263945	0.636972	5.89504	0.0189728	1831.65
S_HDL_TG_pct	Triglycerides to Total Lipids in Small HDL percentage	%	Relative lipoprotein lipid concentrations	Small HDL ratios	Percentage	TRUE	ep1_vascular_dementia_alg	410	0.0730501	0.0383366	1.90549	0.0567163	1.24629	0.0791225	1.07578	0.997912	1.15973
S_LDL_C	Cholesterol in Small LDL	mmol/L	Lipoprotein subclasses	Small LDL (average diameter 18.7 nm)	Composite	TRUE	ep1_vascular_dementia_alg	414	-5.59892	1.1866	-4.71845	2.37648e-06	5.62407	1.2419e-05	0.00370184	0.000361711	0.0378856
S_LDL_CE	Cholesteryl Esters in Small LDL	mmol/L	Lipoprotein subclasses	Small LDL (average diameter 18.7 nm)	Non-derived	TRUE	ep1_vascular_dementia_alg	414	-7.24281	1.60514	-4.51227	6.41374e-06	5.19289	2.59756e-05	0.000715302	3.0773e-05	0.0166268
S_LDL_CE_pct	Cholesteryl Esters to Total Lipids in Small LDL percentage	%	Relative lipoprotein lipid concentrations	Small LDL ratios	Percentage	TRUE	ep1_vascular_dementia_alg	413	-0.0795462	0.017624	-4.51352	6.37603e-06	5.19545	2.59756e-05	0.923535	0.892178	0.955994
S_LDL_CE_pct_C	Cholesteryl Esters to Cholesterol in Small LDL percentage	%	Relative lipoprotein cholesterol concentrations	Small LDL ratios	Percentage	FALSE	ep1_vascular_dementia_alg	414	0.00902671	0.0162827	0.554375	0.579322	0.23708	0.670358	1.00907	0.977373	1.04179
S_LDL_C_pct	Cholesterol to Total Lipids in Small LDL percentage	%	Relative lipoprotein lipid concentrations	Small LDL ratios	Percentage	TRUE	ep1_vascular_dementia_alg	413	-0.0751724	0.010061	-7.47169	7.91706e-14	13.1014	1.28256e-11	0.927584	0.909471	0.946057
S_LDL_FC	Free Cholesterol in Small LDL	mmol/L	Lipoprotein subclasses	Small LDL (average diameter 18.7 nm)	Non-derived	TRUE	ep1_vascular_dementia_alg	416	-19.0428	4.01602	-4.74172	2.11915e-06	5.67384	1.14434e-05	5.36804e-09	2.04793e-12	1.40707e-05
S_LDL_FC_by_CE	Free Cholesterol to Cholesteryl Esters in Small LDL ratio	ratio	Relative lipoprotein lipid concentrations	Small LDL ratios	Ratio	FALSE	ep1_vascular_dementia_alg	414	-0.518417	0.907053	-0.57154	0.567634	0.245932	0.661559	0.595462	0.100636	3.52333
S_LDL_FC_pct	Free Cholesterol to Total Lipids in Small LDL percentage	%	Relative lipoprotein lipid concentrations	Small LDL ratios	Percentage	TRUE	ep1_vascular_dementia_alg	413	-0.0514154	0.0224761	-2.28756	0.0221629	1.65437	0.0341942	0.949884	0.908947	0.992665
S_LDL_FC_pct_C	Free Cholesterol to Cholesterol in Small LDL percentage	%	Relative lipoprotein cholesterol concentrations	Small LDL ratios	Percentage	FALSE	ep1_vascular_dementia_alg	414	-0.00902671	0.0162827	-0.554375	0.579322	0.23708	0.670358	0.991014	0.959886	1.02315
S_LDL_L	Total Lipids in Small LDL	mmol/L	Lipoprotein subclasses	Small LDL (average diameter 18.7 nm)	Composite	TRUE	ep1_vascular_dementia_alg	413	-3.42422	0.805708	-4.24995	2.13817e-05	4.66996	7.44911e-05	0.0325748	0.00671505	0.15802
S_LDL_P	Concentration of Small LDL Particles	mmol/L	Lipoprotein subclasses	Small LDL (average diameter 18.7 nm)	Non-derived	TRUE	ep1_vascular_dementia_alg	414	-5809.75	1396.14	-4.16128	3.16468e-05	4.49967	0.000102535	0	0	0
S_LDL_PL	Phospholipids in Small LDL	mmol/L	Lipoprotein subclasses	Small LDL (average diameter 18.7 nm)	Non-derived	TRUE	ep1_vascular_dementia_alg	415	-10.3012	2.75066	-3.74501	0.000180385	3.7438	0.00047133	3.35913e-05	1.53045e-07	0.00737281
S_LDL_PL_pct	Phospholipids to Total Lipids in Small LDL percentage	%	Relative lipoprotein lipid concentrations	Small LDL ratios	Percentage	TRUE	ep1_vascular_dementia_alg	413	0.0864883	0.020236	4.27399	1.92008e-05	4.71668	6.98585e-05	1.09034	1.04794	1.13445
S_LDL_TG	Triglycerides in Small LDL	mmol/L	Lipoprotein subclasses	Small LDL (average diameter 18.7 nm)	Non-derived	TRUE	ep1_vascular_dementia_alg	416	2.81467	8.90523	0.31607	0.75195	0.123811	0.826967	16.6877	4.38641e-07	6.34871e+08
S_LDL_TG_pct	Triglycerides to Total Lipids in Small LDL percentage	%	Relative lipoprotein lipid concentrations	Small LDL ratios	Percentage	TRUE	ep1_vascular_dementia_alg	413	0.0773818	0.0218158	3.54704	0.000389579	3.4094	0.000941967	1.08045	1.03523	1.12766
S_VLDL_C	Cholesterol in Small VLDL	mmol/L	Lipoprotein subclasses	Small VLDL (average diameter 36.8 nm)	Composite	TRUE	ep1_vascular_dementia_alg	413	-3.96812	1.03865	-3.82046	0.000133202	3.87549	0.000378575	0.018909	0.00246918	0.144805
S_VLDL_CE	Cholesteryl Esters in Small VLDL	mmol/L	Lipoprotein subclasses	Small VLDL (average diameter 36.8 nm)	Non-derived	TRUE	ep1_vascular_dementia_alg	416	-5.38371	1.60423	-3.35594	0.000790966	3.10184	0.00179212	0.00459077	0.000197849	0.106521
S_VLDL_CE_pct	Cholesteryl Esters to Total Lipids in Small VLDL percentage	%	Relative lipoprotein lipid concentrations	Small VLDL ratios	Percentage	TRUE	ep1_vascular_dementia_alg	411	-0.0649227	0.0172166	-3.77094	0.000162632	3.7888	0.000439105	0.93714	0.906044	0.969303
S_VLDL_CE_pct_C	Cholesteryl Esters to Cholesterol in Small VLDL percentage	%	Relative lipoprotein cholesterol concentrations	Small VLDL ratios	Percentage	FALSE	ep1_vascular_dementia_alg	413	0.0677891	0.0217096	3.12254	0.001793	2.74642	0.00377228	1.07014	1.02556	1.11666
S_VLDL_C_pct	Cholesterol to Total Lipids in Small VLDL percentage	%	Relative lipoprotein lipid concentrations	Small VLDL ratios	Percentage	TRUE	ep1_vascular_dementia_alg	411	-0.0449658	0.0101875	-4.4138	1.0157e-05	4.99323	3.87162e-05	0.95603	0.93713	0.975312
S_VLDL_FC	Free Cholesterol in Small VLDL	mmol/L	Lipoprotein subclasses	Small VLDL (average diameter 36.8 nm)	Non-derived	TRUE	ep1_vascular_dementia_alg	413	-12.5761	2.84252	-4.42429	9.67586e-06	5.01431	3.73212e-05	3.4535e-06	1.3142e-08	0.000907522
S_VLDL_FC_by_CE	Free Cholesterol to Cholesteryl Esters in Small VLDL ratio	ratio	Relative lipoprotein lipid concentrations	Small VLDL ratios	Ratio	FALSE	ep1_vascular_dementia_alg	413	-2.38905	0.867497	-2.75395	0.00588801	2.23003	0.0107781	0.0917171	0.0167503	0.502202
S_VLDL_FC_pct	Free Cholesterol to Total Lipids in Small VLDL percentage	%	Relative lipoprotein lipid concentrations	Small VLDL ratios	Percentage	TRUE	ep1_vascular_dementia_alg	411	-0.104879	0.0221886	-4.72671	2.28185e-06	5.64171	1.212e-05	0.900433	0.862113	0.940457
S_VLDL_FC_pct_C	Free Cholesterol to Cholesterol in Small VLDL percentage	%	Relative lipoprotein cholesterol concentrations	Small VLDL ratios	Percentage	FALSE	ep1_vascular_dementia_alg	413	-0.0677891	0.0217096	-3.12254	0.001793	2.74642	0.00377228	0.934458	0.89553	0.975078
S_VLDL_L	Total Lipids in Small VLDL	mmol/L	Lipoprotein subclasses	Small VLDL (average diameter 36.8 nm)	Composite	TRUE	ep1_vascular_dementia_alg	411	-1.02654	0.415441	-2.47098	0.0134744	1.87049	0.0221609	0.358243	0.158689	0.808737
S_VLDL_P	Concentration of Small VLDL Particles	mmol/L	Lipoprotein subclasses	Small VLDL (average diameter 36.8 nm)	Non-derived	TRUE	ep1_vascular_dementia_alg	416	-8282.08	4159.14	-1.9913	0.0464484	1.33303	0.0665897	0	0	2.95528e-57
S_VLDL_PL	Phospholipids in Small VLDL	mmol/L	Lipoprotein subclasses	Small VLDL (average diameter 36.8 nm)	Non-derived	TRUE	ep1_vascular_dementia_alg	416	-6.35742	1.78175	-3.56808	0.000359611	3.44417	0.000882682	0.00173384	5.27658e-05	0.0569723
S_VLDL_PL_pct	Phospholipids to Total Lipids in Small VLDL percentage	%	Relative lipoprotein lipid concentrations	Small VLDL ratios	Percentage	TRUE	ep1_vascular_dementia_alg	411	-0.109923	0.02388	-4.60313	4.16182e-06	5.38072	1.95425e-05	0.895903	0.854937	0.938833
S_VLDL_TG	Triglycerides in Small VLDL	mmol/L	Lipoprotein subclasses	Small VLDL (average diameter 36.8 nm)	Non-derived	TRUE	ep1_vascular_dementia_alg	415	-0.038993	0.866041	-0.0450244	0.964088	0.0158834	0.970076	0.961757	0.176147	5.25116
S_VLDL_TG_pct	Triglycerides to Total Lipids in Small VLDL percentage	%	Relative lipoprotein lipid concentrations	Small VLDL ratios	Percentage	TRUE	ep1_vascular_dementia_alg	411	0.0328336	0.00723937	4.53543	5.74873e-06	5.24043	2.45077e-05	1.03338	1.01882	1.04815
Sphingomyelins	Sphingomyelins	mmol/L	Other lipids		Non-derived	TRUE	ep1_vascular_dementia_alg	414	-3.44942	0.763664	-4.51694	6.27402e-06	5.20245	2.59756e-05	0.031764	0.00711036	0.141899
TG_by_PG	Triglycerides to Phosphoglycerides ratio	ratio	Other lipids		Ratio	TRUE	ep1_vascular_dementia_alg	406	0.492959	0.224887	2.19203	0.0283776	1.54702	0.0425341	1.63715	1.05357	2.544
Total_BCAA	Total Concentration of Branched-Chain Amino Acids (Leucine + Isoleucine + Valine)	mmol/L	Amino acids	Branched-chain amino acids	Composite	TRUE	ep1_vascular_dementia_alg	414	-0.0326177	0.623395	-0.0523227	0.958272	0.0185114	0.967227	0.967909	0.285226	3.28458
Total_C	Total Cholesterol	mmol/L	Cholesterol		Composite	TRUE	ep1_vascular_dementia_alg	410	-0.328206	0.0562884	-5.83079	5.51665e-09	8.25832	1.67449e-07	0.720215	0.644983	0.804221
Total_CE	Total Esterified Cholesterol	mmol/L	Cholesteryl esters		Composite	TRUE	ep1_vascular_dementia_alg	412	-0.471959	0.0786673	-5.99944	1.98003e-09	8.70333	1.06922e-07	0.623779	0.534648	0.727769
Total_CE_pct	Total Esterified Cholesterol to Total Lipids percentage	%	Relative lipid concentrations		Percentage	FALSE	ep1_vascular_dementia_alg	405	-0.0609891	0.0142941	-4.26675	1.98345e-05	4.70258	6.98585e-05	0.940834	0.914841	0.967565
Total_CE_pct_C	Total Esterified Cholesterol to Total Cholesterol percentage	%	Relative cholesterol concentrations		Percentage	FALSE	ep1_vascular_dementia_alg	410	-0.0153977	0.0549042	-0.280446	0.779135	0.108387	0.843729	0.98472	0.884255	1.0966
Total_C_pct	Total Cholesterol to Total Lipids percentage	%	Relative lipid concentrations		Percentage	FALSE	ep1_vascular_dementia_alg	405	-0.0482889	0.0108332	-4.45751	8.29158e-06	5.08136	3.27619e-05	0.952858	0.93284	0.973307
Total_FA	Total Fatty Acids	mmol/L	Fatty acids		Composite	TRUE	ep1_vascular_dementia_alg	411	-0.0452919	0.0228064	-1.98593	0.0470413	1.32752	0.0671426	0.955718	0.913938	0.999409
Total_FC	Total Free Cholesterol	mmol/L	Free cholesterol		Composite	TRUE	ep1_vascular_dementia_alg	410	-1.0572	0.193943	-5.45111	5.00573e-08	7.30053	5.83569e-07	0.347426	0.237561	0.508101
Total_FC_by_CE	Total Free Cholesterol to Total Esterified Cholesterol ratio	ratio	Relative lipid concentrations		Ratio	FALSE	ep1_vascular_dementia_alg	410	0.952756	2.87286	0.33164	0.740161	0.130674	0.821275	2.59284	0.00929708	723.114
Total_FC_pct	Total Free Cholesterol to Total Lipids percentage	%	Relative lipid concentrations		Percentage	FALSE	ep1_vascular_dementia_alg	405	-0.187526	0.0412411	-4.54707	5.4399e-06	5.26441	2.38179e-05	0.829008	0.764634	0.898801
Total_FC_pct_C	Total Free Cholesterol to Total Cholesterol percentage	%	Relative cholesterol concentrations		Percentage	FALSE	ep1_vascular_dementia_alg	410	0.0153977	0.0549042	0.280446	0.779135	0.108387	0.843729	1.01552	0.911909	1.1309
Total_L	Total Lipids in Lipoprotein Particles	mmol/L	Total lipids		Composite	TRUE	ep1_vascular_dementia_alg	405	-0.149663	0.0328389	-4.55751	5.17644e-06	5.28597	2.29749e-05	0.860998	0.807326	0.918238
Total_P	Total Concentration of Lipoprotein Particles	mmol/L	Lipoprotein particle concentrations		Composite	TRUE	ep1_vascular_dementia_alg	409	-108.995	22.7584	-4.78923	1.67422e-06	5.77619	9.86265e-06	4.61267e-48	1.95706e-67	1.08718e-28
Total_PL	Total Phospholipids in Lipoprotein Particles	mmol/L	Phospholipids		Composite	TRUE	ep1_vascular_dementia_alg	410	-0.559856	0.116762	-4.79486	1.62787e-06	5.78838	9.76721e-06	0.571291	0.454431	0.718203
Total_PL_pct	Total Phospholipids to Total Lipids percentage	%	Relative lipid concentrations		Percentage	FALSE	ep1_vascular_dementia_alg	405	0.0545142	0.0242108	2.25165	0.0243444	1.6136	0.0370309	1.05603	1.00709	1.10735
Total_TG	Total Triglycerides	mmol/L	Triglycerides		Composite	TRUE	ep1_vascular_dementia_alg	407	0.0151159	0.0904312	0.167154	0.867249	0.0618561	0.903501	1.01523	0.850331	1.21211
Total_TG_pct	Total Triglycerides to Total Lipids percentage	%	Relative lipid concentrations		Percentage	FALSE	ep1_vascular_dementia_alg	405	0.0280234	0.00963453	2.90865	0.00362998	2.4401	0.00717141	1.02842	1.00918	1.04802
Tyr	Tyrosine	mmol/L	Amino acids	Aromatic amino acids	Non-derived	TRUE	ep1_vascular_dementia_alg	416	1.26355	3.53982	0.356954	0.721126	0.141989	0.805672	3.53796	0.00343242	3646.75
Unsaturation	Degree of Unsaturation	degree	Fatty acids		Non-derived	TRUE	ep1_vascular_dementia_alg	418	-1.84844	0.617395	-2.99394	0.00275401	2.56003	0.00561195	0.157482	0.0469563	0.528164
VLDL_C	VLDL Cholesterol	mmol/L	Cholesterol		Composite	TRUE	ep1_vascular_dementia_alg	411	-0.776186	0.216214	-3.58989	0.000330817	3.48041	0.000824499	0.460158	0.301204	0.702995
VLDL_CE	Cholesteryl Esters in VLDL	mmol/L	Cholesteryl esters		Composite	TRUE	ep1_vascular_dementia_alg	412	-1.53352	0.370083	-4.14372	3.41715e-05	4.46634	0.000108545	0.215774	0.104467	0.445678
VLDL_CE_pct	Cholesteryl Esters to Total Lipids in VLDL percentage	%	Relative lipid concentrations		Percentage	FALSE	ep1_vascular_dementia_alg	409	-0.042358	0.0112777	-3.7559	0.000172721	3.76265	0.000454973	0.958527	0.937571	0.97995
VLDL_CE_pct_C	Cholesteryl Esters to Cholesterol in VLDL percentage	%	Relative cholesterol concentrations		Percentage	FALSE	ep1_vascular_dementia_alg	411	-0.0595491	0.0152436	-3.9065	9.3643e-05	4.02852	0.000280929	0.942189	0.914455	0.970764
VLDL_C_pct	Cholesterol to Total Lipids in VLDL percentage	%	Relative lipid concentrations		Percentage	FALSE	ep1_vascular_dementia_alg	409	-0.0329644	0.00853724	-3.86124	0.000112811	3.94765	0.000329287	0.967573	0.951517	0.9839
VLDL_FC	Free Cholesterol in VLDL	mmol/L	Free cholesterol		Composite	TRUE	ep1_vascular_dementia_alg	412	-1.29435	0.498423	-2.59688	0.00940736	2.02653	0.0160894	0.274077	0.103182	0.728012
VLDL_FC_by_CE	Free Cholesterol to Cholesteryl Esters in VLDL percentage	ratio	Relative lipid concentrations		Ratio	FALSE	ep1_vascular_dementia_alg	411	1.97739	0.489767	4.0374	5.40458e-05	4.26724	0.00016677	7.22386	2.76612	18.8655
VLDL_FC_pct	Free Cholesterol to Total Lipids in VLDL percentage	%	Relative lipid concentrations		Percentage	FALSE	ep1_vascular_dementia_alg	409	-0.142003	0.0344825	-4.11811	3.81991e-05	4.41795	0.000119005	0.867619	0.810918	0.928285
VLDL_FC_pct_C	Free Cholesterol to Cholesterol in VLDL percentage	%	Relative cholesterol concentrations		Percentage	FALSE	ep1_vascular_dementia_alg	411	0.0595491	0.0152436	3.9065	9.3643e-05	4.02852	0.000280929	1.06136	1.03012	1.09355
VLDL_L	Total Lipids in VLDL	mmol/L	Total lipids		Composite	TRUE	ep1_vascular_dementia_alg	409	-0.0838675	0.0622386	-1.34752	0.177814	0.750033	0.231373	0.919553	0.813951	1.03886
VLDL_P	Concentration of VLDL Particles	mmol/L	Lipoprotein particle concentrations		Composite	TRUE	ep1_vascular_dementia_alg	413	-3261.41	1205.51	-2.70543	0.00682167	2.16611	0.012279	0	0	0
VLDL_PL	Phospholipids in VLDL	mmol/L	Phospholipids		Composite	TRUE	ep1_vascular_dementia_alg	412	-0.569991	0.295017	-1.93206	0.0533516	1.27285	0.0754843	0.565531	0.3172	1.00828
VLDL_PL_pct	Phospholipids to Total Lipids in VLDL percentage	%	Relative lipid concentrations		Percentage	FALSE	ep1_vascular_dementia_alg	409	-0.131213	0.0348582	-3.7642	0.000167084	3.77707	0.000447398	0.877031	0.819111	0.939046
VLDL_TG	Triglycerides in VLDL	mmol/L	Triglycerides		Composite	TRUE	ep1_vascular_dementia_alg	411	0.0281657	0.107192	0.26276	0.792736	0.100872	0.85331	1.02857	0.833659	1.26904
VLDL_TG_pct	Triglycerides to Total Lipids in VLDL percentage	%	Relative lipid concentrations		Percentage	FALSE	ep1_vascular_dementia_alg	409	0.0268386	0.00691953	3.87868	0.000105027	3.9787	0.000309352	1.0272	1.01336	1.04123
VLDL_size	Average Diameter for VLDL Particles	nm	Lipoprotein particle sizes		Non-derived	TRUE	ep1_vascular_dementia_alg	418	0.0351548	0.041138	0.854558	0.392796	0.405833	0.473108	1.03578	0.955543	1.12275
Val	Valine	mmol/L	Amino acids	Branched-chain amino acids	Non-derived	TRUE	ep1_vascular_dementia_alg	417	-0.395958	1.28053	-0.309214	0.757159	0.120813	0.826967	0.673035	0.0547049	8.28036
XL_HDL_C	Cholesterol in Very Large HDL	mmol/L	Lipoprotein subclasses	Very large HDL (average diameter 14.3 nm)	Composite	TRUE	ep1_vascular_dementia_alg	418	-3.78167	1.64642	-2.29691	0.0216237	1.66507	0.0338458	0.0227845	0.000904031	0.574245
XL_HDL_CE	Cholesteryl Esters in Very Large HDL	mmol/L	Lipoprotein subclasses	Very large HDL (average diameter 14.3 nm)	Non-derived	TRUE	ep1_vascular_dementia_alg	418	-5.1015	2.08529	-2.44642	0.0144284	1.84078	0.0234915	0.00608762	0.00010219	0.362648
XL_HDL_CE_pct	Cholesteryl Esters to Total Lipids in Very Large HDL percentage	%	Relative lipoprotein lipid concentrations	Very large HDL ratios	Percentage	TRUE	ep1_vascular_dementia_alg	415	-0.0374963	0.01246	-3.00934	0.00261816	2.582	0.00536889	0.963198	0.93996	0.98701
XL_HDL_CE_pct_C	Cholesteryl Esters to Cholesterol in Very Large HDL percentage	%	Relative lipoprotein cholesterol concentrations	Very large HDL ratios	Percentage	FALSE	ep1_vascular_dementia_alg	418	-0.0201594	0.00692064	-2.91295	0.00358037	2.44607	0.00711681	0.980042	0.966838	0.993427
XL_HDL_C_pct	Cholesterol to Total Lipids in Very Large HDL percentage	%	Relative lipoprotein lipid concentrations	Very large HDL ratios	Percentage	TRUE	ep1_vascular_dementia_alg	415	-0.00684585	0.0111987	-0.611306	0.540997	0.266805	0.635083	0.993178	0.971615	1.01522
XL_HDL_FC	Free Cholesterol in Very Large HDL	mmol/L	Lipoprotein subclasses	Very large HDL (average diameter 14.3 nm)	Non-derived	TRUE	ep1_vascular_dementia_alg	418	-12.6912	7.47605	-1.69758	0.0895867	1.04776	0.121448	3.07808e-06	1.3321e-12	7.11249
XL_HDL_FC_by_CE	Free Cholesterol to Cholesteryl Esters in Very Large HDL ratio	ratio	Relative lipoprotein lipid concentrations	Very large HDL ratios	Ratio	FALSE	ep1_vascular_dementia_alg	418	-0.00966913	0.0348166	-0.277716	0.781231	0.107221	0.843729	0.990377	0.925048	1.06032
XL_HDL_FC_pct	Free Cholesterol to Total Lipids in Very Large HDL percentage	%	Relative lipoprotein lipid concentrations	Very large HDL ratios	Percentage	TRUE	ep1_vascular_dementia_alg	415	0.024257	0.0120044	2.02068	0.0433124	1.36339	0.0626483	1.02455	1.00073	1.04895
XL_HDL_FC_pct_C	Free Cholesterol to Cholesterol in Very Large HDL percentage	%	Relative lipoprotein cholesterol concentrations	Very large HDL ratios	Percentage	FALSE	ep1_vascular_dementia_alg	418	0.0201594	0.00692064	2.91295	0.00358037	2.44607	0.00711681	1.02036	1.00662	1.0343
XL_HDL_L	Total Lipids in Very Large HDL	mmol/L	Lipoprotein subclasses	Very large HDL (average diameter 14.3 nm)	Composite	TRUE	ep1_vascular_dementia_alg	415	-1.42547	0.725286	-1.96539	0.049369	1.30655	0.0701559	0.240395	0.0580164	0.996097
XL_HDL_P	Concentration of Very Large HDL Particles	mmol/L	Lipoprotein subclasses	Very large HDL (average diameter 14.3 nm)	Non-derived	TRUE	ep1_vascular_dementia_alg	415	-1628.88	616.252	-2.64321	0.00821233	2.08553	0.0143053	0	0	1.40746e-183
XL_HDL_PL	Phospholipids in Very Large HDL	mmol/L	Lipoprotein subclasses	Very large HDL (average diameter 14.3 nm)	Non-derived	TRUE	ep1_vascular_dementia_alg	418	-2.16026	1.28447	-1.68183	0.0926023	1.03338	0.125013	0.115295	0.00929916	1.42947
XL_HDL_PL_pct	Phospholipids to Total Lipids in Very Large HDL percentage	%	Relative lipoprotein lipid concentrations	Very large HDL ratios	Percentage	TRUE	ep1_vascular_dementia_alg	415	-0.00180791	0.00796896	-0.226869	0.820526	0.0859078	0.868792	0.998194	0.982724	1.01391
XL_HDL_TG	Triglycerides in Very Large HDL	mmol/L	Lipoprotein subclasses	Very large HDL (average diameter 14.3 nm)	Non-derived	TRUE	ep1_vascular_dementia_alg	415	-22.8583	19.6848	-1.16122	0.245554	0.609853	0.314465	1.18241e-10	2.07363e-27	6.7423e+06
XL_HDL_TG_pct	Triglycerides to Total Lipids in Very Large HDL percentage	%	Relative lipoprotein lipid concentrations	Very large HDL ratios	Percentage	TRUE	ep1_vascular_dementia_alg	415	0.0114908	0.0106938	1.07453	0.282585	0.548851	0.356255	1.01156	0.990576	1.03298
XL_VLDL_C	Cholesterol in Very Large VLDL	mmol/L	Lipoprotein subclasses	Very large VLDL (average diameter 64 nm)	Composite	TRUE	ep1_vascular_dementia_alg	416	-2.25911	1.8517	-1.22002	0.222456	0.652757	0.287154	0.104443	0.00277131	3.93618
XL_VLDL_CE	Cholesteryl Esters in Very Large VLDL	mmol/L	Lipoprotein subclasses	Very large VLDL (average diameter 64 nm)	Non-derived	TRUE	ep1_vascular_dementia_alg	417	-7.95695	3.63247	-2.19051	0.0284874	1.54535	0.0425341	0.000350218	2.83347e-07	0.432871
XL_VLDL_CE_pct	Cholesteryl Esters to Total Lipids in Very Large VLDL percentage	%	Relative lipoprotein lipid concentrations	Very large VLDL ratios	Percentage	TRUE	ep1_vascular_dementia_alg	416	-0.0243674	0.00907422	-2.68535	0.00724548	2.13993	0.0128985	0.975927	0.958723	0.99344
XL_VLDL_CE_pct_C	Cholesteryl Esters to Cholesterol in Very Large VLDL percentage	%	Relative lipoprotein cholesterol concentrations	Very large VLDL ratios	Percentage	FALSE	ep1_vascular_dementia_alg	416	-0.0348547	0.00829966	-4.19953	2.67469e-05	4.57273	8.93402e-05	0.965746	0.950163	0.981584
XL_VLDL_C_pct	Cholesterol to Total Lipids in Very Large VLDL percentage	%	Relative lipoprotein lipid concentrations	Very large VLDL ratios	Percentage	TRUE	ep1_vascular_dementia_alg	416	-0.0163566	0.00714206	-2.29018	0.0220108	1.65736	0.0341942	0.983776	0.970101	0.997645
XL_VLDL_FC	Free Cholesterol in Very Large VLDL	mmol/L	Lipoprotein subclasses	Very large VLDL (average diameter 64 nm)	Non-derived	TRUE	ep1_vascular_dementia_alg	417	-0.690315	3.61253	-0.191089	0.848456	0.0713708	0.892494	0.501418	0.000421846	595.999
XL_VLDL_FC_by_CE	Free Cholesterol to Cholesteryl Esters in Very Large VLDL ratio	ratio	Relative lipoprotein lipid concentrations	Very large VLDL ratios	Ratio	FALSE	ep1_vascular_dementia_alg	416	0.194334	0.0649974	2.98988	0.00279087	2.55426	0.00565152	1.2145	1.06923	1.37951
XL_VLDL_FC_pct	Free Cholesterol to Total Lipids in Very Large VLDL percentage	%	Relative lipoprotein lipid concentrations	Very large VLDL ratios	Percentage	TRUE	ep1_vascular_dementia_alg	416	-0.0120415	0.027251	-0.441875	0.65858	0.181392	0.751337	0.988031	0.936643	1.04224
XL_VLDL_FC_pct_C	Free Cholesterol to Cholesterol in Very Large VLDL percentage	%	Relative lipoprotein cholesterol concentrations	Very large VLDL ratios	Percentage	FALSE	ep1_vascular_dementia_alg	416	0.0348547	0.00829966	4.19953	2.67469e-05	4.57273	8.93402e-05	1.03547	1.01876	1.05245
XL_VLDL_L	Total Lipids in Very Large VLDL	mmol/L	Lipoprotein subclasses	Very large VLDL (average diameter 64 nm)	Composite	TRUE	ep1_vascular_dementia_alg	416	0.153529	0.38327	0.400578	0.688731	0.161951	0.777522	1.16594	0.550087	2.47128
XL_VLDL_P	Concentration of Very Large VLDL Particles	mmol/L	Lipoprotein subclasses	Very large VLDL (average diameter 64 nm)	Non-derived	TRUE	ep1_vascular_dementia_alg	418	8368.8	22599.3	0.370313	0.711149	0.148039	0.800043	Inf	0	Inf
XL_VLDL_PL	Phospholipids in Very Large VLDL	mmol/L	Lipoprotein subclasses	Very large VLDL (average diameter 64 nm)	Non-derived	TRUE	ep1_vascular_dementia_alg	418	0.364578	1.97664	0.184443	0.853666	0.068712	0.892494	1.43991	0.0299076	69.3246
XL_VLDL_PL_pct	Phospholipids to Total Lipids in Very Large VLDL percentage	%	Relative lipoprotein lipid concentrations	Very large VLDL ratios	Percentage	TRUE	ep1_vascular_dementia_alg	416	-0.035371	0.0142254	-2.48647	0.0129017	1.88935	0.0214366	0.965247	0.938706	0.992539
XL_VLDL_TG	Triglycerides in Very Large VLDL	mmol/L	Lipoprotein subclasses	Very large VLDL (average diameter 64 nm)	Non-derived	TRUE	ep1_vascular_dementia_alg	418	0.597654	0.615218	0.971451	0.331324	0.479747	0.408171	1.81785	0.544344	6.07075
XL_VLDL_TG_pct	Triglycerides to Total Lipids in Very Large VLDL percentage	%	Relative lipoprotein lipid concentrations	Very large VLDL ratios	Percentage	TRUE	ep1_vascular_dementia_alg	416	0.020959	0.00661539	3.16822	0.00153374	2.81425	0.00326928	1.02118	1.00802	1.03451
XS_VLDL_C	Cholesterol in Very Small VLDL	mmol/L	Lipoprotein subclasses	Very small VLDL (average diameter 31.3 nm)	Composite	TRUE	ep1_vascular_dementia_alg	416	-4.89448	1.06242	-4.60692	4.08674e-06	5.38862	1.94721e-05	0.00748781	0.000933266	0.0600764
XS_VLDL_CE	Cholesteryl Esters in Very Small VLDL	mmol/L	Lipoprotein subclasses	Very small VLDL (average diameter 31.3 nm)	Non-derived	TRUE	ep1_vascular_dementia_alg	416	-7.32899	1.48383	-4.93924	7.84275e-07	6.10553	5.18582e-06	0.000656238	3.58097e-05	0.012026
XS_VLDL_CE_pct	Cholesteryl Esters to Total Lipids in Very Small VLDL percentage	%	Relative lipoprotein lipid concentrations	Very small VLDL ratios	Percentage	TRUE	ep1_vascular_dementia_alg	416	-0.0599389	0.0109243	-5.48674	4.09409e-08	7.38784	5.83569e-07	0.941822	0.921871	0.962206
XS_VLDL_CE_pct_C	Cholesteryl Esters to Cholesterol in Very Small VLDL percentage	%	Relative lipoprotein cholesterol concentrations	Very small VLDL ratios	Percentage	FALSE	ep1_vascular_dementia_alg	416	-0.102764	0.0179982	-5.70967	1.13196e-08	7.94617	2.61967e-07	0.90234	0.871064	0.93474
XS_VLDL_C_pct	Cholesterol to Total Lipids in Very Small VLDL percentage	%	Relative lipoprotein lipid concentrations	Very small VLDL ratios	Percentage	TRUE	ep1_vascular_dementia_alg	416	-0.0525051	0.00974584	-5.38744	7.14692e-08	7.14588	6.73092e-07	0.948849	0.930897	0.967148
XS_VLDL_FC	Free Cholesterol in Very Small VLDL	mmol/L	Lipoprotein subclasses	Very small VLDL (average diameter 31.3 nm)	Non-derived	TRUE	ep1_vascular_dementia_alg	416	-13.0739	3.57606	-3.65596	0.000256222	3.59138	0.000643534	2.09927e-06	1.897e-09	0.00232311
XS_VLDL_FC_by_CE	Free Cholesterol to Cholesteryl Esters in Very Small VLDL ratio	ratio	Relative lipoprotein lipid concentrations	Very small VLDL ratios	Ratio	FALSE	ep1_vascular_dementia_alg	416	4.0605	0.68485	5.92903	3.04721e-09	8.5161	1.23412e-07	58.0031	15.1529	222.028
XS_VLDL_FC_pct	Free Cholesterol to Total Lipids in Very Small VLDL percentage	%	Relative lipoprotein lipid concentrations	Very small VLDL ratios	Percentage	TRUE	ep1_vascular_dementia_alg	416	-0.253037	0.0723446	-3.49767	0.000469348	3.3285	0.00111815	0.776439	0.673793	0.894722
XS_VLDL_FC_pct_C	Free Cholesterol to Cholesterol in Very Small VLDL percentage	%	Relative lipoprotein cholesterol concentrations	Very small VLDL ratios	Percentage	FALSE	ep1_vascular_dementia_alg	416	0.102764	0.0179982	5.70967	1.13196e-08	7.94617	2.61967e-07	1.10823	1.06982	1.14802
XS_VLDL_L	Total Lipids in Very Small VLDL	mmol/L	Lipoprotein subclasses	Very small VLDL (average diameter 31.3 nm)	Composite	TRUE	ep1_vascular_dementia_alg	416	-2.01258	0.601926	-3.34357	0.00082709	3.08245	0.00186095	0.133644	0.0410751	0.434828
XS_VLDL_P	Concentration of Very Small VLDL Particles	mmol/L	Lipoprotein subclasses	Very small VLDL (average diameter 31.3 nm)	Non-derived	TRUE	ep1_vascular_dementia_alg	416	-13337.6	3845.84	-3.46805	0.000524249	3.28046	0.00121326	0	0	0
XS_VLDL_PL	Phospholipids in Very Small VLDL	mmol/L	Lipoprotein subclasses	Very small VLDL (average diameter 31.3 nm)	Non-derived	TRUE	ep1_vascular_dementia_alg	416	-5.49543	2.01541	-2.72671	0.00639693	2.19403	0.0115788	0.00410547	7.90337e-05	0.213262
XS_VLDL_PL_pct	Phospholipids to Total Lipids in Very Small VLDL percentage	%	Relative lipoprotein lipid concentrations	Very small VLDL ratios	Percentage	TRUE	ep1_vascular_dementia_alg	416	0.316438	0.0560121	5.64946	1.60956e-08	7.79329	3.47665e-07	1.37223	1.22956	1.53146
XS_VLDL_TG	Triglycerides in Very Small VLDL	mmol/L	Lipoprotein subclasses	Very small VLDL (average diameter 31.3 nm)	Non-derived	TRUE	ep1_vascular_dementia_alg	416	0.617585	2.40542	0.256747	0.797374	0.0983378	0.85435	1.85444	0.0166217	206.896
XS_VLDL_TG_pct	Triglycerides to Total Lipids in Very Small VLDL percentage	%	Relative lipoprotein lipid concentrations	Very small VLDL ratios	Percentage	TRUE	ep1_vascular_dementia_alg	416	0.0536744	0.0109381	4.90709	9.24399e-07	6.03414	5.99011e-06	1.05514	1.03276	1.07801
XXL_VLDL_C	Cholesterol in Chylomicrons and Extremely Large VLDL	mmol/L	Lipoprotein subclasses	Chylomicrons and extremely large VLDL (particle diameters from 75 nm upwards)	Composite	TRUE	ep1_vascular_dementia_alg	417	0.755228	1.17869	0.640732	0.521697	0.282582	0.616897	2.1281	0.211187	21.4445
XXL_VLDL_CE	Cholesteryl Esters in Chylomicrons and Extremely Large VLDL	mmol/L	Lipoprotein subclasses	Chylomicrons and extremely large VLDL (particle diameters from 75 nm upwards)	Non-derived	TRUE	ep1_vascular_dementia_alg	417	0.553098	2.1718	0.254673	0.798976	0.0974664	0.85435	1.73863	0.024634	122.71
XXL_VLDL_CE_pct	Cholesteryl Esters to Total Lipids in Chylomicrons and Extremely Large VLDL percentage	%	Relative lipoprotein lipid concentrations	Chylomicrons and extremely large VLDL ratios	Percentage	TRUE	ep1_vascular_dementia_alg	417	-0.0200442	0.00745757	-2.68777	0.00719316	2.14308	0.0128762	0.980155	0.965933	0.994587
XXL_VLDL_CE_pct_C	Cholesteryl Esters to Cholesterol in Chylomicrons and Extremely Large VLDL percentage	%	Relative lipoprotein cholesterol concentrations	Chylomicrons and extremely large VLDL ratios	Percentage	FALSE	ep1_vascular_dementia_alg	417	-0.025847	0.00674892	-3.82981	0.000128244	3.89196	0.000367709	0.974484	0.961679	0.98746
XXL_VLDL_C_pct	Cholesterol to Total Lipids in Chylomicrons and Extremely Large VLDL percentage	%	Relative lipoprotein lipid concentrations	Chylomicrons and extremely large VLDL ratios	Percentage	TRUE	ep1_vascular_dementia_alg	417	-0.0099491	0.00451217	-2.20494	0.027458	1.56133	0.0413785	0.9901	0.981383	0.998895
XXL_VLDL_FC	Free Cholesterol in Chylomicrons and Extremely Large VLDL	mmol/L	Lipoprotein subclasses	Chylomicrons and extremely large VLDL (particle diameters from 75 nm upwards)	Non-derived	TRUE	ep1_vascular_dementia_alg	417	2.76231	2.53816	1.08832	0.276456	0.558374	0.34989	15.8364	0.10943	2291.82
XXL_VLDL_FC_by_CE	Free Cholesterol to Cholesteryl Esters in Chylomicrons and Extremely Large VLDL ratio	ratio	Relative lipoprotein lipid concentrations	Chylomicrons and extremely large VLDL ratios	Ratio	FALSE	ep1_vascular_dementia_alg	417	0.136572	0.0500359	2.72948	0.00634339	2.19768	0.0115464	1.14634	1.03925	1.26446
XXL_VLDL_FC_pct	Free Cholesterol to Total Lipids in Chylomicrons and Extremely Large VLDL percentage	%	Relative lipoprotein lipid concentrations	Chylomicrons and extremely large VLDL ratios	Percentage	TRUE	ep1_vascular_dementia_alg	417	-0.0096977	0.00946352	-1.02475	0.305483	0.515013	0.380679	0.990349	0.972149	1.00889
XXL_VLDL_FC_pct_C	Free Cholesterol to Cholesterol in Chylomicrons and Extremely Large VLDL percentage	%	Relative lipoprotein cholesterol concentrations	Chylomicrons and extremely large VLDL ratios	Percentage	FALSE	ep1_vascular_dementia_alg	417	0.025847	0.00674892	3.82981	0.000128244	3.89196	0.000367709	1.02618	1.0127	1.03985
XXL_VLDL_L	Total Lipids in Chylomicrons and Extremely Large VLDL	mmol/L	Lipoprotein subclasses	Chylomicrons and extremely large VLDL (particle diameters from 75 nm upwards)	Composite	TRUE	ep1_vascular_dementia_alg	417	0.350303	0.231512	1.51311	0.130252	0.885216	0.17305	1.4195	0.901712	2.23461
XXL_VLDL_P	Concentration of Chylomicrons and Extremely Large VLDL Particles	mmol/L	Lipoprotein subclasses	Chylomicrons and extremely large VLDL (particle diameters from 75 nm upwards)	Non-derived	TRUE	ep1_vascular_dementia_alg	417	44357.4	31681	1.40013	0.161475	0.791894	0.211814	Inf	0	Inf
XXL_VLDL_PL	Phospholipids in Chylomicrons and Extremely Large VLDL	mmol/L	Lipoprotein subclasses	Chylomicrons and extremely large VLDL (particle diameters from 75 nm upwards)	Non-derived	TRUE	ep1_vascular_dementia_alg	417	2.07799	1.51754	1.36931	0.170902	0.767252	0.223276	7.98837	0.408037	156.393
XXL_VLDL_PL_pct	Phospholipids to Total Lipids in Chylomicrons and Extremely Large VLDL percentage	%	Relative lipoprotein lipid concentrations	Chylomicrons and extremely large VLDL ratios	Percentage	TRUE	ep1_vascular_dementia_alg	417	0.00274323	0.0115888	0.236714	0.812879	0.0899741	0.863517	1.00275	0.980227	1.02578
XXL_VLDL_TG	Triglycerides in Chylomicrons and Extremely Large VLDL	mmol/L	Lipoprotein subclasses	Chylomicrons and extremely large VLDL (particle diameters from 75 nm upwards)	Non-derived	TRUE	ep1_vascular_dementia_alg	417	0.618624	0.348245	1.7764	0.0756664	1.1211	0.103443	1.85637	0.938065	3.67364
XXL_VLDL_TG_pct	Triglycerides to Total Lipids in Chylomicrons and Extremely Large VLDL percentage	%	Relative lipoprotein lipid concentrations	Chylomicrons and extremely large VLDL ratios	Percentage	TRUE	ep1_vascular_dementia_alg	417	0.00829559	0.00404082	2.05295	0.0400775	1.3971	0.0584915	1.00833	1.00038	1.01635
bOHbutyrate	3-Hydroxybutyrate	mmol/L	Ketone bodies		Non-derived	TRUE	ep1_vascular_dementia_alg	409	1.85574	0.556207	3.33642	0.000848635	3.07128	0.00189626	6.39644	2.15023	19.0279
non_HDL_C	Total Cholesterol Minus HDL-C	mmol/L	Cholesterol		Composite	TRUE	ep1_vascular_dementia_alg	410	-0.332744	0.0629543	-5.28549	1.2537e-07	6.9018	1.04963e-06	0.716953	0.633728	0.811108

### Sheet: ST6
Supplementary Table 6. All results from Cox proportional-hazards regression models for stroke and dementia per 1-SD higher metabolite levels with further adjustment for possible confounders and vascular risk factors
Biomarker	Description	Units	Group	Subgroup	Type	Nightingale	Outcome	n	Beta	SE	z	P	log10 P	FDR q	HR	HR LCI	HR UCI
Acetate	Acetate	mmol/L	Ketone bodies		Non-derived	TRUE	ep1_allcause_dementia_alg	1512	1.33705	0.412426	3.24192	0.00118727	2.92545	0.00934772	3.80781	1.69672	8.54553
Acetoacetate	Acetoacetate	mmol/L	Ketone bodies		Non-derived	TRUE	ep1_allcause_dementia_alg	1514	6.71838	1.59392	4.21502	2.49756e-05	4.60248	0.00101151	827.479	36.3906	18815.9
Acetone	Acetone	mmol/L	Ketone bodies		Non-derived	TRUE	ep1_allcause_dementia_alg	1515	14.5258	3.26579	4.44788	8.67233e-06	5.06186	0.000468306	2.03467e+06	3377.5	1.22572e+09
Ala	Alanine	mmol/L	Amino acids		Non-derived	TRUE	ep1_allcause_dementia_alg	1512	-0.992814	0.423978	-2.34166	0.0191981	1.71674	0.061586	0.370533	0.161409	0.850597
Albumin	Albumin	g/l	Fluid balance		Non-derived	TRUE	ep1_allcause_dementia_alg	1498	-0.0140579	0.00879639	-1.59815	0.11001	0.958568	0.20603	0.98604	0.969186	1.00319
ApoA1	Apolipoprotein A1	g/l	Apolipoproteins		Non-derived	TRUE	ep1_allcause_dementia_alg	1504	-0.321187	0.125805	-2.55306	0.0106781	1.97151	0.0412111	0.725288	0.566791	0.928105
ApoB	Apolipoprotein B	g/l	Apolipoproteins		Non-derived	TRUE	ep1_allcause_dementia_alg	1498	-0.0501748	0.148525	-0.33782	0.735499	0.133418	0.842055	0.951063	0.710857	1.27244
ApoB_by_ApoA1	Apolipoprotein B to Apolipoprotein A1 ratio	ratio	Apolipoproteins		Ratio	TRUE	ep1_allcause_dementia_alg	1497	0.238182	0.170802	1.39449	0.163169	0.787363	0.268359	1.26894	0.907929	1.7735
Cholines	Total Cholines	mmol/L	Other lipids		Non-derived	TRUE	ep1_allcause_dementia_alg	1497	-0.194615	0.0744827	-2.61289	0.00897796	2.04682	0.0359118	0.823151	0.711342	0.952534
Citrate	Citrate	mmol/L	Glycolysis related metabolites		Non-derived	TRUE	ep1_allcause_dementia_alg	1505	4.57933	2.04003	2.24474	0.0247846	1.60582	0.0723443	97.4494	1.78762	5312.31
Clinical_LDL_C	Clinical LDL Cholesterol	mmol/L	Cholesterol		Non-derived	TRUE	ep1_allcause_dementia_alg	1504	-0.0117645	0.0410874	-0.28633	0.774625	0.110908	0.868108	0.988304	0.911835	1.07119
Creatinine	Creatinine	mmol/L	Fluid balance		Non-derived	TRUE	ep1_allcause_dementia_alg	1444	1.05842	1.32303	0.800003	0.423709	0.372932	0.577953	2.88183	0.215519	38.5346
DHA	Docosahexaenoic Acid	mmol/L	Fatty acids		Non-derived	TRUE	ep1_allcause_dementia_alg	1511	-1.11097	0.342875	-3.24018	0.00119456	2.92279	0.00934772	0.329238	0.168132	0.64472
DHA_pct	Docosahexaenoic Acid to Total Fatty Acids percentage	%	Fatty acids	Fatty acid ratios	Percentage	TRUE	ep1_allcause_dementia_alg	1494	-0.0776614	0.0405976	-1.91296	0.0557534	1.25373	0.127126	0.925278	0.854505	1.00191
Gln	Glutamine	mmol/L	Amino acids		Non-derived	TRUE	ep1_allcause_dementia_alg	1499	0.344299	0.353678	0.973482	0.330314	0.481074	0.473547	1.411	0.705457	2.82217
Glucose	Glucose	mmol/L	Glycolysis related metabolites		Non-derived	TRUE	ep1_allcause_dementia_alg	1512	0.0360614	0.0168473	2.14049	0.0323155	1.49059	0.0824766	1.03672	1.00305	1.07152
Gly	Glycine	mmol/L	Amino acids		Non-derived	TRUE	ep1_allcause_dementia_alg	1511	0.979743	0.459387	2.13272	0.0329476	1.48218	0.0824766	2.66377	1.08258	6.55443
GlycA	Glycoprotein Acetyls	mmol/L	Inflammation		Non-derived	TRUE	ep1_allcause_dementia_alg	1500	-0.113534	0.251146	-0.452065	0.651222	0.186271	0.770058	0.892674	0.545649	1.4604
HDL_C	HDL Cholesterol	mmol/L	Cholesterol		Composite	TRUE	ep1_allcause_dementia_alg	1494	-0.104398	0.0968622	-1.0778	0.281124	0.551102	0.419743	0.900867	0.745092	1.08921
HDL_CE	Cholesteryl Esters in HDL	mmol/L	Cholesteryl esters		Composite	TRUE	ep1_allcause_dementia_alg	1499	-0.134091	0.123078	-1.08947	0.275945	0.559178	0.417785	0.874511	0.687067	1.11309
HDL_CE_pct	Cholesteryl Esters to Total Lipids in HDL percentage	%	Relative lipid concentrations		Percentage	FALSE	ep1_allcause_dementia_alg	1487	0.0154185	0.0112651	1.3687	0.171095	0.766764	0.278566	1.01554	0.993361	1.03821
HDL_CE_pct_C	Cholesteryl Esters to Cholesterol in HDL percentage	%	Relative cholesterol concentrations		Percentage	FALSE	ep1_allcause_dementia_alg	1494	-0.0129197	0.0192647	-0.670643	0.502448	0.298909	0.638405	0.987163	0.950584	1.02515
HDL_C_pct	Cholesterol to Total Lipids in HDL percentage	%	Relative lipid concentrations		Percentage	FALSE	ep1_allcause_dementia_alg	1487	0.0186662	0.0103953	1.79563	0.0725531	1.13934	0.15574	1.01884	0.998293	1.03981
HDL_FC	Free Cholesterol in HDL	mmol/L	Free cholesterol		Composite	TRUE	ep1_allcause_dementia_alg	1494	-0.414727	0.431823	-0.960409	0.33685	0.472564	0.478681	0.660521	0.283342	1.53979
HDL_FC_by_CE	Free Cholesterol to Cholesteryl Esters in HDL percentage	ratio	Relative lipid concentrations		Ratio	FALSE	ep1_allcause_dementia_alg	1494	0.747361	1.12115	0.666602	0.505026	0.296686	0.639174	2.11142	0.234549	19.0071
HDL_FC_pct	Free Cholesterol to Total Lipids in HDL percentage	%	Relative lipid concentrations		Percentage	FALSE	ep1_allcause_dementia_alg	1487	0.147396	0.0528283	2.79009	0.00526927	2.27825	0.0231394	1.15881	1.04483	1.28523
HDL_FC_pct_C	Free Cholesterol to Cholesterol in HDL percentage	%	Relative cholesterol concentrations		Percentage	FALSE	ep1_allcause_dementia_alg	1494	0.0129197	0.0192647	0.670643	0.502448	0.298909	0.638405	1.013	0.975467	1.05198
HDL_L	Total Lipids in HDL	mmol/L	Total lipids		Composite	TRUE	ep1_allcause_dementia_alg	1487	-0.0814613	0.0487118	-1.67231	0.0944625	1.02474	0.192668	0.921768	0.837833	1.01411
HDL_P	Concentration of HDL Particles	mmol/L	Lipoprotein particle concentrations		Composite	TRUE	ep1_allcause_dementia_alg	1496	-39.6155	12.4002	-3.19474	0.00139955	2.85401	0.00985768	6.24017e-18	1.73748e-28	2.24116e-07
HDL_PL	Phospholipids in HDL	mmol/L	Phospholipids		Composite	TRUE	ep1_allcause_dementia_alg	1500	-0.200042	0.0961981	-2.07948	0.0375733	1.42512	0.0922254	0.818696	0.678012	0.988572
HDL_PL_pct	Phospholipids to Total Lipids in HDL percentage	%	Relative lipid concentrations		Percentage	FALSE	ep1_allcause_dementia_alg	1487	-0.0385102	0.023122	-1.66552	0.0958087	1.0186	0.192808	0.962222	0.919588	1.00683
HDL_TG	Triglycerides in HDL	mmol/L	Triglycerides		Composite	TRUE	ep1_allcause_dementia_alg	1504	-1.83807	0.593626	-3.09635	0.00195921	2.70792	0.0122074	0.159124	0.0497086	0.509378
HDL_TG_pct	Triglycerides to Total Lipids in HDL percentage	%	Relative lipid concentrations		Percentage	FALSE	ep1_allcause_dementia_alg	1487	-0.027218	0.0164462	-1.65498	0.0979295	1.00909	0.194657	0.973149	0.94228	1.00503
HDL_size	Average Diameter for HDL Particles	nm	Lipoprotein particle sizes		Non-derived	TRUE	ep1_allcause_dementia_alg	1521	0.122903	0.14782	0.831434	0.405729	0.391764	0.559387	1.13077	0.846348	1.51079
His	Histidine	mmol/L	Amino acids		Non-derived	TRUE	ep1_allcause_dementia_alg	1512	-3.88992	2.98658	-1.30247	0.192756	0.714991	0.309174	0.020447	5.86683e-05	7.12614
IDL_C	Cholesterol in IDL	mmol/L	Lipoprotein subclasses	IDL (average diameter 28.6 nm)	Composite	TRUE	ep1_allcause_dementia_alg	1501	0.0309631	0.144222	0.214691	0.830008	0.0809175	0.893431	1.03145	0.777469	1.36839
IDL_CE	Cholesteryl Esters in IDL	mmol/L	Lipoprotein subclasses	IDL (average diameter 28.6 nm)	Non-derived	TRUE	ep1_allcause_dementia_alg	1504	-0.0040085	0.194157	-0.0206457	0.983528	0.00721313	0.995822	0.996	0.680753	1.45723
IDL_CE_pct	Cholesteryl Esters to Total Lipids in IDL percentage	%	Relative lipoprotein lipid concentrations	IDL ratios	Percentage	TRUE	ep1_allcause_dementia_alg	1498	0.000104522	0.0107275	0.00974336	0.992226	0.00338938	0.997136	1.0001	0.979296	1.02136
IDL_CE_pct_C	Cholesteryl Esters to Cholesterol in IDL percentage	%	Relative lipoprotein cholesterol concentrations	IDL ratios	Percentage	FALSE	ep1_allcause_dementia_alg	1501	-0.0420901	0.0197517	-2.13096	0.0330925	1.48027	0.0824766	0.958783	0.922375	0.996629
IDL_C_pct	Cholesterol to Total Lipids in IDL percentage	%	Relative lipoprotein lipid concentrations	IDL ratios	Percentage	TRUE	ep1_allcause_dementia_alg	1498	0.00764882	0.00888886	0.860495	0.389516	0.409474	0.541645	1.00768	0.990274	1.02539
IDL_FC	Free Cholesterol in IDL	mmol/L	Lipoprotein subclasses	IDL (average diameter 28.6 nm)	Non-derived	TRUE	ep1_allcause_dementia_alg	1502	0.372232	0.543056	0.68544	0.493066	0.307095	0.633943	1.45097	0.500495	4.20646
IDL_FC_by_CE	Free Cholesterol to Cholesteryl Esters in IDL percentage	ratio	Relative lipoprotein lipid concentrations	IDL ratios	Ratio	FALSE	ep1_allcause_dementia_alg	1501	2.23637	1.06019	2.1094	0.0349098	1.45705	0.0863417	9.35932	1.17163	74.7649
IDL_FC_pct	Free Cholesterol to Total Lipids in IDL percentage	%	Relative lipoprotein lipid concentrations	IDL ratios	Percentage	TRUE	ep1_allcause_dementia_alg	1498	0.0551456	0.0240871	2.28943	0.0220546	1.6565	0.0667822	1.05669	1.00797	1.10778
IDL_FC_pct_C	Free Cholesterol to Cholesterol in IDL percentage	%	Relative lipoprotein cholesterol concentrations	IDL ratios	Percentage	FALSE	ep1_allcause_dementia_alg	1501	0.0420901	0.0197517	2.13096	0.0330925	1.48027	0.0824766	1.04299	1.00338	1.08416
IDL_L	Total Lipids in IDL	mmol/L	Lipoprotein subclasses	IDL (average diameter 28.6 nm)	Composite	TRUE	ep1_allcause_dementia_alg	1498	0.0156797	0.106808	0.146803	0.883288	0.0538978	0.940913	1.0158	0.823935	1.25235
IDL_P	Concentration of IDL Particles	mmol/L	Lipoprotein subclasses	IDL (average diameter 28.6 nm)	Non-derived	TRUE	ep1_allcause_dementia_alg	1509	282.622	389.553	0.725503	0.468144	0.329621	0.621634	5.50776e+122	1.40258e-209	Inf
IDL_PL	Phospholipids in IDL	mmol/L	Lipoprotein subclasses	IDL (average diameter 28.6 nm)	Non-derived	TRUE	ep1_allcause_dementia_alg	1501	0.174353	0.464545	0.375319	0.707423	0.150321	0.829693	1.19048	0.478952	2.95903
IDL_PL_pct	Phospholipids to Total Lipids in IDL percentage	%	Relative lipoprotein lipid concentrations	IDL ratios	Percentage	TRUE	ep1_allcause_dementia_alg	1498	0.0328723	0.0277839	1.18314	0.236752	0.625706	0.368787	1.03342	0.978647	1.09126
IDL_TG	Triglycerides in IDL	mmol/L	Lipoprotein subclasses	IDL (average diameter 28.6 nm)	Non-derived	TRUE	ep1_allcause_dementia_alg	1509	-1.05755	1.06785	-0.990356	0.322	0.492144	0.463682	0.347307	0.0428297	2.81632
IDL_TG_pct	Triglycerides to Total Lipids in IDL percentage	%	Relative lipoprotein lipid concentrations	IDL ratios	Percentage	TRUE	ep1_allcause_dementia_alg	1498	-0.0167631	0.0110753	-1.51356	0.130139	0.885594	0.226693	0.983377	0.96226	1.00496
Ile	Isoleucine	mmol/L	Amino acids	Branched-chain amino acids	Non-derived	TRUE	ep1_allcause_dementia_alg	1517	-6.31922	1.62666	-3.88479	0.00010242	3.98962	0.00262097	0.00180135	7.42948e-05	0.0436754
LA	Linoleic Acid	mmol/L	Fatty acids		Non-derived	TRUE	ep1_allcause_dementia_alg	1501	-0.164932	0.044419	-3.71309	0.000204741	3.68879	0.00414601	0.847952	0.77725	0.925084
LA_pct	Linoleic Acid to Total Fatty Acids percentage	%	Fatty acids	Fatty acid ratios	Percentage	TRUE	ep1_allcause_dementia_alg	1494	-0.0134037	0.00825591	-1.62353	0.104476	0.980983	0.200446	0.986686	0.970848	1.00278
LDL_C	LDL Cholesterol	mmol/L	Cholesterol		Composite	TRUE	ep1_allcause_dementia_alg	1499	-0.0502867	0.0688123	-0.730781	0.464913	0.332628	0.619884	0.950957	0.830972	1.08827
LDL_CE	Cholesteryl Esters in LDL	mmol/L	Cholesteryl esters		Composite	TRUE	ep1_allcause_dementia_alg	1501	-0.0977874	0.0932994	-1.0481	0.294591	0.53078	0.433852	0.906842	0.755289	1.0888
LDL_CE_pct	Cholesteryl Esters to Total Lipids in LDL percentage	%	Relative lipid concentrations		Percentage	FALSE	ep1_allcause_dementia_alg	1494	-0.0490403	0.0138177	-3.54909	0.000386567	3.41278	0.00632926	0.952143	0.926702	0.978282
LDL_CE_pct_C	Cholesteryl Esters to Cholesterol in LDL percentage	%	Relative cholesterol concentrations		Percentage	FALSE	ep1_allcause_dementia_alg	1499	-0.0473566	0.0150333	-3.15012	0.00163202	2.78727	0.0105755	0.953747	0.926055	0.982268
LDL_C_pct	Cholesterol to Total Lipids in LDL percentage	%	Relative lipid concentrations		Percentage	FALSE	ep1_allcause_dementia_alg	1494	-0.00462258	0.0142183	-0.325115	0.745094	0.127789	0.849958	0.995388	0.968032	1.02352
LDL_FC	Free Cholesterol in LDL	mmol/L	Free cholesterol		Composite	TRUE	ep1_allcause_dementia_alg	1500	0.0189532	0.250167	0.0757624	0.939608	0.0270532	0.971434	1.01913	0.624144	1.66409
LDL_FC_by_CE	Free Cholesterol to Cholesteryl Esters in LDL percentage	ratio	Relative lipid concentrations		Ratio	FALSE	ep1_allcause_dementia_alg	1499	2.44141	0.644791	3.78635	0.000152874	3.81567	0.00353794	11.4892	3.24663	40.6582
LDL_FC_pct	Free Cholesterol to Total Lipids in LDL percentage	%	Relative lipid concentrations		Percentage	FALSE	ep1_allcause_dementia_alg	1494	0.0461556	0.0184098	2.50712	0.012172	1.91464	0.0448151	1.04724	1.01012	1.08572
LDL_FC_pct_C	Free Cholesterol to Cholesterol in LDL percentage	%	Relative cholesterol concentrations		Percentage	FALSE	ep1_allcause_dementia_alg	1499	0.0473566	0.0150333	3.15012	0.00163202	2.78727	0.0105755	1.0485	1.01805	1.07985
LDL_L	Total Lipids in LDL	mmol/L	Total lipids		Composite	TRUE	ep1_allcause_dementia_alg	1494	-0.0336956	0.05024	-0.670691	0.502417	0.298936	0.638405	0.966866	0.876196	1.06692
LDL_P	Concentration of LDL Particles	mmol/L	Lipoprotein particle concentrations		Composite	TRUE	ep1_allcause_dementia_alg	1498	-35.9626	105.026	-0.342416	0.732038	0.135466	0.841065	2.40793e-16	9.58527e-106	6.04898e+73
LDL_PL	Phospholipids in LDL	mmol/L	Phospholipids		Composite	TRUE	ep1_allcause_dementia_alg	1499	-0.06017	0.212452	-0.283218	0.77701	0.109573	0.868108	0.941604	0.620906	1.42794
LDL_PL_pct	Phospholipids to Total Lipids in LDL percentage	%	Relative lipid concentrations		Percentage	FALSE	ep1_allcause_dementia_alg	1494	0.084197	0.0245968	3.42309	0.000619139	3.20821	0.00716432	1.08784	1.03664	1.14157
LDL_TG	Triglycerides in LDL	mmol/L	Triglycerides		Composite	TRUE	ep1_allcause_dementia_alg	1505	-0.703587	0.682428	-1.031	0.302539	0.519219	0.441826	0.494807	0.12988	1.88509
LDL_TG_pct	Triglycerides to Total Lipids in LDL percentage	%	Relative lipid concentrations		Percentage	FALSE	ep1_allcause_dementia_alg	1494	-0.0154772	0.0156279	-0.990353	0.322001	0.492142	0.463682	0.984642	0.954939	1.01527
LDL_size	Average Diameter for LDL Particles	nm	Lipoprotein particle sizes		Non-derived	TRUE	ep1_allcause_dementia_alg	1517	0.734405	0.313221	2.34469	0.0190431	1.72026	0.061586	2.08424	1.12805	3.85095
L_HDL_C	Cholesterol in Large HDL	mmol/L	Lipoprotein subclasses	Large HDL (average diameter 12.1 nm)	Composite	TRUE	ep1_allcause_dementia_alg	1520	0.097169	0.185364	0.524206	0.600135	0.221751	0.720162	1.10205	0.766328	1.58484
L_HDL_CE	Cholesteryl Esters in Large HDL	mmol/L	Lipoprotein subclasses	Large HDL (average diameter 12.1 nm)	Non-derived	TRUE	ep1_allcause_dementia_alg	1520	0.113924	0.238461	0.477747	0.63283	0.198713	0.751051	1.12067	0.702254	1.78838
L_HDL_CE_pct	Cholesteryl Esters to Total Lipids in Large HDL percentage	%	Relative lipoprotein lipid concentrations	Large HDL ratios	Percentage	TRUE	ep1_allcause_dementia_alg	1508	0.0103958	0.00579007	1.79545	0.0725824	1.13917	0.15574	1.01045	0.999048	1.02198
L_HDL_CE_pct_C	Cholesteryl Esters to Cholesterol in Large HDL percentage	%	Relative lipoprotein cholesterol concentrations	Large HDL ratios	Percentage	FALSE	ep1_allcause_dementia_alg	1520	-0.00560983	0.00791493	-0.708766	0.47847	0.320145	0.623275	0.994406	0.979098	1.00995
L_HDL_C_pct	Cholesterol to Total Lipids in Large HDL percentage	%	Relative lipoprotein lipid concentrations	Large HDL ratios	Percentage	TRUE	ep1_allcause_dementia_alg	1508	0.0115054	0.00505992	2.27384	0.0229759	1.63873	0.0682953	1.01157	1.00159	1.02165
L_HDL_FC	Free Cholesterol in Large HDL	mmol/L	Lipoprotein subclasses	Large HDL (average diameter 12.1 nm)	Non-derived	TRUE	ep1_allcause_dementia_alg	1520	0.503545	0.822989	0.611849	0.540638	0.267094	0.671136	1.65458	0.329719	8.30289
L_HDL_FC_by_CE	Free Cholesterol to Cholesteryl Esters in Large HDL ratio	ratio	Relative lipoprotein lipid concentrations	Large HDL ratios	Ratio	FALSE	ep1_allcause_dementia_alg	1520	-0.00241954	0.0465669	-0.0519584	0.958562	0.0183799	0.975578	0.997583	0.910564	1.09292
L_HDL_FC_pct	Free Cholesterol to Total Lipids in Large HDL percentage	%	Relative lipoprotein lipid concentrations	Large HDL ratios	Percentage	TRUE	ep1_allcause_dementia_alg	1508	0.0825044	0.0245835	3.35609	0.000790527	3.10208	0.00795556	1.086	1.03492	1.13961
L_HDL_FC_pct_C	Free Cholesterol to Cholesterol in Large HDL percentage	%	Relative lipoprotein cholesterol concentrations	Large HDL ratios	Percentage	FALSE	ep1_allcause_dementia_alg	1520	0.00560983	0.00791493	0.708766	0.47847	0.320145	0.623275	1.00563	0.990145	1.02135
L_HDL_L	Total Lipids in Large HDL	mmol/L	Lipoprotein subclasses	Large HDL (average diameter 12.1 nm)	Composite	TRUE	ep1_allcause_dementia_alg	1508	0.026946	0.0968314	0.278278	0.780799	0.107461	0.869343	1.02731	0.849724	1.24202
L_HDL_P	Concentration of Large HDL Particles	mmol/L	Lipoprotein subclasses	Large HDL (average diameter 12.1 nm)	Non-derived	TRUE	ep1_allcause_dementia_alg	1519	2.99471	40.7745	0.0734456	0.941452	0.026202	0.971434	19.9795	3.91393e-34	1.0199e+36
L_HDL_PL	Phospholipids in Large HDL	mmol/L	Lipoprotein subclasses	Large HDL (average diameter 12.1 nm)	Non-derived	TRUE	ep1_allcause_dementia_alg	1515	-0.0101376	0.20481	-0.0494976	0.960523	0.0174923	0.975578	0.989914	0.662613	1.47889
L_HDL_PL_pct	Phospholipids to Total Lipids in Large HDL percentage	%	Relative lipoprotein lipid concentrations	Large HDL ratios	Percentage	TRUE	ep1_allcause_dementia_alg	1508	-0.0203334	0.0091446	-2.22355	0.0261789	1.58205	0.0750618	0.979872	0.962466	0.997593
L_HDL_TG	Triglycerides in Large HDL	mmol/L	Lipoprotein subclasses	Large HDL (average diameter 12.1 nm)	Non-derived	TRUE	ep1_allcause_dementia_alg	1512	-5.68424	2.33231	-2.43717	0.0148026	1.82966	0.0527037	0.00339912	3.51614e-05	0.3286
L_HDL_TG_pct	Triglycerides to Total Lipids in Large HDL percentage	%	Relative lipoprotein lipid concentrations	Large HDL ratios	Percentage	TRUE	ep1_allcause_dementia_alg	1508	-0.0159338	0.0087045	-1.83052	0.0671718	1.17281	0.146065	0.984192	0.967544	1.00113
L_LDL_C	Cholesterol in Large LDL	mmol/L	Lipoprotein subclasses	Large LDL (average diameter 25.5 nm)	Composite	TRUE	ep1_allcause_dementia_alg	1501	-0.0596026	0.107533	-0.554275	0.579391	0.237028	0.705724	0.942139	0.7631	1.16318
L_LDL_CE	Cholesteryl Esters in Large LDL	mmol/L	Lipoprotein subclasses	Large LDL (average diameter 25.5 nm)	Non-derived	TRUE	ep1_allcause_dementia_alg	1502	-0.109584	0.145844	-0.751379	0.452425	0.344454	0.607278	0.896207	0.673386	1.19276
L_LDL_CE_pct	Cholesteryl Esters to Total Lipids in Large LDL percentage	%	Relative lipoprotein lipid concentrations	Large LDL ratios	Percentage	TRUE	ep1_allcause_dementia_alg	1497	-0.0287826	0.0143599	-2.00438	0.0450295	1.3465	0.105721	0.971628	0.944662	0.999363
L_LDL_CE_pct_C	Cholesteryl Esters to Cholesterol in Large LDL percentage	%	Relative lipoprotein cholesterol concentrations	Large LDL ratios	Percentage	FALSE	ep1_allcause_dementia_alg	1501	-0.0445691	0.0174585	-2.55286	0.0106844	1.97125	0.0412111	0.956409	0.924236	0.989703
L_LDL_C_pct	Cholesterol to Total Lipids in Large LDL percentage	%	Relative lipoprotein lipid concentrations	Large LDL ratios	Percentage	TRUE	ep1_allcause_dementia_alg	1497	0.000802222	0.0135739	0.0591003	0.952872	0.0209653	0.973914	1.0008	0.974527	1.02779
L_LDL_FC	Free Cholesterol in Large LDL	mmol/L	Lipoprotein subclasses	Large LDL (average diameter 25.5 nm)	Non-derived	TRUE	ep1_allcause_dementia_alg	1502	0.0251848	0.394966	0.0637644	0.949158	0.0226616	0.973187	1.0255	0.472863	2.22403
L_LDL_FC_by_CE	Free Cholesterol to Cholesteryl Esters in Large LDL ratio	ratio	Relative lipoprotein lipid concentrations	Large LDL ratios	Ratio	FALSE	ep1_allcause_dementia_alg	1501	2.53812	0.936273	2.71088	0.00671057	2.17324	0.0275218	12.6559	2.01985	79.2983
L_LDL_FC_pct	Free Cholesterol to Total Lipids in Large LDL percentage	%	Relative lipoprotein lipid concentrations	Large LDL ratios	Percentage	TRUE	ep1_allcause_dementia_alg	1497	0.0465534	0.0208822	2.22934	0.0257914	1.58852	0.0746109	1.04765	1.00564	1.09142
L_LDL_FC_pct_C	Free Cholesterol to Cholesterol in Large LDL percentage	%	Relative lipoprotein cholesterol concentrations	Large LDL ratios	Percentage	FALSE	ep1_allcause_dementia_alg	1501	0.0445691	0.0174585	2.55286	0.0106844	1.97125	0.0412111	1.04558	1.0104	1.08197
L_LDL_L	Total Lipids in Large LDL	mmol/L	Lipoprotein subclasses	Large LDL (average diameter 25.5 nm)	Composite	TRUE	ep1_allcause_dementia_alg	1497	-0.0406058	0.0804332	-0.504838	0.613672	0.212063	0.731312	0.960208	0.820161	1.12417
L_LDL_P	Concentration of Large LDL Particles	mmol/L	Lipoprotein subclasses	Large LDL (average diameter 25.5 nm)	Non-derived	TRUE	ep1_allcause_dementia_alg	1502	43.3551	167.423	0.258955	0.79567	0.0992669	0.877067	6.74346e+18	2.06612e-124	2.20095e+161
L_LDL_PL	Phospholipids in Large LDL	mmol/L	Lipoprotein subclasses	Large LDL (average diameter 25.5 nm)	Non-derived	TRUE	ep1_allcause_dementia_alg	1499	-0.117621	0.365575	-0.321742	0.747648	0.126303	0.849958	0.889033	0.434244	1.82013
L_LDL_PL_pct	Phospholipids to Total Lipids in Large LDL percentage	%	Relative lipoprotein lipid concentrations	Large LDL ratios	Percentage	TRUE	ep1_allcause_dementia_alg	1497	0.0417152	0.0273843	1.52333	0.127677	0.893886	0.225218	1.0426	0.988113	1.10009
L_LDL_TG	Triglycerides in Large LDL	mmol/L	Lipoprotein subclasses	Large LDL (average diameter 25.5 nm)	Non-derived	TRUE	ep1_allcause_dementia_alg	1510	-0.87157	1.09143	-0.798559	0.424546	0.372075	0.577953	0.418294	0.0492538	3.55242
L_LDL_TG_pct	Triglycerides to Total Lipids in Large LDL percentage	%	Relative lipoprotein lipid concentrations	Large LDL ratios	Percentage	TRUE	ep1_allcause_dementia_alg	1497	-0.0109724	0.0146386	-0.749549	0.453526	0.343398	0.607278	0.989088	0.961112	1.01788
L_VLDL_C	Cholesterol in Large VLDL	mmol/L	Lipoprotein subclasses	Large VLDL (average diameter 53.6 nm)	Composite	TRUE	ep1_allcause_dementia_alg	1515	-1.23645	0.608315	-2.03259	0.0420944	1.37578	0.101027	0.290413	0.0881471	0.956806
L_VLDL_CE	Cholesteryl Esters in Large VLDL	mmol/L	Lipoprotein subclasses	Large VLDL (average diameter 53.6 nm)	Non-derived	TRUE	ep1_allcause_dementia_alg	1520	-2.28379	1.23878	-1.84358	0.0652437	1.18546	0.142831	0.101898	0.00898869	1.15513
L_VLDL_CE_pct	Cholesteryl Esters to Total Lipids in Large VLDL percentage	%	Relative lipoprotein lipid concentrations	Large VLDL ratios	Percentage	TRUE	ep1_allcause_dementia_alg	1510	0.0179258	0.00786707	2.27858	0.022692	1.64413	0.068076	1.01809	1.00251	1.03391
L_VLDL_CE_pct_C	Cholesteryl Esters to Cholesterol in Large VLDL percentage	%	Relative lipoprotein cholesterol concentrations	Large VLDL ratios	Percentage	FALSE	ep1_allcause_dementia_alg	1515	0.0134928	0.0062832	2.14744	0.031758	1.49815	0.0824766	1.01358	1.00118	1.02614
L_VLDL_C_pct	Cholesterol to Total Lipids in Large VLDL percentage	%	Relative lipoprotein lipid concentrations	Large VLDL ratios	Percentage	TRUE	ep1_allcause_dementia_alg	1510	0.0101526	0.00582458	1.74307	0.0813215	1.08979	0.167823	1.0102	0.998737	1.0218
L_VLDL_FC	Free Cholesterol in Large VLDL	mmol/L	Lipoprotein subclasses	Large VLDL (average diameter 53.6 nm)	Non-derived	TRUE	ep1_allcause_dementia_alg	1516	-2.51472	1.16373	-2.16091	0.0307024	1.51283	0.0824766	0.0808852	0.00826568	0.791517
L_VLDL_FC_by_CE	Free Cholesterol to Cholesteryl Esters in Large VLDL ratio	ratio	Relative lipoprotein lipid concentrations	Large VLDL ratios	Ratio	FALSE	ep1_allcause_dementia_alg	1515	-0.275761	0.164942	-1.67187	0.09455	1.02434	0.192668	0.758994	0.549335	1.04867
L_VLDL_FC_pct	Free Cholesterol to Total Lipids in Large VLDL percentage	%	Relative lipoprotein lipid concentrations	Large VLDL ratios	Percentage	TRUE	ep1_allcause_dementia_alg	1510	0.00136669	0.0171746	0.079576	0.936574	0.0284577	0.971434	1.00137	0.96822	1.03565
L_VLDL_FC_pct_C	Free Cholesterol to Cholesterol in Large VLDL percentage	%	Relative lipoprotein cholesterol concentrations	Large VLDL ratios	Percentage	FALSE	ep1_allcause_dementia_alg	1515	-0.0134928	0.0062832	-2.14744	0.031758	1.49815	0.0824766	0.986598	0.974522	0.998823
L_VLDL_L	Total Lipids in Large VLDL	mmol/L	Lipoprotein subclasses	Large VLDL (average diameter 53.6 nm)	Composite	TRUE	ep1_allcause_dementia_alg	1510	-0.414848	0.164215	-2.52625	0.0115288	1.93822	0.0434339	0.660441	0.478687	0.911206
L_VLDL_P	Concentration of Large VLDL Particles	mmol/L	Lipoprotein subclasses	Large VLDL (average diameter 53.6 nm)	Non-derived	TRUE	ep1_allcause_dementia_alg	1515	-12349.2	5205.82	-2.3722	0.0176826	1.75245	0.0596789	0	0	0
L_VLDL_PL	Phospholipids in Large VLDL	mmol/L	Lipoprotein subclasses	Large VLDL (average diameter 53.6 nm)	Non-derived	TRUE	ep1_allcause_dementia_alg	1515	-1.65106	0.731629	-2.25669	0.0240276	1.61929	0.0707722	0.191847	0.0457277	0.804877
L_VLDL_PL_pct	Phospholipids to Total Lipids in Large VLDL percentage	%	Relative lipoprotein lipid concentrations	Large VLDL ratios	Percentage	TRUE	ep1_allcause_dementia_alg	1510	-0.0162591	0.00747041	-2.17647	0.02952	1.52988	0.0810549	0.983872	0.969571	0.998384
L_VLDL_TG	Triglycerides in Large VLDL	mmol/L	Lipoprotein subclasses	Large VLDL (average diameter 53.6 nm)	Non-derived	TRUE	ep1_allcause_dementia_alg	1513	-0.87185	0.313271	-2.78306	0.00538495	2.26882	0.0231394	0.418177	0.226307	0.772719
L_VLDL_TG_pct	Triglycerides to Total Lipids in Large VLDL percentage	%	Relative lipoprotein lipid concentrations	Large VLDL ratios	Percentage	TRUE	ep1_allcause_dementia_alg	1510	-0.000306242	0.00449022	-0.068202	0.945625	0.0242811	0.972643	0.999694	0.990934	1.00853
Lactate	Lactate	mmol/L	Glycolysis related metabolites		Non-derived	TRUE	ep1_allcause_dementia_alg	1515	-0.0352808	0.0264954	-1.33158	0.182998	0.737553	0.296457	0.965334	0.916483	1.01679
Leu	Leucine	mmol/L	Amino acids	Branched-chain amino acids	Non-derived	TRUE	ep1_allcause_dementia_alg	1518	-5.37483	1.05207	-5.10883	3.24159e-07	6.48924	3.50092e-05	0.0046317	0.000589119	0.0364148
MUFA	Monounsaturated Fatty Acids	mmol/L	Fatty acids		Non-derived	TRUE	ep1_allcause_dementia_alg	1500	-0.0494558	0.0341207	-1.44944	0.147215	0.832046	0.249727	0.951747	0.890179	1.01757
MUFA_pct	Monounsaturated Fatty Acids to Total Fatty Acids percentage	%	Fatty acids	Fatty acid ratios	Percentage	TRUE	ep1_allcause_dementia_alg	1494	0.000944818	0.0104759	0.0901895	0.928137	0.0323881	0.971434	1.00095	0.980603	1.02171
M_HDL_C	Cholesterol in Medium HDL	mmol/L	Lipoprotein subclasses	Medium HDL (average diameter 10.9 nm)	Composite	TRUE	ep1_allcause_dementia_alg	1504	-0.568082	0.247968	-2.29095	0.0219665	1.65824	0.0667822	0.566611	0.348506	0.921213
M_HDL_CE	Cholesteryl Esters in Medium HDL	mmol/L	Lipoprotein subclasses	Medium HDL (average diameter 10.9 nm)	Non-derived	TRUE	ep1_allcause_dementia_alg	1505	-0.706872	0.307418	-2.29938	0.0214834	1.6679	0.0667822	0.493185	0.269979	0.900926
M_HDL_CE_pct	Cholesteryl Esters to Total Lipids in Medium HDL percentage	%	Relative lipoprotein lipid concentrations	Medium HDL ratios	Percentage	TRUE	ep1_allcause_dementia_alg	1500	0.0131231	0.0107275	1.22331	0.221212	0.655192	0.347925	1.01321	0.992128	1.03474
M_HDL_CE_pct_C	Cholesteryl Esters to Cholesterol in Medium HDL percentage	%	Relative lipoprotein cholesterol concentrations	Medium HDL ratios	Percentage	FALSE	ep1_allcause_dementia_alg	1504	0.035848	0.0235895	1.51966	0.128597	0.89077	0.225218	1.0365	0.989666	1.08555
M_HDL_C_pct	Cholesterol to Total Lipids in Medium HDL percentage	%	Relative lipoprotein lipid concentrations	Medium HDL ratios	Percentage	TRUE	ep1_allcause_dementia_alg	1500	0.00920106	0.00948151	0.970421	0.331837	0.479076	0.473635	1.00924	0.990661	1.02817
