## Supplementary Tables for "Metabolic associations with stroke, dementia, and imaging markers of cerebral small vessel disease: a comprehensive metabolomics study" (part 3 of 3)

### Sheet: ST6 (continued)
Supplementary Table 6. All results from Cox proportional-hazards regression models for stroke and dementia per 1-SD higher metabolite levels with further adjustment for possible confounders and vascular risk factors
M_HDL_FC	Free Cholesterol in Medium HDL	mmol/L	Lipoprotein subclasses	Medium HDL (average diameter 10.9 nm)	Non-derived	TRUE	ep1_allcause_dementia_alg	1504	-2.93364	1.24492	-2.35649	0.0184485	1.73404	0.0607648	0.0532028	0.004637	0.610425
M_HDL_FC_by_CE	Free Cholesterol to Cholesteryl Esters in Medium HDL ratio	ratio	Relative lipoprotein lipid concentrations	Medium HDL ratios	Ratio	FALSE	ep1_allcause_dementia_alg	1504	-2.43295	1.61446	-1.50698	0.131816	0.88003	0.227211	0.0877772	0.00370788	2.07796
M_HDL_FC_pct	Free Cholesterol to Total Lipids in Medium HDL percentage	%	Relative lipoprotein lipid concentrations	Medium HDL ratios	Percentage	TRUE	ep1_allcause_dementia_alg	1500	-0.0227534	0.0429996	-0.529154	0.596698	0.224245	0.7187	0.977503	0.898496	1.06346
M_HDL_FC_pct_C	Free Cholesterol to Cholesterol in Medium HDL percentage	%	Relative lipoprotein cholesterol concentrations	Medium HDL ratios	Percentage	FALSE	ep1_allcause_dementia_alg	1504	-0.035848	0.0235895	-1.51966	0.128597	0.89077	0.225218	0.964787	0.921195	1.01044
M_HDL_L	Total Lipids in Medium HDL	mmol/L	Lipoprotein subclasses	Medium HDL (average diameter 10.9 nm)	Composite	TRUE	ep1_allcause_dementia_alg	1500	-0.387485	0.133224	-2.90851	0.0036315	2.43991	0.0178274	0.678762	0.522775	0.881293
M_HDL_P	Concentration of Medium HDL Particles	mmol/L	Lipoprotein subclasses	Medium HDL (average diameter 10.9 nm)	Non-derived	TRUE	ep1_allcause_dementia_alg	1504	-91.0468	32.6318	-2.79013	0.0052687	2.2783	0.0231394	2.87648e-40	4.80998e-68	1.7202e-12
M_HDL_PL	Phospholipids in Medium HDL	mmol/L	Lipoprotein subclasses	Medium HDL (average diameter 10.9 nm)	Non-derived	TRUE	ep1_allcause_dementia_alg	1501	-0.925773	0.294995	-3.13827	0.0016995	2.76968	0.0107968	0.396225	0.222248	0.706394
M_HDL_PL_pct	Phospholipids to Total Lipids in Medium HDL percentage	%	Relative lipoprotein lipid concentrations	Medium HDL ratios	Percentage	TRUE	ep1_allcause_dementia_alg	1500	-0.00240677	0.0224514	-0.107199	0.914631	0.0387542	0.968433	0.997596	0.954649	1.04248
M_HDL_TG	Triglycerides in Medium HDL	mmol/L	Lipoprotein subclasses	Medium HDL (average diameter 10.9 nm)	Non-derived	TRUE	ep1_allcause_dementia_alg	1514	-4.79197	1.46959	-3.26075	0.00111119	2.95421	0.00934772	0.00829608	0.000465511	0.147848
M_HDL_TG_pct	Triglycerides to Total Lipids in Medium HDL percentage	%	Relative lipoprotein lipid concentrations	Medium HDL ratios	Percentage	TRUE	ep1_allcause_dementia_alg	1500	-0.0225693	0.0152888	-1.4762	0.139891	0.85421	0.239813	0.977683	0.948821	1.00742
M_LDL_C	Cholesterol in Medium LDL	mmol/L	Lipoprotein subclasses	Medium LDL (average diameter 23 nm)	Composite	TRUE	ep1_allcause_dementia_alg	1501	-0.316493	0.252384	-1.25401	0.209837	0.678118	0.334912	0.7287	0.44434	1.19504
M_LDL_CE	Cholesteryl Esters in Medium LDL	mmol/L	Lipoprotein subclasses	Medium LDL (average diameter 23 nm)	Non-derived	TRUE	ep1_allcause_dementia_alg	1503	-0.548401	0.337858	-1.62317	0.104554	0.980661	0.200446	0.577873	0.298017	1.12053
M_LDL_CE_pct	Cholesteryl Esters to Total Lipids in Medium LDL percentage	%	Relative lipoprotein lipid concentrations	Medium LDL ratios	Percentage	TRUE	ep1_allcause_dementia_alg	1498	-0.0413844	0.0117862	-3.51127	0.000445979	3.35069	0.00659234	0.95946	0.93755	0.981883
M_LDL_CE_pct_C	Cholesteryl Esters to Cholesterol in Medium LDL percentage	%	Relative lipoprotein cholesterol concentrations	Medium LDL ratios	Percentage	FALSE	ep1_allcause_dementia_alg	1501	-0.0344858	0.0100053	-3.44674	0.000567392	3.24612	0.0068317	0.966102	0.947341	0.985235
M_LDL_C_pct	Cholesterol to Total Lipids in Medium LDL percentage	%	Relative lipoprotein lipid concentrations	Medium LDL ratios	Percentage	TRUE	ep1_allcause_dementia_alg	1498	-0.00836398	0.0136071	-0.614678	0.538767	0.268599	0.671136	0.991671	0.965573	1.01847
M_LDL_FC	Free Cholesterol in Medium LDL	mmol/L	Lipoprotein subclasses	Medium LDL (average diameter 23 nm)	Non-derived	TRUE	ep1_allcause_dementia_alg	1504	-0.235996	0.920792	-0.256296	0.797722	0.0981485	0.877067	0.789784	0.129931	4.80068
M_LDL_FC_pct	Free Cholesterol to Total Lipids in Medium LDL percentage	%	Relative lipoprotein lipid concentrations	Medium LDL ratios	Percentage	TRUE	ep1_allcause_dementia_alg	1498	0.0423809	0.0143971	2.9437	0.00324312	2.48904	0.0169479	1.04329	1.01426	1.07315
M_LDL_FC_pct_C	Free Cholesterol to Cholesterol in Medium LDL percentage	%	Relative lipoprotein cholesterol concentrations	Medium LDL ratios	Percentage	FALSE	ep1_allcause_dementia_alg	1501	0.0344858	0.0100053	3.44674	0.000567392	3.24612	0.0068317	1.03509	1.01499	1.05559
M_LDL_L	Total Lipids in Medium LDL	mmol/L	Lipoprotein subclasses	Medium LDL (average diameter 23 nm)	Composite	TRUE	ep1_allcause_dementia_alg	1498	-0.201018	0.17946	-1.12013	0.262659	0.580607	0.401423	0.817897	0.575359	1.16268
M_LDL_P	Concentration of Medium LDL Particles	mmol/L	Lipoprotein subclasses	Medium LDL (average diameter 23 nm)	Non-derived	TRUE	ep1_allcause_dementia_alg	1507	-412.275	388.427	-1.06139	0.288511	0.539838	0.428796	8.94223e-180	0	3.8669e+151
M_LDL_PL	Phospholipids in Medium LDL	mmol/L	Lipoprotein subclasses	Medium LDL (average diameter 23 nm)	Non-derived	TRUE	ep1_allcause_dementia_alg	1502	-0.536121	0.704044	-0.761488	0.446366	0.350309	0.605115	0.585013	0.147188	2.3252
M_LDL_PL_pct	Phospholipids to Total Lipids in Medium LDL percentage	%	Relative lipoprotein lipid concentrations	Medium LDL ratios	Percentage	TRUE	ep1_allcause_dementia_alg	1498	0.0863429	0.0267999	3.22176	0.00127407	2.89481	0.00959995	1.09018	1.03439	1.14898
M_LDL_TG	Triglycerides in Medium LDL	mmol/L	Lipoprotein subclasses	Medium LDL (average diameter 23 nm)	Non-derived	TRUE	ep1_allcause_dementia_alg	1508	-3.08764	2.7035	-1.14209	0.253417	0.596165	0.389742	0.0456094	0.000227923	9.12686
M_LDL_TG_pct	Triglycerides to Total Lipids in Medium LDL percentage	%	Relative lipoprotein lipid concentrations	Medium LDL ratios	Percentage	TRUE	ep1_allcause_dementia_alg	1498	-0.0144991	0.0164626	-0.880735	0.378461	0.421978	0.530829	0.985605	0.954311	1.01793
M_VLDL_C	Cholesterol in Medium VLDL	mmol/L	Lipoprotein subclasses	Medium VLDL (average diameter 44.5 nm)	Composite	TRUE	ep1_allcause_dementia_alg	1503	-0.0777704	0.455717	-0.170655	0.864495	0.0632375	0.924411	0.925177	0.378713	2.26016
M_VLDL_CE	Cholesteryl Esters in Medium VLDL	mmol/L	Lipoprotein subclasses	Medium VLDL (average diameter 44.5 nm)	Non-derived	TRUE	ep1_allcause_dementia_alg	1508	0.41743	0.784072	0.532387	0.594458	0.225879	0.718673	1.51805	0.326491	7.05835
M_VLDL_CE_pct	Cholesteryl Esters to Total Lipids in Medium VLDL percentage	%	Relative lipoprotein lipid concentrations	Medium VLDL ratios	Percentage	TRUE	ep1_allcause_dementia_alg	1498	0.0202413	0.00567907	3.5642	0.000364972	3.43774	0.00632926	1.02045	1.00915	1.03187
M_VLDL_CE_pct_C	Cholesteryl Esters to Cholesterol in Medium VLDL percentage	%	Relative lipoprotein cholesterol concentrations	Medium VLDL ratios	Percentage	FALSE	ep1_allcause_dementia_alg	1503	0.0105953	0.00361422	2.93154	0.00337283	2.47201	0.0170749	1.01065	1.00352	1.01784
M_VLDL_C_pct	Cholesterol to Total Lipids in Medium VLDL percentage	%	Relative lipoprotein lipid concentrations	Medium VLDL ratios	Percentage	TRUE	ep1_allcause_dementia_alg	1498	0.0146469	0.00425061	3.44583	0.000569309	3.24465	0.0068317	1.01475	1.00634	1.02324
M_VLDL_FC	Free Cholesterol in Medium VLDL	mmol/L	Lipoprotein subclasses	Medium VLDL (average diameter 44.5 nm)	Non-derived	TRUE	ep1_allcause_dementia_alg	1510	-0.831414	0.998158	-0.832948	0.404874	0.39268	0.559387	0.435433	0.0615562	3.08014
M_VLDL_FC_by_CE	Free Cholesterol to Cholesteryl Esters in Medium VLDL ratio	ratio	Relative lipoprotein lipid concentrations	Medium VLDL ratios	Ratio	FALSE	ep1_allcause_dementia_alg	1503	-0.0158067	0.0103992	-1.51999	0.128514	0.891048	0.225218	0.984318	0.964458	1.00459
M_VLDL_FC_pct	Free Cholesterol to Total Lipids in Medium VLDL percentage	%	Relative lipoprotein lipid concentrations	Medium VLDL ratios	Percentage	TRUE	ep1_allcause_dementia_alg	1498	0.048285	0.0162311	2.97485	0.00293131	2.53294	0.0162905	1.04947	1.01661	1.08339
M_VLDL_FC_pct_C	Free Cholesterol to Cholesterol in Medium VLDL percentage	%	Relative lipoprotein cholesterol concentrations	Medium VLDL ratios	Percentage	FALSE	ep1_allcause_dementia_alg	1503	-0.0105953	0.00361422	-2.93154	0.00337283	2.47201	0.0170749	0.989461	0.982476	0.996495
M_VLDL_L	Total Lipids in Medium VLDL	mmol/L	Lipoprotein subclasses	Medium VLDL (average diameter 44.5 nm)	Composite	TRUE	ep1_allcause_dementia_alg	1498	-0.328641	0.142503	-2.30621	0.021099	1.67574	0.0663696	0.719901	0.544468	0.951862
M_VLDL_P	Concentration of Medium VLDL Particles	mmol/L	Lipoprotein subclasses	Medium VLDL (average diameter 44.5 nm)	Non-derived	TRUE	ep1_allcause_dementia_alg	1513	-3383.66	2378.37	-1.42268	0.154829	0.810147	0.261274	0	0	Inf
M_VLDL_PL	Phospholipids in Medium VLDL	mmol/L	Lipoprotein subclasses	Medium VLDL (average diameter 44.5 nm)	Non-derived	TRUE	ep1_allcause_dementia_alg	1511	-0.812357	0.613049	-1.32511	0.185134	0.732513	0.298426	0.443811	0.133463	1.47583
M_VLDL_PL_pct	Phospholipids to Total Lipids in Medium VLDL percentage	%	Relative lipoprotein lipid concentrations	Medium VLDL ratios	Percentage	TRUE	ep1_allcause_dementia_alg	1498	0.0336836	0.0153909	2.18855	0.0286299	1.54318	0.0792827	1.03426	1.00352	1.06593
M_VLDL_TG	Triglycerides in Medium VLDL	mmol/L	Lipoprotein subclasses	Medium VLDL (average diameter 44.5 nm)	Non-derived	TRUE	ep1_allcause_dementia_alg	1515	-0.756804	0.249905	-3.02837	0.00245877	2.60928	0.0142485	0.469163	0.287475	0.76568
M_VLDL_TG_pct	Triglycerides to Total Lipids in Medium VLDL percentage	%	Relative lipoprotein lipid concentrations	Medium VLDL ratios	Percentage	TRUE	ep1_allcause_dementia_alg	1498	-0.0109869	0.00339509	-3.2361	0.00121174	2.91659	0.00934772	0.989073	0.982513	0.995677
Omega_3	Omega-3 Fatty Acids	mmol/L	Fatty acids		Non-derived	TRUE	ep1_allcause_dementia_alg	1511	-0.445441	0.127071	-3.50544	0.00045586	3.34117	0.00659234	0.640542	0.499324	0.821699
Omega_3_pct	Omega-3 Fatty Acids to Total Fatty Acids percentage	%	Fatty acids	Fatty acid ratios	Percentage	TRUE	ep1_allcause_dementia_alg	1494	-0.048276	0.0177018	-2.72719	0.00638766	2.19466	0.0265334	0.952871	0.920377	0.986511
Omega_3_pct_PUFA	Omega-3 Fatty Acids to Polyunsaturated Fatty Acids percentage	%	Fatty acids	Fatty acid ratios	Percentage	FALSE	ep1_allcause_dementia_alg	1499	-0.0219106	0.00781733	-2.80282	0.00506578	2.29535	0.0231171	0.978328	0.963452	0.993433
Omega_6	Omega-6 Fatty Acids	mmol/L	Fatty acids		Non-derived	TRUE	ep1_allcause_dementia_alg	1499	-0.153857	0.0444104	-3.46444	0.000531332	3.27463	0.0068317	0.857394	0.785919	0.93537
Omega_6_by_Omega_3	Omega-6 Fatty Acids to Omega-3 Fatty Acids ratio	ratio	Fatty acids	Fatty acid ratios	Ratio	TRUE	ep1_allcause_dementia_alg	1499	0.019653	0.00525205	3.74198	0.000182579	3.73855	0.0039437	1.01985	1.0094	1.0304
Omega_6_pct	Omega-6 Fatty Acids to Total Fatty Acids percentage	%	Fatty acids	Fatty acid ratios	Percentage	TRUE	ep1_allcause_dementia_alg	1494	0.00178739	0.0074232	0.240784	0.809722	0.0916639	0.880369	1.00179	0.987319	1.01647
Omega_6_pct_PUFA	Omega-6 Fatty Acids to Polyunsaturated Fatty Acids percentage	%	Fatty acids	Fatty acid ratios	Percentage	FALSE	ep1_allcause_dementia_alg	1499	0.0219106	0.00781733	2.80282	0.00506578	2.29535	0.0231171	1.02215	1.00661	1.03793
PUFA	Polyunsaturated Fatty Acids	mmol/L	Fatty acids		Composite	TRUE	ep1_allcause_dementia_alg	1499	-0.148376	0.037341	-3.97354	7.08131e-05	4.14989	0.00208577	0.862107	0.801265	0.92757
PUFA_by_MUFA	Polyunsaturated Fatty Acids to Monounsaturated Fatty Acids ratio	ratio	Fatty acids	Fatty acid ratios	Ratio	TRUE	ep1_allcause_dementia_alg	1494	-0.0231774	0.0814579	-0.284532	0.776003	0.110137	0.868108	0.977089	0.832906	1.14623
PUFA_pct	Polyunsaturated Fatty Acids to Total Fatty Acids percentage	%	Fatty acids	Fatty acid ratios	Percentage	TRUE	ep1_allcause_dementia_alg	1494	-0.00660971	0.00714851	-0.924627	0.35516	0.449576	0.502497	0.993412	0.97959	1.00743
Phe	Phenylalanine	mmol/L	Amino acids	Aromatic amino acids	Non-derived	TRUE	ep1_allcause_dementia_alg	1514	-5.29135	2.6318	-2.01055	0.0443733	1.35288	0.104941	0.00503496	2.89579e-05	0.875438
Phosphatidylc	Phosphatidylcholines	mmol/L	Other lipids		Non-derived	TRUE	ep1_allcause_dementia_alg	1500	-0.257054	0.0806897	-3.18571	0.00144401	2.84043	0.00995446	0.773327	0.660205	0.905832
Phosphoglyc	Phosphoglycerides	mmol/L	Other lipids		Non-derived	TRUE	ep1_allcause_dementia_alg	1498	-0.219561	0.0752534	-2.91762	0.00352717	2.45257	0.0175816	0.802872	0.69277	0.930471
Pyruvate	Pyruvate	mmol/L	Glycolysis related metabolites		Non-derived	TRUE	ep1_allcause_dementia_alg	1513	0.211121	0.845603	0.249669	0.802843	0.0953692	0.877067	1.23506	0.235449	6.47859
Remnant_C	Remnant Cholesterol (Non-HDL, Non-LDL -Cholesterol)	mmol/L	Cholesterol		Composite	TRUE	ep1_allcause_dementia_alg	1486	-0.0366831	0.0727181	-0.504456	0.613941	0.211873	0.731312	0.963982	0.83593	1.11165
SFA	Saturated Fatty Acids	mmol/L	Fatty acids		Non-derived	TRUE	ep1_allcause_dementia_alg	1505	-0.0461883	0.0291229	-1.58598	0.112744	0.947906	0.209937	0.954862	0.901884	1.01095
SFA_pct	Saturated Fatty Acids to Total Fatty Acids percentage	%	Fatty acids	Fatty acid ratios	Percentage	TRUE	ep1_allcause_dementia_alg	1494	0.0203875	0.0129856	1.57001	0.116412	0.934002	0.215529	1.0206	0.994949	1.04691
S_HDL_C	Cholesterol in Small HDL	mmol/L	Lipoprotein subclasses	Small HDL (average diameter 8.7 nm)	Composite	TRUE	ep1_allcause_dementia_alg	1498	-1.7011	0.468713	-3.62929	0.000284203	3.54637	0.00541657	0.182483	0.0728193	0.457299
S_HDL_CE	Cholesteryl Esters in Small HDL	mmol/L	Lipoprotein subclasses	Small HDL (average diameter 8.7 nm)	Non-derived	TRUE	ep1_allcause_dementia_alg	1499	-2.09427	0.598629	-3.49845	0.000467975	3.32978	0.00659234	0.12316	0.0380983	0.398137
S_HDL_CE_pct	Cholesteryl Esters to Total Lipids in Small HDL percentage	%	Relative lipoprotein lipid concentrations	Small HDL ratios	Percentage	TRUE	ep1_allcause_dementia_alg	1492	0.0177931	0.0147373	1.20735	0.227296	0.643408	0.355768	1.01795	0.988969	1.04778
S_HDL_CE_pct_C	Cholesteryl Esters to Cholesterol in Small HDL percentage	%	Relative lipoprotein cholesterol concentrations	Small HDL ratios	Percentage	FALSE	ep1_allcause_dementia_alg	1498	-0.00338913	0.0147771	-0.229351	0.818596	0.0869301	0.884084	0.996617	0.968166	1.0259
S_HDL_C_pct	Cholesterol to Total Lipids in Small HDL percentage	%	Relative lipoprotein lipid concentrations	Small HDL ratios	Percentage	TRUE	ep1_allcause_dementia_alg	1492	0.026066	0.0148949	1.75	0.0801188	1.09627	0.166401	1.02641	0.996877	1.05682
S_HDL_FC	Free Cholesterol in Small HDL	mmol/L	Lipoprotein subclasses	Small HDL (average diameter 8.7 nm)	Non-derived	TRUE	ep1_allcause_dementia_alg	1498	-6.41082	1.80775	-3.54629	0.000390695	3.40816	0.00632926	0.00164368	4.75366e-05	0.056834
S_HDL_FC_by_CE	Free Cholesterol to Cholesteryl Esters in Small HDL ratio	ratio	Relative lipoprotein lipid concentrations	Small HDL ratios	Ratio	FALSE	ep1_allcause_dementia_alg	1498	-2.66825e-05	0.00358335	-0.00744623	0.994059	0.00258792	0.997136	0.999973	0.992975	1.00702
S_HDL_FC_pct	Free Cholesterol to Total Lipids in Small HDL percentage	%	Relative lipoprotein lipid concentrations	Small HDL ratios	Percentage	TRUE	ep1_allcause_dementia_alg	1492	0.099975	0.0517458	1.93204	0.0533544	1.27283	0.122602	1.10514	0.998554	1.22311
S_HDL_FC_pct_C	Free Cholesterol to Cholesterol in Small HDL percentage	%	Relative lipoprotein cholesterol concentrations	Small HDL ratios	Percentage	FALSE	ep1_allcause_dementia_alg	1498	0.00338913	0.0147771	0.229351	0.818596	0.0869301	0.884084	1.00339	0.97475	1.03288
S_HDL_L	Total Lipids in Small HDL	mmol/L	Lipoprotein subclasses	Small HDL (average diameter 8.7 nm)	Composite	TRUE	ep1_allcause_dementia_alg	1492	-0.731359	0.180424	-4.05355	5.04466e-05	4.29717	0.00181608	0.481255	0.337905	0.685417
S_HDL_P	Concentration of Small HDL Particles	mmol/L	Lipoprotein subclasses	Small HDL (average diameter 8.7 nm)	Non-derived	TRUE	ep1_allcause_dementia_alg	1499	-84.6591	21.8286	-3.87836	0.000105162	3.97814	0.00262097	1.7101e-37	4.48919e-56	6.51442e-19
S_HDL_PL	Phospholipids in Small HDL	mmol/L	Lipoprotein subclasses	Small HDL (average diameter 8.7 nm)	Non-derived	TRUE	ep1_allcause_dementia_alg	1500	-1.29969	0.304016	-4.27507	1.9108e-05	4.71879	0.000884426	0.272616	0.150234	0.494693
S_HDL_PL_pct	Phospholipids to Total Lipids in Small HDL percentage	%	Relative lipoprotein lipid concentrations	Small HDL ratios	Percentage	TRUE	ep1_allcause_dementia_alg	1492	-0.0279845	0.0226784	-1.23397	0.217215	0.663111	0.343305	0.972403	0.930127	1.0166
S_HDL_TG	Triglycerides in Small HDL	mmol/L	Lipoprotein subclasses	Small HDL (average diameter 8.7 nm)	Non-derived	TRUE	ep1_allcause_dementia_alg	1512	-4.52859	1.6287	-2.78049	0.00542776	2.26538	0.0231394	0.0107959	0.000443483	0.262809
S_HDL_TG_pct	Triglycerides to Total Lipids in Small HDL percentage	%	Relative lipoprotein lipid concentrations	Small HDL ratios	Percentage	TRUE	ep1_allcause_dementia_alg	1492	-0.0299417	0.021696	-1.38006	0.167569	0.775806	0.274204	0.970502	0.930098	1.01266
S_LDL_C	Cholesterol in Small LDL	mmol/L	Lipoprotein subclasses	Small LDL (average diameter 18.7 nm)	Composite	TRUE	ep1_allcause_dementia_alg	1501	-0.374156	0.668715	-0.559515	0.57581	0.239721	0.70401	0.687869	0.185474	2.5511
S_LDL_CE	Cholesteryl Esters in Small LDL	mmol/L	Lipoprotein subclasses	Small LDL (average diameter 18.7 nm)	Non-derived	TRUE	ep1_allcause_dementia_alg	1501	-0.900459	0.894182	-1.00702	0.313925	0.503174	0.456107	0.406383	0.0704357	2.34465
S_LDL_CE_pct	Cholesteryl Esters to Total Lipids in Small LDL percentage	%	Relative lipoprotein lipid concentrations	Small LDL ratios	Percentage	TRUE	ep1_allcause_dementia_alg	1499	-0.0461644	0.0115334	-4.00268	6.26299e-05	4.20322	0.00202921	0.954885	0.933541	0.976716
S_LDL_CE_pct_C	Cholesteryl Esters to Cholesterol in Small LDL percentage	%	Relative lipoprotein cholesterol concentrations	Small LDL ratios	Percentage	FALSE	ep1_allcause_dementia_alg	1501	-0.0278801	0.00904755	-3.0815	0.00205958	2.68622	0.0123575	0.972505	0.955411	0.989904
S_LDL_C_pct	Cholesterol to Total Lipids in Small LDL percentage	%	Relative lipoprotein lipid concentrations	Small LDL ratios	Percentage	TRUE	ep1_allcause_dementia_alg	1499	-0.0197524	0.0119931	-1.64697	0.0995634	1.0019	0.195506	0.980441	0.957663	1.00376
S_LDL_FC	Free Cholesterol in Small LDL	mmol/L	Lipoprotein subclasses	Small LDL (average diameter 18.7 nm)	Non-derived	TRUE	ep1_allcause_dementia_alg	1507	1.40679	2.3267	0.604627	0.545427	0.263263	0.674498	4.08281	0.0427003	390.381
S_LDL_FC_by_CE	Free Cholesterol to Cholesteryl Esters in Small LDL ratio	ratio	Relative lipoprotein lipid concentrations	Small LDL ratios	Ratio	FALSE	ep1_allcause_dementia_alg	1501	1.53686	0.480793	3.1965	0.00139104	2.85666	0.00985768	4.64996	1.81213	11.9319
S_LDL_FC_pct	Free Cholesterol to Total Lipids in Small LDL percentage	%	Relative lipoprotein lipid concentrations	Small LDL ratios	Percentage	TRUE	ep1_allcause_dementia_alg	1499	0.032294	0.0135155	2.3894	0.0168757	1.77274	0.0575551	1.03282	1.00582	1.06055
S_LDL_FC_pct_C	Free Cholesterol to Cholesterol in Small LDL percentage	%	Relative lipoprotein cholesterol concentrations	Small LDL ratios	Percentage	FALSE	ep1_allcause_dementia_alg	1501	0.0278801	0.00904755	3.0815	0.00205958	2.68622	0.0123575	1.02827	1.0102	1.04667
S_LDL_L	Total Lipids in Small LDL	mmol/L	Lipoprotein subclasses	Small LDL (average diameter 18.7 nm)	Composite	TRUE	ep1_allcause_dementia_alg	1499	-0.142959	0.450063	-0.317641	0.750757	0.124501	0.850508	0.86679	0.358767	2.09419
S_LDL_P	Concentration of Small LDL Particles	mmol/L	Lipoprotein subclasses	Small LDL (average diameter 18.7 nm)	Non-derived	TRUE	ep1_allcause_dementia_alg	1508	-446.902	780.044	-0.57292	0.566699	0.246648	0.695494	8.18045e-195	0	Inf
S_LDL_PL	Phospholipids in Small LDL	mmol/L	Lipoprotein subclasses	Small LDL (average diameter 18.7 nm)	Non-derived	TRUE	ep1_allcause_dementia_alg	1510	1.41276	1.54149	0.916485	0.359412	0.444407	0.506303	4.10726	0.200174	84.2748
S_LDL_PL_pct	Phospholipids to Total Lipids in Small LDL percentage	%	Relative lipoprotein lipid concentrations	Small LDL ratios	Percentage	TRUE	ep1_allcause_dementia_alg	1499	0.0584238	0.0130801	4.4666	7.94712e-06	5.09979	0.000468306	1.06016	1.03333	1.0877
S_LDL_TG	Triglycerides in Small LDL	mmol/L	Lipoprotein subclasses	Small LDL (average diameter 18.7 nm)	Non-derived	TRUE	ep1_allcause_dementia_alg	1513	-8.16519	4.89728	-1.66729	0.0954567	1.02019	0.192808	0.000284381	1.92863e-08	4.19328
S_LDL_TG_pct	Triglycerides to Total Lipids in Small LDL percentage	%	Relative lipoprotein lipid concentrations	Small LDL ratios	Percentage	TRUE	ep1_allcause_dementia_alg	1499	-0.0343961	0.0149822	-2.2958	0.0216873	1.66379	0.0667822	0.966189	0.938229	0.994982
S_VLDL_C	Cholesterol in Small VLDL	mmol/L	Lipoprotein subclasses	Small VLDL (average diameter 36.8 nm)	Composite	TRUE	ep1_allcause_dementia_alg	1503	-0.345994	0.564215	-0.613231	0.539724	0.267829	0.671136	0.707517	0.234135	2.13799
S_VLDL_CE	Cholesteryl Esters in Small VLDL	mmol/L	Lipoprotein subclasses	Small VLDL (average diameter 36.8 nm)	Non-derived	TRUE	ep1_allcause_dementia_alg	1513	-0.320514	0.867875	-0.369309	0.711897	0.147583	0.829693	0.725776	0.13245	3.97697
S_VLDL_CE_pct	Cholesteryl Esters to Total Lipids in Small VLDL percentage	%	Relative lipoprotein lipid concentrations	Small VLDL ratios	Percentage	TRUE	ep1_allcause_dementia_alg	1499	0.0341159	0.0101185	3.37162	0.000747266	3.12652	0.00781013	1.0347	1.01439	1.05543
S_VLDL_CE_pct_C	Cholesteryl Esters to Cholesterol in Small VLDL percentage	%	Relative lipoprotein cholesterol concentrations	Small VLDL ratios	Percentage	FALSE	ep1_allcause_dementia_alg	1503	-0.00397616	0.0112117	-0.354644	0.722856	0.140948	0.836448	0.996032	0.974383	1.01816
S_VLDL_C_pct	Cholesterol to Total Lipids in Small VLDL percentage	%	Relative lipoprotein lipid concentrations	Small VLDL ratios	Percentage	TRUE	ep1_allcause_dementia_alg	1499	0.0205845	0.00614599	3.34926	0.000810289	3.09136	0.00795556	1.0208	1.00857	1.03317
S_VLDL_FC	Free Cholesterol in Small VLDL	mmol/L	Lipoprotein subclasses	Small VLDL (average diameter 36.8 nm)	Non-derived	TRUE	ep1_allcause_dementia_alg	1503	-1.10582	1.56208	-0.707915	0.478998	0.319666	0.623275	0.330941	0.0154912	7.06994
S_VLDL_FC_by_CE	Free Cholesterol to Cholesteryl Esters in Small VLDL ratio	ratio	Relative lipoprotein lipid concentrations	Small VLDL ratios	Ratio	FALSE	ep1_allcause_dementia_alg	1503	0.0872718	0.344838	0.253081	0.800206	0.0967983	0.877067	1.09119	0.555098	2.14503
S_VLDL_FC_pct	Free Cholesterol to Total Lipids in Small VLDL percentage	%	Relative lipoprotein lipid concentrations	Small VLDL ratios	Percentage	TRUE	ep1_allcause_dementia_alg	1499	0.0382389	0.0134467	2.84374	0.0044588	2.35078	0.0211184	1.03898	1.01195	1.06673
S_VLDL_FC_pct_C	Free Cholesterol to Cholesterol in Small VLDL percentage	%	Relative lipoprotein cholesterol concentrations	Small VLDL ratios	Percentage	FALSE	ep1_allcause_dementia_alg	1503	0.00397616	0.0112117	0.354644	0.722856	0.140948	0.836448	1.00398	0.982162	1.02629
S_VLDL_L	Total Lipids in Small VLDL	mmol/L	Lipoprotein subclasses	Small VLDL (average diameter 36.8 nm)	Composite	TRUE	ep1_allcause_dementia_alg	1499	-0.454661	0.221321	-2.05431	0.0399458	1.39853	0.0965854	0.634663	0.411293	0.979344
S_VLDL_P	Concentration of Small VLDL Particles	mmol/L	Lipoprotein subclasses	Small VLDL (average diameter 36.8 nm)	Non-derived	TRUE	ep1_allcause_dementia_alg	1514	-3551.18	2209.82	-1.607	0.108054	0.966358	0.204735	0	0	Inf
S_VLDL_PL	Phospholipids in Small VLDL	mmol/L	Lipoprotein subclasses	Small VLDL (average diameter 36.8 nm)	Non-derived	TRUE	ep1_allcause_dementia_alg	1513	-0.992827	0.963356	-1.03059	0.302732	0.518941	0.441826	0.370528	0.0560784	2.4482
S_VLDL_PL_pct	Phospholipids to Total Lipids in Small VLDL percentage	%	Relative lipoprotein lipid concentrations	Small VLDL ratios	Percentage	TRUE	ep1_allcause_dementia_alg	1499	0.0398627	0.014327	2.78235	0.00539663	2.26788	0.0231394	1.04067	1.01185	1.0703
S_VLDL_TG	Triglycerides in Small VLDL	mmol/L	Lipoprotein subclasses	Small VLDL (average diameter 36.8 nm)	Non-derived	TRUE	ep1_allcause_dementia_alg	1509	-1.40862	0.474092	-2.97119	0.00296648	2.52776	0.0162905	0.244481	0.0965363	0.619157
S_VLDL_TG_pct	Triglycerides to Total Lipids in Small VLDL percentage	%	Relative lipoprotein lipid concentrations	Small VLDL ratios	Percentage	TRUE	ep1_allcause_dementia_alg	1499	-0.0141873	0.00438013	-3.23901	0.00119947	2.92101	0.00934772	0.985913	0.977485	0.994413
Sphingomyelins	Sphingomyelins	mmol/L	Other lipids		Non-derived	TRUE	ep1_allcause_dementia_alg	1500	0.110494	0.433893	0.254658	0.798987	0.0974603	0.877067	1.11683	0.477144	2.61411
TG_by_PG	Triglycerides to Phosphoglycerides ratio	ratio	Other lipids		Ratio	TRUE	ep1_allcause_dementia_alg	1480	-0.209149	0.127629	-1.63873	0.101269	0.994523	0.196474	0.811274	0.631725	1.04186
Total_BCAA	Total Concentration of Branched-Chain Amino Acids (Leucine + Isoleucine + Valine)	mmol/L	Amino acids	Branched-chain amino acids	Composite	TRUE	ep1_allcause_dementia_alg	1507	-2.0774	0.360901	-5.75614	8.60604e-09	8.0652	1.39418e-06	0.125256	0.0617436	0.254099
Total_C	Total Cholesterol	mmol/L	Cholesterol		Composite	TRUE	ep1_allcause_dementia_alg	1486	-0.02903	0.0331037	-0.876941	0.380518	0.419624	0.531414	0.971387	0.910362	1.0365
Total_CE	Total Esterified Cholesterol	mmol/L	Cholesteryl esters		Composite	TRUE	ep1_allcause_dementia_alg	1494	-0.0489224	0.0463316	-1.05592	0.291005	0.5361	0.430528	0.952255	0.869591	1.04278
Total_CE_pct	Total Esterified Cholesterol to Total Lipids percentage	%	Relative lipid concentrations		Percentage	FALSE	ep1_allcause_dementia_alg	1474	0.0189124	0.008794	2.1506	0.0315075	1.50159	0.0824766	1.01909	1.00168	1.03681
Total_CE_pct_C	Total Esterified Cholesterol to Total Cholesterol percentage	%	Relative cholesterol concentrations		Percentage	FALSE	ep1_allcause_dementia_alg	1486	-0.0206393	0.0295771	-0.697814	0.485294	0.313995	0.626435	0.979572	0.9244	1.03804
Total_C_pct	Total Cholesterol to Total Lipids percentage	%	Relative lipid concentrations		Percentage	FALSE	ep1_allcause_dementia_alg	1474	0.0159435	0.00676635	2.3563	0.0184581	1.73381	0.0607648	1.01607	1.00269	1.02964
Total_FA	Total Fatty Acids	mmol/L	Fatty acids		Composite	TRUE	ep1_allcause_dementia_alg	1494	-0.0288501	0.0119509	-2.41404	0.0157765	1.80199	0.0547252	0.971562	0.949069	0.994588
Total_FC	Total Free Cholesterol	mmol/L	Free cholesterol		Composite	TRUE	ep1_allcause_dementia_alg	1486	-0.0744717	0.113026	-0.65889	0.509967	0.292458	0.642915	0.928234	0.743785	1.15842
Total_FC_by_CE	Total Free Cholesterol to Total Esterified Cholesterol ratio	ratio	Relative lipid concentrations		Ratio	FALSE	ep1_allcause_dementia_alg	1486	1.16016	1.54801	0.749452	0.453585	0.343342	0.607278	3.19045	0.153518	66.3048
Total_FC_pct	Total Free Cholesterol to Total Lipids percentage	%	Relative lipid concentrations		Percentage	FALSE	ep1_allcause_dementia_alg	1474	0.0700178	0.0258711	2.70641	0.00680158	2.16739	0.0275464	1.07253	1.0195	1.12831
Total_FC_pct_C	Total Free Cholesterol to Total Cholesterol percentage	%	Relative cholesterol concentrations		Percentage	FALSE	ep1_allcause_dementia_alg	1486	0.0206393	0.0295771	0.697814	0.485294	0.313995	0.626435	1.02085	0.963356	1.08178
Total_L	Total Lipids in Lipoprotein Particles	mmol/L	Total lipids		Composite	TRUE	ep1_allcause_dementia_alg	1474	-0.0346502	0.0181396	-1.91019	0.0561081	1.25097	0.127126	0.965943	0.932204	1.0009
Total_P	Total Concentration of Lipoprotein Particles	mmol/L	Lipoprotein particle concentrations		Composite	TRUE	ep1_allcause_dementia_alg	1484	-35.4543	11.9982	-2.95496	0.00312712	2.50485	0.0166096	4.00304e-16	2.45062e-26	6.53889e-06
Total_PL	Total Phospholipids in Lipoprotein Particles	mmol/L	Phospholipids		Composite	TRUE	ep1_allcause_dementia_alg	1488	-0.129544	0.0644073	-2.01133	0.0442908	1.35369	0.104941	0.878496	0.77431	0.9967
Total_PL_pct	Total Phospholipids to Total Lipids percentage	%	Relative lipid concentrations		Percentage	FALSE	ep1_allcause_dementia_alg	1474	0.0152249	0.0133419	1.14114	0.253813	0.595486	0.389742	1.01534	0.989134	1.04224
Total_TG	Total Triglycerides	mmol/L	Triglycerides		Composite	TRUE	ep1_allcause_dementia_alg	1485	-0.124435	0.0499308	-2.49215	0.0126971	1.89629	0.0457097	0.882995	0.800675	0.973779
Total_TG_pct	Total Triglycerides to Total Lipids percentage	%	Relative lipid concentrations		Percentage	FALSE	ep1_allcause_dementia_alg	1474	-0.0134296	0.00556847	-2.41173	0.0158771	1.79923	0.0547252	0.98666	0.97595	0.997488
Tyr	Tyrosine	mmol/L	Amino acids	Aromatic amino acids	Non-derived	TRUE	ep1_allcause_dementia_alg	1513	-4.24715	1.92322	-2.20835	0.02722	1.56511	0.0773621	0.0143049	0.000329916	0.620252
Unsaturation	Degree of Unsaturation	degree	Fatty acids		Non-derived	TRUE	ep1_allcause_dementia_alg	1521	-0.772587	0.333883	-2.31395	0.0206707	1.68465	0.0656597	0.461817	0.240028	0.888539
VLDL_C	VLDL Cholesterol	mmol/L	Cholesterol		Composite	TRUE	ep1_allcause_dementia_alg	1495	-0.131616	0.118619	-1.10957	0.267184	0.57319	0.40642	0.876678	0.694816	1.10614
VLDL_CE	Cholesteryl Esters in VLDL	mmol/L	Cholesteryl esters		Composite	TRUE	ep1_allcause_dementia_alg	1498	-0.1467	0.205671	-0.713276	0.475675	0.32269	0.623275	0.863553	0.577057	1.29229
VLDL_CE_pct	Cholesteryl Esters to Total Lipids in VLDL percentage	%	Relative lipid concentrations		Percentage	FALSE	ep1_allcause_dementia_alg	1487	0.0217726	0.00638054	3.41235	0.00064406	3.19107	0.0071957	1.02201	1.00931	1.03487
VLDL_CE_pct_C	Cholesteryl Esters to Cholesterol in VLDL percentage	%	Relative cholesterol concentrations		Percentage	FALSE	ep1_allcause_dementia_alg	1495	0.0299096	0.00912923	3.27625	0.00105196	2.978	0.00931402	1.03036	1.01209	1.04896
VLDL_C_pct	Cholesterol to Total Lipids in VLDL percentage	%	Relative lipid concentrations		Percentage	FALSE	ep1_allcause_dementia_alg	1487	0.0161907	0.00485667	3.33369	0.000857018	3.06701	0.00816688	1.01632	1.00669	1.02604
VLDL_FC	Free Cholesterol in VLDL	mmol/L	Free cholesterol		Composite	TRUE	ep1_allcause_dementia_alg	1496	-0.420074	0.270062	-1.55547	0.119834	0.92142	0.220604	0.656998	0.386975	1.11544
VLDL_FC_by_CE	Free Cholesterol to Cholesteryl Esters in VLDL percentage	ratio	Relative lipid concentrations		Ratio	FALSE	ep1_allcause_dementia_alg	1495	-0.967095	0.304782	-3.17308	0.00150833	2.8215	0.0101812	0.380186	0.209199	0.690925
VLDL_FC_pct	Free Cholesterol to Total Lipids in VLDL percentage	%	Relative lipid concentrations		Percentage	FALSE	ep1_allcause_dementia_alg	1487	0.0599407	0.019876	3.01572	0.00256366	2.59114	0.0145724	1.06177	1.02121	1.10395
VLDL_FC_pct_C	Free Cholesterol to Cholesterol in VLDL percentage	%	Relative cholesterol concentrations		Percentage	FALSE	ep1_allcause_dementia_alg	1495	-0.0299096	0.00912923	-3.27625	0.00105196	2.978	0.00931402	0.970533	0.953322	0.988056
VLDL_L	Total Lipids in VLDL	mmol/L	Total lipids		Composite	TRUE	ep1_allcause_dementia_alg	1487	-0.0737529	0.033514	-2.20066	0.0277603	1.55658	0.0782117	0.928901	0.869845	0.991967
VLDL_P	Concentration of VLDL Particles	mmol/L	Lipoprotein particle concentrations		Composite	TRUE	ep1_allcause_dementia_alg	1497	-914.281	650.992	-1.40444	0.160187	0.795372	0.264799	0	0	1.17117e+157
VLDL_PL	Phospholipids in VLDL	mmol/L	Phospholipids		Composite	TRUE	ep1_allcause_dementia_alg	1499	-0.260764	0.158651	-1.64364	0.100251	0.99891	0.195671	0.770463	0.564554	1.05147
VLDL_PL_pct	Phospholipids to Total Lipids in VLDL percentage	%	Relative lipid concentrations		Percentage	FALSE	ep1_allcause_dementia_alg	1487	0.054655	0.019238	2.84099	0.00449743	2.34704	0.0211184	1.05618	1.01709	1.09676
VLDL_TG	Triglycerides in VLDL	mmol/L	Triglycerides		Composite	TRUE	ep1_allcause_dementia_alg	1498	-0.149779	0.0594085	-2.52117	0.0116966	1.93194	0.0435597	0.860898	0.766271	0.967211
VLDL_TG_pct	Triglycerides to Total Lipids in VLDL percentage	%	Relative lipid concentrations		Percentage	FALSE	ep1_allcause_dementia_alg	1487	-0.0128508	0.00392614	-3.27313	0.00106364	2.97321	0.00931402	0.987231	0.979664	0.994858
VLDL_size	Average Diameter for VLDL Particles	nm	Lipoprotein particle sizes		Non-derived	TRUE	ep1_allcause_dementia_alg	1516	-0.0729543	0.0216139	-3.37534	0.000737255	3.13238	0.00781013	0.929643	0.891083	0.969872
Val	Valine	mmol/L	Amino acids	Branched-chain amino acids	Non-derived	TRUE	ep1_allcause_dementia_alg	1512	-4.79837	0.73555	-6.52351	6.86813e-11	10.1632	2.22527e-08	0.0082432	0.00194977	0.0348505
XL_HDL_C	Cholesterol in Very Large HDL	mmol/L	Lipoprotein subclasses	Very large HDL (average diameter 14.3 nm)	Composite	TRUE	ep1_allcause_dementia_alg	1517	1.84147	0.854445	2.15516	0.0311492	1.50655	0.0824766	6.30578	1.18146	33.6556
XL_HDL_CE	Cholesteryl Esters in Very Large HDL	mmol/L	Lipoprotein subclasses	Very large HDL (average diameter 14.3 nm)	Non-derived	TRUE	ep1_allcause_dementia_alg	1521	2.0869	1.07918	1.93379	0.0531392	1.27458	0.122602	8.05986	0.972109	66.8252
XL_HDL_CE_pct	Cholesteryl Esters to Total Lipids in Very Large HDL percentage	%	Relative lipoprotein lipid concentrations	Very large HDL ratios	Percentage	TRUE	ep1_allcause_dementia_alg	1510	0.00225138	0.00749847	0.300246	0.76399	0.116912	0.862483	1.00225	0.987632	1.01709
XL_HDL_CE_pct_C	Cholesteryl Esters to Cholesterol in Very Large HDL percentage	%	Relative lipoprotein cholesterol concentrations	Very large HDL ratios	Percentage	FALSE	ep1_allcause_dementia_alg	1517	0.00533165	0.0049262	1.08231	0.279117	0.554214	0.418675	1.00535	0.995686	1.0151
XL_HDL_C_pct	Cholesterol to Total Lipids in Very Large HDL percentage	%	Relative lipoprotein lipid concentrations	Very large HDL ratios	Percentage	TRUE	ep1_allcause_dementia_alg	1510	-0.0039655	0.00551992	-0.718398	0.472512	0.325587	0.623275	0.996042	0.985324	1.00688
XL_HDL_FC	Free Cholesterol in Very Large HDL	mmol/L	Lipoprotein subclasses	Very large HDL (average diameter 14.3 nm)	Non-derived	TRUE	ep1_allcause_dementia_alg	1517	12.5061	3.89306	3.2124	0.00131629	2.88065	0.00969267	269978	131.065	5.56123e+08
XL_HDL_FC_by_CE	Free Cholesterol to Cholesteryl Esters in Very Large HDL ratio	ratio	Relative lipoprotein lipid concentrations	Very large HDL ratios	Ratio	FALSE	ep1_allcause_dementia_alg	1517	-5.25549e-07	6.24632e-06	-0.0841374	0.932947	0.0301429	0.971434	0.999999	0.999987	1.00001
XL_HDL_FC_pct	Free Cholesterol to Total Lipids in Very Large HDL percentage	%	Relative lipoprotein lipid concentrations	Very large HDL ratios	Percentage	TRUE	ep1_allcause_dementia_alg	1510	-0.0094969	0.00761718	-1.24677	0.21248	0.672682	0.337468	0.990548	0.975869	1.00545
XL_HDL_FC_pct_C	Free Cholesterol to Cholesterol in Very Large HDL percentage	%	Relative lipoprotein cholesterol concentrations	Very large HDL ratios	Percentage	FALSE	ep1_allcause_dementia_alg	1517	-0.00533165	0.0049262	-1.08231	0.279117	0.554214	0.418675	0.994683	0.985125	1.00433
XL_HDL_L	Total Lipids in Very Large HDL	mmol/L	Lipoprotein subclasses	Very large HDL (average diameter 14.3 nm)	Composite	TRUE	ep1_allcause_dementia_alg	1510	0.707305	0.374537	1.88848	0.0589619	1.22943	0.131749	2.02852	0.973568	4.2266
XL_HDL_P	Concentration of Very Large HDL Particles	mmol/L	Lipoprotein subclasses	Very large HDL (average diameter 14.3 nm)	Non-derived	TRUE	ep1_allcause_dementia_alg	1517	521.3	314.852	1.6557	0.0977822	1.00974	0.194657	2.49968e+226	2.459e-42	Inf
XL_HDL_PL	Phospholipids in Very Large HDL	mmol/L	Lipoprotein subclasses	Very large HDL (average diameter 14.3 nm)	Non-derived	TRUE	ep1_allcause_dementia_alg	1521	1.2654	0.663755	1.90643	0.0565945	1.24723	0.127338	3.54452	0.965067	13.0184
XL_HDL_PL_pct	Phospholipids to Total Lipids in Very Large HDL percentage	%	Relative lipoprotein lipid concentrations	Very large HDL ratios	Percentage	TRUE	ep1_allcause_dementia_alg	1510	0.00954475	0.00442708	2.15599	0.0310842	1.50746	0.0824766	1.00959	1.00087	1.01839
XL_HDL_TG	Triglycerides in Very Large HDL	mmol/L	Lipoprotein subclasses	Very large HDL (average diameter 14.3 nm)	Non-derived	TRUE	ep1_allcause_dementia_alg	1514	-14.7566	10.1562	-1.45297	0.146232	0.834957	0.249364	3.90192e-07	8.83399e-16	172.345
XL_HDL_TG_pct	Triglycerides to Total Lipids in Very Large HDL percentage	%	Relative lipoprotein lipid concentrations	Very large HDL ratios	Percentage	TRUE	ep1_allcause_dementia_alg	1510	-0.0193777	0.0077621	-2.49646	0.0125441	1.90156	0.0456663	0.980809	0.966	0.995845
XL_VLDL_C	Cholesterol in Very Large VLDL	mmol/L	Lipoprotein subclasses	Very large VLDL (average diameter 64 nm)	Composite	TRUE	ep1_allcause_dementia_alg	1515	-1.76576	1.00849	-1.75089	0.0799648	1.0971	0.166401	0.171057	0.0236972	1.23477
XL_VLDL_CE	Cholesteryl Esters in Very Large VLDL	mmol/L	Lipoprotein subclasses	Very large VLDL (average diameter 64 nm)	Non-derived	TRUE	ep1_allcause_dementia_alg	1519	-3.06299	1.98087	-1.54629	0.122035	0.913515	0.223386	0.0467478	0.000962974	2.26938
XL_VLDL_CE_pct	Cholesteryl Esters to Total Lipids in Very Large VLDL percentage	%	Relative lipoprotein lipid concentrations	Very large VLDL ratios	Percentage	TRUE	ep1_allcause_dementia_alg	1509	0.00997803	0.00361319	2.76156	0.00575263	2.24013	0.0242059	1.01003	1.0029	1.01721
XL_VLDL_CE_pct_C	Cholesteryl Esters to Cholesterol in Very Large VLDL percentage	%	Relative lipoprotein cholesterol concentrations	Very large VLDL ratios	Percentage	FALSE	ep1_allcause_dementia_alg	1515	0.0061621	0.00435781	1.41403	0.157352	0.803128	0.261836	1.00618	0.997624	1.01481
XL_VLDL_C_pct	Cholesterol to Total Lipids in Very Large VLDL percentage	%	Relative lipoprotein lipid concentrations	Very large VLDL ratios	Percentage	TRUE	ep1_allcause_dementia_alg	1509	0.00895418	0.00295724	3.02789	0.0024627	2.60859	0.0142485	1.00899	1.00316	1.01486
XL_VLDL_FC	Free Cholesterol in Very Large VLDL	mmol/L	Lipoprotein subclasses	Very large VLDL (average diameter 64 nm)	Non-derived	TRUE	ep1_allcause_dementia_alg	1517	-3.69286	1.98388	-1.86143	0.0626837	1.20285	0.13816	0.0249008	0.000509914	1.21598
XL_VLDL_FC_by_CE	Free Cholesterol to Cholesteryl Esters in Very Large VLDL ratio	ratio	Relative lipoprotein lipid concentrations	Very large VLDL ratios	Ratio	FALSE	ep1_allcause_dementia_alg	1515	0.0178807	0.0879904	0.203212	0.83897	0.0762537	0.900087	1.01804	0.856774	1.20966
XL_VLDL_FC_pct	Free Cholesterol to Total Lipids in Very Large VLDL percentage	%	Relative lipoprotein lipid concentrations	Very large VLDL ratios	Percentage	TRUE	ep1_allcause_dementia_alg	1509	0.0281918	0.00951212	2.96378	0.00303887	2.51729	0.0164099	1.02859	1.00959	1.04795
XL_VLDL_FC_pct_C	Free Cholesterol to Cholesterol in Very Large VLDL percentage	%	Relative lipoprotein cholesterol concentrations	Very large VLDL ratios	Percentage	FALSE	ep1_allcause_dementia_alg	1515	-0.0061621	0.00435781	-1.41403	0.157352	0.803128	0.261836	0.993857	0.985404	1.00238
XL_VLDL_L	Total Lipids in Very Large VLDL	mmol/L	Lipoprotein subclasses	Very large VLDL (average diameter 64 nm)	Composite	TRUE	ep1_allcause_dementia_alg	1509	-0.456598	0.213506	-2.13857	0.0324705	1.48851	0.0824766	0.633435	0.416833	0.962592
XL_VLDL_P	Concentration of Very Large VLDL Particles	mmol/L	Lipoprotein subclasses	Very large VLDL (average diameter 64 nm)	Non-derived	TRUE	ep1_allcause_dementia_alg	1514	-26854.4	12596.4	-2.1319	0.0330148	1.48129	0.0824766	0	0	0
XL_VLDL_PL	Phospholipids in Very Large VLDL	mmol/L	Lipoprotein subclasses	Very large VLDL (average diameter 64 nm)	Non-derived	TRUE	ep1_allcause_dementia_alg	1515	-2.04299	1.09547	-1.86495	0.0621885	1.20629	0.138007	0.129641	0.0151447	1.10974
XL_VLDL_PL_pct	Phospholipids to Total Lipids in Very Large VLDL percentage	%	Relative lipoprotein lipid concentrations	Very large VLDL ratios	Percentage	TRUE	ep1_allcause_dementia_alg	1509	-0.0117915	0.00834362	-1.41324	0.157586	0.802481	0.261836	0.988278	0.972247	1.00457
XL_VLDL_TG	Triglycerides in Very Large VLDL	mmol/L	Lipoprotein subclasses	Very large VLDL (average diameter 64 nm)	Non-derived	TRUE	ep1_allcause_dementia_alg	1514	-0.824063	0.350053	-2.35411	0.018567	1.73126	0.0607648	0.438646	0.220873	0.871134
XL_VLDL_TG_pct	Triglycerides to Total Lipids in Very Large VLDL percentage	%	Relative lipoprotein lipid concentrations	Very large VLDL ratios	Percentage	TRUE	ep1_allcause_dementia_alg	1509	-0.0081234	0.00320434	-2.53512	0.0112407	1.94921	0.042847	0.99191	0.985699	0.998159
XS_VLDL_C	Cholesterol in Very Small VLDL	mmol/L	Lipoprotein subclasses	Very small VLDL (average diameter 31.3 nm)	Composite	TRUE	ep1_allcause_dementia_alg	1511	0.380612	0.606356	0.627704	0.530198	0.275562	0.66583	1.46318	0.445818	4.80218
XS_VLDL_CE	Cholesteryl Esters in Very Small VLDL	mmol/L	Lipoprotein subclasses	Very small VLDL (average diameter 31.3 nm)	Non-derived	TRUE	ep1_allcause_dementia_alg	1515	0.707697	0.85845	0.824389	0.409719	0.387514	0.562495	2.02931	0.377243	10.9163
XS_VLDL_CE_pct	Cholesteryl Esters to Total Lipids in Very Small VLDL percentage	%	Relative lipoprotein lipid concentrations	Very small VLDL ratios	Percentage	TRUE	ep1_allcause_dementia_alg	1510	0.0147545	0.00716034	2.06058	0.0393427	1.40514	0.0958424	1.01486	1.00072	1.02921
XS_VLDL_CE_pct_C	Cholesteryl Esters to Cholesterol in Very Small VLDL percentage	%	Relative lipoprotein cholesterol concentrations	Very small VLDL ratios	Percentage	FALSE	ep1_allcause_dementia_alg	1511	0.0192221	0.0125363	1.53331	0.125198	0.902401	0.225218	1.01941	0.994665	1.04477
XS_VLDL_C_pct	Cholesterol to Total Lipids in Very Small VLDL percentage	%	Relative lipoprotein lipid concentrations	Very small VLDL ratios	Percentage	TRUE	ep1_allcause_dementia_alg	1510	0.0141098	0.00643315	2.19329	0.0282863	1.54842	0.0790064	1.01421	1.0015	1.02708
XS_VLDL_FC	Free Cholesterol in Very Small VLDL	mmol/L	Lipoprotein subclasses	Very small VLDL (average diameter 31.3 nm)	Non-derived	TRUE	ep1_allcause_dementia_alg	1511	0.688953	1.96218	0.351115	0.725502	0.139361	0.836522	1.99163	0.0425562	93.2081
XS_VLDL_FC_by_CE	Free Cholesterol to Cholesteryl Esters in Very Small VLDL ratio	ratio	Relative lipoprotein lipid concentrations	Very small VLDL ratios	Ratio	FALSE	ep1_allcause_dementia_alg	1511	-0.831132	0.543128	-1.53027	0.12595	0.899802	0.225218	0.435556	0.150219	1.26288
XS_VLDL_FC_pct	Free Cholesterol to Total Lipids in Very Small VLDL percentage	%	Relative lipoprotein lipid concentrations	Very small VLDL ratios	Percentage	TRUE	ep1_allcause_dementia_alg	1510	0.110177	0.0456198	2.41512	0.01573	1.80327	0.0547252	1.11648	1.02098	1.2209
XS_VLDL_FC_pct_C	Free Cholesterol to Cholesterol in Very Small VLDL percentage	%	Relative lipoprotein cholesterol concentrations	Very small VLDL ratios	Percentage	FALSE	ep1_allcause_dementia_alg	1511	-0.0192221	0.0125363	-1.53331	0.125198	0.902401	0.225218	0.980962	0.957152	1.00536
XS_VLDL_L	Total Lipids in Very Small VLDL	mmol/L	Lipoprotein subclasses	Very small VLDL (average diameter 31.3 nm)	Composite	TRUE	ep1_allcause_dementia_alg	1510	0.00399485	0.326387	0.0122396	0.990234	0.00426197	0.997136	1.004	0.529552	1.90354
XS_VLDL_P	Concentration of Very Small VLDL Particles	mmol/L	Lipoprotein subclasses	Very small VLDL (average diameter 31.3 nm)	Non-derived	TRUE	ep1_allcause_dementia_alg	1511	301.682	2099.36	0.143702	0.885736	0.0526959	0.940913	1.0444e+131	0	Inf
XS_VLDL_PL	Phospholipids in Very Small VLDL	mmol/L	Lipoprotein subclasses	Very small VLDL (average diameter 31.3 nm)	Non-derived	TRUE	ep1_allcause_dementia_alg	1513	0.26714	1.0763	0.248202	0.803978	0.0947557	0.877067	1.30622	0.158435	10.7692
XS_VLDL_PL_pct	Phospholipids to Total Lipids in Very Small VLDL percentage	%	Relative lipoprotein lipid concentrations	Very small VLDL ratios	Percentage	TRUE	ep1_allcause_dementia_alg	1510	0.061724	0.0314863	1.96035	0.0499554	1.30142	0.116443	1.06367	1.00001	1.13138
XS_VLDL_TG	Triglycerides in Very Small VLDL	mmol/L	Lipoprotein subclasses	Very small VLDL (average diameter 31.3 nm)	Non-derived	TRUE	ep1_allcause_dementia_alg	1515	-2.10909	1.30371	-1.61776	0.105714	0.975869	0.201478	0.121349	0.00942537	1.56233
XS_VLDL_TG_pct	Triglycerides to Total Lipids in Very Small VLDL percentage	%	Relative lipoprotein lipid concentrations	Very small VLDL ratios	Percentage	TRUE	ep1_allcause_dementia_alg	1510	-0.0210275	0.00725545	-2.89817	0.00375345	2.42557	0.018151	0.979192	0.965366	0.993216
XXL_VLDL_C	Cholesterol in Chylomicrons and Extremely Large VLDL	mmol/L	Lipoprotein subclasses	Chylomicrons and extremely large VLDL (particle diameters from 75 nm upwards)	Composite	TRUE	ep1_allcause_dementia_alg	1516	-1.09255	0.663249	-1.64728	0.099501	1.00217	0.195506	0.335359	0.0913988	1.23049
XXL_VLDL_CE	Cholesteryl Esters in Chylomicrons and Extremely Large VLDL	mmol/L	Lipoprotein subclasses	Chylomicrons and extremely large VLDL (particle diameters from 75 nm upwards)	Non-derived	TRUE	ep1_allcause_dementia_alg	1516	-1.86626	1.21221	-1.53955	0.123671	0.907733	0.225109	0.154702	0.0143761	1.66476
XXL_VLDL_CE_pct	Cholesteryl Esters to Total Lipids in Chylomicrons and Extremely Large VLDL percentage	%	Relative lipoprotein lipid concentrations	Chylomicrons and extremely large VLDL ratios	Percentage	TRUE	ep1_allcause_dementia_alg	1514	0.0015605	0.00291467	0.535393	0.592378	0.227401	0.718673	1.00156	0.995856	1.0073
XXL_VLDL_CE_pct_C	Cholesteryl Esters to Cholesterol in Chylomicrons and Extremely Large VLDL percentage	%	Relative lipoprotein cholesterol concentrations	Chylomicrons and extremely large VLDL ratios	Percentage	FALSE	ep1_allcause_dementia_alg	1516	-0.000340298	0.00397228	-0.0856681	0.93173	0.0307098	0.971434	0.99966	0.991907	1.00747
XXL_VLDL_C_pct	Cholesterol to Total Lipids in Chylomicrons and Extremely Large VLDL percentage	%	Relative lipoprotein lipid concentrations	Chylomicrons and extremely large VLDL ratios	Percentage	TRUE	ep1_allcause_dementia_alg	1514	0.000720482	0.00189401	0.3804	0.703649	0.152644	0.829026	1.00072	0.997013	1.00444
XXL_VLDL_FC	Free Cholesterol in Chylomicrons and Extremely Large VLDL	mmol/L	Lipoprotein subclasses	Chylomicrons and extremely large VLDL (particle diameters from 75 nm upwards)	Non-derived	TRUE	ep1_allcause_dementia_alg	1516	-2.55202	1.44607	-1.7648	0.0775974	1.11015	0.165405	0.0779243	0.00457885	1.32614
XXL_VLDL_FC_by_CE	Free Cholesterol to Cholesteryl Esters in Chylomicrons and Extremely Large VLDL ratio	ratio	Relative lipoprotein lipid concentrations	Chylomicrons and extremely large VLDL ratios	Ratio	FALSE	ep1_allcause_dementia_alg	1516	0.0201638	0.0544054	0.370621	0.71092	0.148179	0.829693	1.02037	0.917162	1.13519
XXL_VLDL_FC_pct	Free Cholesterol to Total Lipids in Chylomicrons and Extremely Large VLDL percentage	%	Relative lipoprotein lipid concentrations	Chylomicrons and extremely large VLDL ratios	Percentage	TRUE	ep1_allcause_dementia_alg	1514	0.000336873	0.00424594	0.07934	0.936762	0.0283706	0.971434	1.00034	0.992047	1.0087
XXL_VLDL_FC_pct_C	Free Cholesterol to Cholesterol in Chylomicrons and Extremely Large VLDL percentage	%	Relative lipoprotein cholesterol concentrations	Chylomicrons and extremely large VLDL ratios	Percentage	FALSE	ep1_allcause_dementia_alg	1516	0.000340298	0.00397228	0.0856681	0.93173	0.0307098	0.971434	1.00034	0.992582	1.00816
XXL_VLDL_L	Total Lipids in Chylomicrons and Extremely Large VLDL	mmol/L	Lipoprotein subclasses	Chylomicrons and extremely large VLDL (particle diameters from 75 nm upwards)	Composite	TRUE	ep1_allcause_dementia_alg	1514	-0.215929	0.134778	-1.60212	0.10913	0.962057	0.20557	0.805792	0.618726	1.04942
XXL_VLDL_P	Concentration of Chylomicrons and Extremely Large VLDL Particles	mmol/L	Lipoprotein subclasses	Chylomicrons and extremely large VLDL (particle diameters from 75 nm upwards)	Non-derived	TRUE	ep1_allcause_dementia_alg	1516	-32240.7	18335.5	-1.75838	0.0786834	1.10412	0.166401	0	0	Inf
XXL_VLDL_PL	Phospholipids in Chylomicrons and Extremely Large VLDL	mmol/L	Lipoprotein subclasses	Chylomicrons and extremely large VLDL (particle diameters from 75 nm upwards)	Non-derived	TRUE	ep1_allcause_dementia_alg	1518	-1.53502	0.875944	-1.75241	0.0797028	1.09853	0.166401	0.215452	0.0387019	1.19942
XXL_VLDL_PL_pct	Phospholipids to Total Lipids in Chylomicrons and Extremely Large VLDL percentage	%	Relative lipoprotein lipid concentrations	Chylomicrons and extremely large VLDL ratios	Percentage	TRUE	ep1_allcause_dementia_alg	1514	-0.00674439	0.00579444	-1.16394	0.244448	0.611813	0.378953	0.993278	0.982061	1.00462
XXL_VLDL_TG	Triglycerides in Chylomicrons and Extremely Large VLDL	mmol/L	Lipoprotein subclasses	Chylomicrons and extremely large VLDL (particle diameters from 75 nm upwards)	Non-derived	TRUE	ep1_allcause_dementia_alg	1516	-0.310222	0.205869	-1.50689	0.131838	0.879958	0.227211	0.733284	0.489816	1.09777
XXL_VLDL_TG_pct	Triglycerides to Total Lipids in Chylomicrons and Extremely Large VLDL percentage	%	Relative lipoprotein lipid concentrations	Chylomicrons and extremely large VLDL ratios	Percentage	TRUE	ep1_allcause_dementia_alg	1514	5.22577e-07	0.00183261	0.000285155	0.999772	9.88223e-05	0.999772	1	0.996415	1.0036
bOHbutyrate	3-Hydroxybutyrate	mmol/L	Ketone bodies		Non-derived	TRUE	ep1_allcause_dementia_alg	1494	1.48549	0.330401	4.49601	6.92399e-06	5.15964	0.000468306	4.41711	2.31151	8.44074
non_HDL_C	Total Cholesterol Minus HDL-C	mmol/L	Cholesterol		Composite	TRUE	ep1_allcause_dementia_alg	1486	-0.0210075	0.0361496	-0.581126	0.561156	0.250917	0.69131	0.979212	0.912232	1.05111
Acetate	Acetate	mmol/L	Ketone bodies		Non-derived	TRUE	ep1_alzheimer_alg	621	0.393742	1.02592	0.383796	0.70113	0.154201	0.826059	1.48252	0.198483	11.0733
Acetoacetate	Acetoacetate	mmol/L	Ketone bodies		Non-derived	TRUE	ep1_alzheimer_alg	622	6.44016	2.52407	2.5515	0.0107262	1.96956	0.124117	626.507	4.45033	88198.4
Acetone	Acetone	mmol/L	Ketone bodies		Non-derived	TRUE	ep1_alzheimer_alg	621	11.3213	5.91841	1.9129	0.0557611	1.25367	0.277947	82563.2	0.756717	9.00824e+09
Ala	Alanine	mmol/L	Amino acids		Non-derived	TRUE	ep1_alzheimer_alg	623	-1.32319	0.671359	-1.97092	0.0487331	1.31218	0.25467	0.266284	0.0714287	0.992696
Albumin	Albumin	g/l	Fluid balance		Non-derived	TRUE	ep1_alzheimer_alg	617	0.0110306	0.0139478	0.790848	0.429033	0.367509	0.584062	1.01109	0.983825	1.03911
ApoA1	Apolipoprotein A1	g/l	Apolipoproteins		Non-derived	TRUE	ep1_alzheimer_alg	619	-0.434965	0.195671	-2.22294	0.02622	1.58137	0.201258	0.647287	0.441101	0.949852
ApoB	Apolipoprotein B	g/l	Apolipoproteins		Non-derived	TRUE	ep1_alzheimer_alg	617	0.316801	0.224948	1.40833	0.159033	0.798513	0.370696	1.37273	0.883294	2.13336
ApoB_by_ApoA1	Apolipoprotein B to Apolipoprotein A1 ratio	ratio	Apolipoproteins		Ratio	TRUE	ep1_alzheimer_alg	616	0.680012	0.256369	2.65247	0.00799041	2.09743	0.119648	1.9739	1.19426	3.2625
Cholines	Total Cholines	mmol/L	Other lipids		Non-derived	TRUE	ep1_alzheimer_alg	616	-0.167009	0.115791	-1.44233	0.14921	0.826202	0.368455	0.846192	0.674381	1.06177
Citrate	Citrate	mmol/L	Glycolysis related metabolites		Non-derived	TRUE	ep1_alzheimer_alg	620	3.93862	3.21735	1.22418	0.220883	0.655837	0.431121	51.3477	0.0937263	28130.7
Clinical_LDL_C	Clinical LDL Cholesterol	mmol/L	Cholesterol		Non-derived	TRUE	ep1_alzheimer_alg	618	0.106682	0.0625223	1.7063	0.0879526	1.05575	0.290782	1.11258	0.984263	1.25763
Creatinine	Creatinine	mmol/L	Fluid balance		Non-derived	TRUE	ep1_alzheimer_alg	592	-2.8479	3.10536	-0.91709	0.359095	0.44479	0.53143	0.0579662	0.000131777	25.4982
DHA	Docosahexaenoic Acid	mmol/L	Fatty acids		Non-derived	TRUE	ep1_alzheimer_alg	623	-0.643783	0.515949	-1.24777	0.212117	0.673424	0.424064	0.525302	0.191084	1.44409
DHA_pct	Docosahexaenoic Acid to Total Fatty Acids percentage	%	Fatty acids	Fatty acid ratios	Percentage	TRUE	ep1_alzheimer_alg	616	-0.0487579	0.0623112	-0.78249	0.433926	0.362584	0.585801	0.952412	0.842916	1.07613
Gln	Glutamine	mmol/L	Amino acids		Non-derived	TRUE	ep1_alzheimer_alg	617	0.419876	0.554736	0.756894	0.449114	0.347644	0.601293	1.52177	0.513038	4.51389
Glucose	Glucose	mmol/L	Glycolysis related metabolites		Non-derived	TRUE	ep1_alzheimer_alg	623	0.00758112	0.0306549	0.247305	0.804672	0.0943811	0.883775	1.00761	0.948852	1.07001
Gly	Glycine	mmol/L	Amino acids		Non-derived	TRUE	ep1_alzheimer_alg	623	1.61826	0.679134	2.38283	0.0171803	1.76497	0.159493	5.04429	1.33263	19.0937
GlycA	Glycoprotein Acetyls	mmol/L	Inflammation		Non-derived	TRUE	ep1_alzheimer_alg	618	0.284021	0.38834	0.731372	0.464552	0.332965	0.617564	1.32846	0.620564	2.84388
HDL_C	HDL Cholesterol	mmol/L	Cholesterol		Composite	TRUE	ep1_alzheimer_alg	615	-0.212682	0.150018	-1.41772	0.156274	0.806114	0.369582	0.808413	0.60247	1.08475
HDL_CE	Cholesteryl Esters in HDL	mmol/L	Cholesteryl esters		Composite	TRUE	ep1_alzheimer_alg	616	-0.259822	0.190703	-1.36244	0.173059	0.761806	0.388603	0.771189	0.530678	1.1207
HDL_CE_pct	Cholesteryl Esters to Total Lipids in HDL percentage	%	Relative lipid concentrations		Percentage	FALSE	ep1_alzheimer_alg	614	0.022867	0.0179227	1.27587	0.202002	0.694644	0.406514	1.02313	0.987813	1.05971
HDL_CE_pct_C	Cholesteryl Esters to Cholesterol in HDL percentage	%	Relative cholesterol concentrations		Percentage	FALSE	ep1_alzheimer_alg	615	-0.00141723	0.0311086	-0.0455576	0.963663	0.0160749	0.981845	0.998584	0.939516	1.06136
HDL_C_pct	Cholesterol to Total Lipids in HDL percentage	%	Relative lipid concentrations		Percentage	FALSE	ep1_alzheimer_alg	614	0.024972	0.0164499	1.51806	0.128999	0.889414	0.360307	1.02529	0.992757	1.05888
HDL_FC	Free Cholesterol in HDL	mmol/L	Free cholesterol		Composite	TRUE	ep1_alzheimer_alg	615	-0.983991	0.669807	-1.46907	0.141815	0.848279	0.368455	0.373816	0.100579	1.38934
HDL_FC_by_CE	Free Cholesterol to Cholesteryl Esters in HDL percentage	ratio	Relative lipid concentrations		Ratio	FALSE	ep1_alzheimer_alg	615	0.0565023	1.8207	0.0310333	0.975243	0.0108872	0.990529	1.05813	0.0298353	37.5273
HDL_FC_pct	Free Cholesterol to Total Lipids in HDL percentage	%	Relative lipid concentrations		Percentage	FALSE	ep1_alzheimer_alg	614	0.146049	0.0820377	1.78027	0.0750323	1.12475	0.279431	1.15725	0.985363	1.35913
HDL_FC_pct_C	Free Cholesterol to Cholesterol in HDL percentage	%	Relative cholesterol concentrations		Percentage	FALSE	ep1_alzheimer_alg	615	0.00141723	0.0311086	0.0455576	0.963663	0.0160749	0.981845	1.00142	0.942183	1.06438
HDL_L	Total Lipids in HDL	mmol/L	Total lipids		Composite	TRUE	ep1_alzheimer_alg	614	-0.155278	0.075841	-2.04742	0.0406173	1.39129	0.226897	0.856177	0.737915	0.993392
HDL_P	Concentration of HDL Particles	mmol/L	Lipoprotein particle concentrations		Composite	TRUE	ep1_alzheimer_alg	616	-35.4081	19.2267	-1.84161	0.0655319	1.18355	0.279431	4.1923e-16	1.80452e-32	9.73964
HDL_PL	Phospholipids in HDL	mmol/L	Phospholipids		Composite	TRUE	ep1_alzheimer_alg	617	-0.364315	0.150591	-2.41923	0.0155534	1.80817	0.157479	0.694673	0.517124	0.933181
HDL_PL_pct	Phospholipids to Total Lipids in HDL percentage	%	Relative lipid concentrations		Percentage	FALSE	ep1_alzheimer_alg	614	-0.0761771	0.0368042	-2.06979	0.038472	1.41486	0.226897	0.926652	0.862161	0.995967
HDL_TG	Triglycerides in HDL	mmol/L	Triglycerides		Composite	TRUE	ep1_alzheimer_alg	622	-2.34464	0.938611	-2.49799	0.01249	1.90344	0.13054	0.0958817	0.0152326	0.603528
HDL_TG_pct	Triglycerides to Total Lipids in HDL percentage	%	Relative lipid concentrations		Percentage	FALSE	ep1_alzheimer_alg	614	-0.0240737	0.0258384	-0.931703	0.35149	0.454087	0.524805	0.976214	0.928006	1.02693
HDL_size	Average Diameter for HDL Particles	nm	Lipoprotein particle sizes		Non-derived	TRUE	ep1_alzheimer_alg	626	-0.31929	0.232941	-1.37069	0.170472	0.768348	0.388603	0.726665	0.460311	1.14714
His	Histidine	mmol/L	Amino acids		Non-derived	TRUE	ep1_alzheimer_alg	623	-7.96721	4.75202	-1.67659	0.0936219	1.02862	0.303335	0.000346645	3.12523e-08	3.84492
IDL_C	Cholesterol in IDL	mmol/L	Lipoprotein subclasses	IDL (average diameter 28.6 nm)	Composite	TRUE	ep1_alzheimer_alg	618	0.266855	0.220829	1.20842	0.226884	0.644196	0.435455	1.30585	0.847072	2.01311
IDL_CE	Cholesteryl Esters in IDL	mmol/L	Lipoprotein subclasses	IDL (average diameter 28.6 nm)	Non-derived	TRUE	ep1_alzheimer_alg	618	0.304532	0.297707	1.02292	0.306344	0.513791	0.479495	1.35599	0.75656	2.43036
IDL_CE_pct	Cholesteryl Esters to Total Lipids in IDL percentage	%	Relative lipoprotein lipid concentrations	IDL ratios	Percentage	TRUE	ep1_alzheimer_alg	617	0.00981844	0.0172292	0.569873	0.568764	0.245068	0.700683	1.00987	0.976334	1.04455
IDL_CE_pct_C	Cholesteryl Esters to Cholesterol in IDL percentage	%	Relative lipoprotein cholesterol concentrations	IDL ratios	Percentage	FALSE	ep1_alzheimer_alg	618	-0.0490921	0.0313577	-1.56555	0.117453	0.930135	0.34091	0.952093	0.895339	1.01245
IDL_C_pct	Cholesterol to Total Lipids in IDL percentage	%	Relative lipoprotein lipid concentrations	IDL ratios	Percentage	TRUE	ep1_alzheimer_alg	617	0.0186562	0.014456	1.29055	0.196861	0.70584	0.403079	1.01883	0.990369	1.04811
IDL_FC	Free Cholesterol in IDL	mmol/L	Lipoprotein subclasses	IDL (average diameter 28.6 nm)	Non-derived	TRUE	ep1_alzheimer_alg	619	1.33152	0.830188	1.60388	0.108741	0.963606	0.329273	3.78679	0.744048	19.2727
IDL_FC_by_CE	Free Cholesterol to Cholesteryl Esters in IDL percentage	ratio	Relative lipoprotein lipid concentrations	IDL ratios	Ratio	FALSE	ep1_alzheimer_alg	618	2.66566	1.68116	1.58561	0.112828	0.947582	0.33538	14.3774	0.532905	387.89
IDL_FC_pct	Free Cholesterol to Total Lipids in IDL percentage	%	Relative lipoprotein lipid concentrations	IDL ratios	Percentage	TRUE	ep1_alzheimer_alg	617	0.0855328	0.0388772	2.20008	0.0278015	1.55593	0.20472	1.0893	1.00938	1.17555
IDL_FC_pct_C	Free Cholesterol to Cholesterol in IDL percentage	%	Relative lipoprotein cholesterol concentrations	IDL ratios	Percentage	FALSE	ep1_alzheimer_alg	618	0.0490921	0.0313577	1.56555	0.117453	0.930135	0.34091	1.05032	0.987707	1.1169
IDL_L	Total Lipids in IDL	mmol/L	Lipoprotein subclasses	IDL (average diameter 28.6 nm)	Composite	TRUE	ep1_alzheimer_alg	617	0.186649	0.163306	1.14294	0.253062	0.596774	0.443166	1.2052	0.875089	1.65985
IDL_P	Concentration of IDL Particles	mmol/L	Lipoprotein subclasses	IDL (average diameter 28.6 nm)	Non-derived	TRUE	ep1_alzheimer_alg	620	1112.66	591.805	1.88012	0.0600924	1.22118	0.279431	Inf	2.93915e-21	Inf
IDL_PL	Phospholipids in IDL	mmol/L	Lipoprotein subclasses	IDL (average diameter 28.6 nm)	Non-derived	TRUE	ep1_alzheimer_alg	618	0.733401	0.710951	1.03158	0.30227	0.519604	0.479495	2.08215	0.516818	8.38853
IDL_PL_pct	Phospholipids to Total Lipids in IDL percentage	%	Relative lipoprotein lipid concentrations	IDL ratios	Percentage	TRUE	ep1_alzheimer_alg	617	-0.0395076	0.0435635	-0.906896	0.364462	0.438348	0.533667	0.961263	0.882592	1.04695
IDL_TG	Triglycerides in IDL	mmol/L	Lipoprotein subclasses	IDL (average diameter 28.6 nm)	Non-derived	TRUE	ep1_alzheimer_alg	621	-0.612804	1.66614	-0.367799	0.713023	0.146896	0.831006	0.541829	0.0206831	14.1942
IDL_TG_pct	Triglycerides to Total Lipids in IDL percentage	%	Relative lipoprotein lipid concentrations	IDL ratios	Percentage	TRUE	ep1_alzheimer_alg	617	-0.0222227	0.0180461	-1.23144	0.218158	0.66123	0.428382	0.978022	0.944034	1.01323
Ile	Isoleucine	mmol/L	Amino acids	Branched-chain amino acids	Non-derived	TRUE	ep1_alzheimer_alg	626	-9.73018	2.63798	-3.68849	0.000225587	3.64669	0.0182726	5.94618e-05	3.37864e-07	0.0104649
LA	Linoleic Acid	mmol/L	Fatty acids		Non-derived	TRUE	ep1_alzheimer_alg	619	-0.102368	0.0682865	-1.4991	0.133848	0.873387	0.36439	0.902697	0.789615	1.03197
LA_pct	Linoleic Acid to Total Fatty Acids percentage	%	Fatty acids	Fatty acid ratios	Percentage	TRUE	ep1_alzheimer_alg	616	-0.0128167	0.013044	-0.982576	0.325816	0.487027	0.497946	0.987265	0.962344	1.01283
LDL_C	LDL Cholesterol	mmol/L	Cholesterol		Composite	TRUE	ep1_alzheimer_alg	617	0.150437	0.10483	1.43506	0.151271	0.820245	0.368455	1.16234	0.946457	1.42747
LDL_CE	Cholesteryl Esters in LDL	mmol/L	Cholesteryl esters		Composite	TRUE	ep1_alzheimer_alg	618	0.171001	0.142196	1.20258	0.22914	0.639899	0.435455	1.18649	0.897895	1.56785
LDL_CE_pct	Cholesteryl Esters to Total Lipids in LDL percentage	%	Relative lipid concentrations		Percentage	FALSE	ep1_alzheimer_alg	616	-0.0474241	0.0218613	-2.16932	0.0300587	1.52203	0.216423	0.953683	0.913682	0.995435
LDL_CE_pct_C	Cholesteryl Esters to Cholesterol in LDL percentage	%	Relative cholesterol concentrations		Percentage	FALSE	ep1_alzheimer_alg	617	-0.0428386	0.0239283	-1.79029	0.0734071	1.13426	0.279431	0.958066	0.914171	1.00407
LDL_C_pct	Cholesterol to Total Lipids in LDL percentage	%	Relative lipid concentrations		Percentage	FALSE	ep1_alzheimer_alg	616	-0.00515251	0.0228269	-0.225721	0.821418	0.0854357	0.893086	0.994861	0.951331	1.04038
LDL_FC	Free Cholesterol in LDL	mmol/L	Free cholesterol		Composite	TRUE	ep1_alzheimer_alg	617	0.738702	0.381659	1.9355	0.0529284	1.27631	0.272203	2.09322	0.990695	4.42271
LDL_FC_by_CE	Free Cholesterol to Cholesteryl Esters in LDL percentage	ratio	Relative lipid concentrations		Ratio	FALSE	ep1_alzheimer_alg	617	2.39499	1.14729	2.08752	0.0368409	1.43367	0.226897	10.9681	1.15755	103.925
LDL_FC_pct	Free Cholesterol to Total Lipids in LDL percentage	%	Relative lipid concentrations		Percentage	FALSE	ep1_alzheimer_alg	616	0.0451811	0.0294293	1.53524	0.124724	0.904049	0.354388	1.04622	0.987577	1.10834
LDL_FC_pct_C	Free Cholesterol to Cholesterol in LDL percentage	%	Relative cholesterol concentrations		Percentage	FALSE	ep1_alzheimer_alg	617	0.0428386	0.0239283	1.79029	0.0734071	1.13426	0.279431	1.04377	0.995947	1.09389
LDL_L	Total Lipids in LDL	mmol/L	Total lipids		Composite	TRUE	ep1_alzheimer_alg	616	0.11448	0.0764012	1.4984	0.134029	0.872802	0.36439	1.12129	0.965348	1.30242
LDL_P	Concentration of LDL Particles	mmol/L	Lipoprotein particle concentrations		Composite	TRUE	ep1_alzheimer_alg	617	234.725	158.968	1.47655	0.139796	0.854504	0.368455	8.70159e+101	4.19779e-34	1.80375e+237
LDL_PL	Phospholipids in LDL	mmol/L	Phospholipids		Composite	TRUE	ep1_alzheimer_alg	617	0.592255	0.322847	1.83447	0.0665835	1.17663	0.279431	1.80806	0.960285	3.40429
LDL_PL_pct	Phospholipids to Total Lipids in LDL percentage	%	Relative lipid concentrations		Percentage	FALSE	ep1_alzheimer_alg	616	0.0923349	0.0345775	2.67037	0.0075767	2.12052	0.119648	1.09673	1.02487	1.17364
LDL_TG	Triglycerides in LDL	mmol/L	Triglycerides		Composite	TRUE	ep1_alzheimer_alg	620	0.220303	1.05302	0.209211	0.834284	0.0786862	0.89506	1.24645	0.158244	9.81809
LDL_TG_pct	Triglycerides to Total Lipids in LDL percentage	%	Relative lipid concentrations		Percentage	FALSE	ep1_alzheimer_alg	616	-0.0209458	0.0255355	-0.820259	0.412069	0.38503	0.577966	0.979272	0.931466	1.02953
LDL_size	Average Diameter for LDL Particles	nm	Lipoprotein particle sizes		Non-derived	TRUE	ep1_alzheimer_alg	624	0.442845	0.491216	0.901528	0.367308	0.43497	0.533667	1.55713	0.594557	4.07809
L_HDL_C	Cholesterol in Large HDL	mmol/L	Lipoprotein subclasses	Large HDL (average diameter 12.1 nm)	Composite	TRUE	ep1_alzheimer_alg	625	-0.25068	0.288798	-0.868012	0.385388	0.414102	0.553922	0.778271	0.441877	1.37076
L_HDL_CE	Cholesteryl Esters in Large HDL	mmol/L	Lipoprotein subclasses	Large HDL (average diameter 12.1 nm)	Non-derived	TRUE	ep1_alzheimer_alg	625	-0.3216	0.371275	-0.866205	0.386378	0.412988	0.553922	0.724988	0.350183	1.50095
L_HDL_CE_pct	Cholesteryl Esters to Total Lipids in Large HDL percentage	%	Relative lipoprotein lipid concentrations	Large HDL ratios	Percentage	TRUE	ep1_alzheimer_alg	622	0.0112262	0.00941116	1.19286	0.232926	0.632782	0.436231	1.01129	0.992806	1.03012
L_HDL_CE_pct_C	Cholesteryl Esters to Cholesterol in Large HDL percentage	%	Relative lipoprotein cholesterol concentrations	Large HDL ratios	Percentage	FALSE	ep1_alzheimer_alg	625	-0.00256347	0.01342	-0.191019	0.848511	0.0713427	0.901369	0.99744	0.971546	1.02402
L_HDL_C_pct	Cholesterol to Total Lipids in Large HDL percentage	%	Relative lipoprotein lipid concentrations	Large HDL ratios	Percentage	TRUE	ep1_alzheimer_alg	622	0.0115805	0.0082098	1.41057	0.158372	0.800323	0.370696	1.01165	0.995499	1.02806
L_HDL_FC	Free Cholesterol in Large HDL	mmol/L	Lipoprotein subclasses	Large HDL (average diameter 12.1 nm)	Non-derived	TRUE	ep1_alzheimer_alg	625	-1.16217	1.28493	-0.90446	0.365751	0.436814	0.533667	0.312808	0.0252071	3.88178
L_HDL_FC_by_CE	Free Cholesterol to Cholesteryl Esters in Large HDL ratio	ratio	Relative lipoprotein lipid concentrations	Large HDL ratios	Ratio	FALSE	ep1_alzheimer_alg	625	-0.00175255	0.069401	-0.0252525	0.979854	0.00883883	0.992102	0.998249	0.871292	1.14371
L_HDL_FC_pct	Free Cholesterol to Total Lipids in Large HDL percentage	%	Relative lipoprotein lipid concentrations	Large HDL ratios	Percentage	TRUE	ep1_alzheimer_alg	622	0.0699196	0.0394826	1.77089	0.0765782	1.11589	0.281947	1.07242	0.992561	1.15871
L_HDL_FC_pct_C	Free Cholesterol to Cholesterol in Large HDL percentage	%	Relative lipoprotein cholesterol concentrations	Large HDL ratios	Percentage	FALSE	ep1_alzheimer_alg	625	0.00256347	0.01342	0.191019	0.848511	0.0713427	0.901369	1.00257	0.97654	1.02929
L_HDL_L	Total Lipids in Large HDL	mmol/L	Lipoprotein subclasses	Large HDL (average diameter 12.1 nm)	Composite	TRUE	ep1_alzheimer_alg	622	-0.188377	0.151376	-1.24443	0.213341	0.670926	0.424064	0.828302	0.615651	1.1144
L_HDL_P	Concentration of Large HDL Particles	mmol/L	Lipoprotein subclasses	Large HDL (average diameter 12.1 nm)	Non-derived	TRUE	ep1_alzheimer_alg	625	-76.2848	63.6048	-1.19936	0.23039	0.637537	0.435455	7.41184e-34	5.35057e-88	1.02672e+21
L_HDL_PL	Phospholipids in Large HDL	mmol/L	Lipoprotein subclasses	Large HDL (average diameter 12.1 nm)	Non-derived	TRUE	ep1_alzheimer_alg	624	-0.466954	0.320182	-1.4584	0.14473	0.839442	0.368455	0.626909	0.334703	1.17422
L_HDL_PL_pct	Phospholipids to Total Lipids in Large HDL percentage	%	Relative lipoprotein lipid concentrations	Large HDL ratios	Percentage	TRUE	ep1_alzheimer_alg	622	-0.022062	0.0147589	-1.49483	0.134959	0.869798	0.36439	0.97818	0.950289	1.00689
L_HDL_TG	Triglycerides in Large HDL	mmol/L	Lipoprotein subclasses	Large HDL (average diameter 12.1 nm)	Non-derived	TRUE	ep1_alzheimer_alg	623	-10.8122	3.73286	-2.89648	0.0037737	2.42323	0.118558	2.0153e-05	1.33927e-08	0.0303257
L_HDL_TG_pct	Triglycerides to Total Lipids in Large HDL percentage	%	Relative lipoprotein lipid concentrations	Large HDL ratios	Percentage	TRUE	ep1_alzheimer_alg	622	-0.014331	0.013992	-1.02423	0.305725	0.514668	0.479495	0.985771	0.959104	1.01318
L_LDL_C	Cholesterol in Large LDL	mmol/L	Lipoprotein subclasses	Large LDL (average diameter 25.5 nm)	Composite	TRUE	ep1_alzheimer_alg	618	0.222662	0.163901	1.35852	0.1743	0.758703	0.388603	1.2494	0.90612	1.72273
L_LDL_CE	Cholesteryl Esters in Large LDL	mmol/L	Lipoprotein subclasses	Large LDL (average diameter 25.5 nm)	Non-derived	TRUE	ep1_alzheimer_alg	618	0.263812	0.222489	1.18573	0.235729	0.627588	0.438943	1.30188	0.841755	2.01353
L_LDL_CE_pct	Cholesteryl Esters to Total Lipids in Large LDL percentage	%	Relative lipoprotein lipid concentrations	Large LDL ratios	Percentage	TRUE	ep1_alzheimer_alg	617	-0.0326934	0.0218095	-1.49905	0.133861	0.873345	0.36439	0.967835	0.927335	1.0101
L_LDL_CE_pct_C	Cholesteryl Esters to Cholesterol in Large LDL percentage	%	Relative lipoprotein cholesterol concentrations	Large LDL ratios	Percentage	FALSE	ep1_alzheimer_alg	618	-0.035709	0.027718	-1.2883	0.197643	0.704119	0.403079	0.964921	0.913898	1.01879
L_LDL_C_pct	Cholesterol to Total Lipids in Large LDL percentage	%	Relative lipoprotein lipid concentrations	Large LDL ratios	Percentage	TRUE	ep1_alzheimer_alg	617	-0.00451016	0.0209864	-0.214909	0.829838	0.0810065	0.893248	0.9955	0.955382	1.0373
L_LDL_FC	Free Cholesterol in Large LDL	mmol/L	Lipoprotein subclasses	Large LDL (average diameter 25.5 nm)	Non-derived	TRUE	ep1_alzheimer_alg	618	1.03485	0.602609	1.71728	0.0859283	1.06586	0.289801	2.81468	0.863928	9.17021
L_LDL_FC_by_CE	Free Cholesterol to Cholesteryl Esters in Large LDL ratio	ratio	Relative lipoprotein lipid concentrations	Large LDL ratios	Ratio	FALSE	ep1_alzheimer_alg	618	2.18432	1.49276	1.46328	0.143392	0.843476	0.368455	8.88456	0.476405	165.69
L_LDL_FC_pct	Free Cholesterol to Total Lipids in Large LDL percentage	%	Relative lipoprotein lipid concentrations	Large LDL ratios	Percentage	TRUE	ep1_alzheimer_alg	617	0.042685	0.0332973	1.28194	0.199865	0.699263	0.404727	1.04361	0.977675	1.11399
L_LDL_FC_pct_C	Free Cholesterol to Cholesterol in Large LDL percentage	%	Relative lipoprotein cholesterol concentrations	Large LDL ratios	Percentage	FALSE	ep1_alzheimer_alg	618	0.035709	0.027718	1.2883	0.197643	0.704119	0.403079	1.03635	0.981554	1.09421
L_LDL_L	Total Lipids in Large LDL	mmol/L	Lipoprotein subclasses	Large LDL (average diameter 25.5 nm)	Composite	TRUE	ep1_alzheimer_alg	617	0.174298	0.122431	1.42364	0.154552	0.810925	0.368455	1.19041	0.936442	1.51326
L_LDL_P	Concentration of Large LDL Particles	mmol/L	Lipoprotein subclasses	Large LDL (average diameter 25.5 nm)	Non-derived	TRUE	ep1_alzheimer_alg	619	414.501	253.671	1.63401	0.102257	0.990308	0.318569	1.03605e+180	1.21996e-36	Inf
L_LDL_PL	Phospholipids in Large LDL	mmol/L	Lipoprotein subclasses	Large LDL (average diameter 25.5 nm)	Non-derived	TRUE	ep1_alzheimer_alg	617	0.89653	0.55669	1.61047	0.107296	0.969416	0.327962	2.45108	0.823179	7.2983
L_LDL_PL_pct	Phospholipids to Total Lipids in Large LDL percentage	%	Relative lipoprotein lipid concentrations	Large LDL ratios	Percentage	TRUE	ep1_alzheimer_alg	617	0.060956	0.0391936	1.55525	0.119886	0.921233	0.343743	1.06285	0.984262	1.14772
L_LDL_TG	Triglycerides in Large LDL	mmol/L	Lipoprotein subclasses	Large LDL (average diameter 25.5 nm)	Non-derived	TRUE	ep1_alzheimer_alg	622	0.560166	1.68075	0.333284	0.73892	0.131402	0.844345	1.75096	0.0649525	47.2017
L_LDL_TG_pct	Triglycerides to Total Lipids in Large LDL percentage	%	Relative lipoprotein lipid concentrations	Large LDL ratios	Percentage	TRUE	ep1_alzheimer_alg	617	-0.011524	0.0237722	-0.48477	0.627839	0.202152	0.753407	0.988542	0.943539	1.03569
L_VLDL_C	Cholesterol in Large VLDL	mmol/L	Lipoprotein subclasses	Large VLDL (average diameter 53.6 nm)	Composite	TRUE	ep1_alzheimer_alg	626	-0.372676	0.933448	-0.399247	0.689711	0.161333	0.815571	0.688888	0.110556	4.29256
L_VLDL_CE	Cholesteryl Esters in Large VLDL	mmol/L	Lipoprotein subclasses	Large VLDL (average diameter 53.6 nm)	Non-derived	TRUE	ep1_alzheimer_alg	626	-0.543569	1.89546	-0.286774	0.774285	0.111099	0.859806	0.580672	0.0141411	23.8441
L_VLDL_CE_pct	Cholesteryl Esters to Total Lipids in Large VLDL percentage	%	Relative lipoprotein lipid concentrations	Large VLDL ratios	Percentage	TRUE	ep1_alzheimer_alg	624	0.0198371	0.0120302	1.64894	0.0991594	1.00367	0.311919	1.02004	0.996265	1.04437
L_VLDL_CE_pct_C	Cholesteryl Esters to Cholesterol in Large VLDL percentage	%	Relative lipoprotein cholesterol concentrations	Large VLDL ratios	Percentage	FALSE	ep1_alzheimer_alg	626	0.00998974	0.00974327	1.0253	0.305223	0.515382	0.479495	1.01004	0.990934	1.02951
L_VLDL_C_pct	Cholesterol to Total Lipids in Large VLDL percentage	%	Relative lipoprotein lipid concentrations	Large VLDL ratios	Percentage	TRUE	ep1_alzheimer_alg	624	0.0144477	0.00867231	1.66596	0.095721	1.01899	0.307065	1.01455	0.997453	1.03195
L_VLDL_FC	Free Cholesterol in Large VLDL	mmol/L	Lipoprotein subclasses	Large VLDL (average diameter 53.6 nm)	Non-derived	TRUE	ep1_alzheimer_alg	626	-0.953235	1.79417	-0.531295	0.595214	0.225327	0.722282	0.385492	0.0114495	12.9791
L_VLDL_FC_by_CE	Free Cholesterol to Cholesteryl Esters in Large VLDL ratio	ratio	Relative lipoprotein lipid concentrations	Large VLDL ratios	Ratio	FALSE	ep1_alzheimer_alg	626	-0.200101	0.257698	-0.776495	0.437457	0.359065	0.588117	0.818648	0.494015	1.35661
L_VLDL_FC_pct	Free Cholesterol to Total Lipids in Large VLDL percentage	%	Relative lipoprotein lipid concentrations	Large VLDL ratios	Percentage	TRUE	ep1_alzheimer_alg	624	0.0257303	0.0213846	1.20321	0.228894	0.640366	0.435455	1.02606	0.983947	1.06998
L_VLDL_FC_pct_C	Free Cholesterol to Cholesterol in Large VLDL percentage	%	Relative lipoprotein cholesterol concentrations	Large VLDL ratios	Percentage	FALSE	ep1_alzheimer_alg	626	-0.00998974	0.00974327	-1.0253	0.305223	0.515382	0.479495	0.99006	0.971332	1.00915
L_VLDL_L	Total Lipids in Large VLDL	mmol/L	Lipoprotein subclasses	Large VLDL (average diameter 53.6 nm)	Composite	TRUE	ep1_alzheimer_alg	624	-0.242831	0.254473	-0.954251	0.339957	0.468576	0.512307	0.784404	0.476353	1.29167
L_VLDL_P	Concentration of Large VLDL Particles	mmol/L	Lipoprotein subclasses	Large VLDL (average diameter 53.6 nm)	Non-derived	TRUE	ep1_alzheimer_alg	625	-6441.84	8067.28	-0.798514	0.424572	0.372049	0.580428	0	0	Inf
L_VLDL_PL	Phospholipids in Large VLDL	mmol/L	Lipoprotein subclasses	Large VLDL (average diameter 53.6 nm)	Non-derived	TRUE	ep1_alzheimer_alg	625	-0.89241	1.13391	-0.78702	0.43127	0.365251	0.584651	0.409667	0.044384	3.78125
L_VLDL_PL_pct	Phospholipids to Total Lipids in Large VLDL percentage	%	Relative lipoprotein lipid concentrations	Large VLDL ratios	Percentage	TRUE	ep1_alzheimer_alg	624	-0.0120337	0.0114022	-1.05538	0.29125	0.535733	0.479495	0.988038	0.966202	1.01037
L_VLDL_TG	Triglycerides in Large VLDL	mmol/L	Lipoprotein subclasses	Large VLDL (average diameter 53.6 nm)	Non-derived	TRUE	ep1_alzheimer_alg	624	-0.644314	0.489425	-1.31647	0.188016	0.725805	0.403079	0.525023	0.201174	1.3702
L_VLDL_TG_pct	Triglycerides to Total Lipids in Large VLDL percentage	%	Relative lipoprotein lipid concentrations	Large VLDL ratios	Percentage	TRUE	ep1_alzheimer_alg	624	-0.00416627	0.00684375	-0.608771	0.542677	0.265459	0.678869	0.995842	0.982574	1.00929
Lactate	Lactate	mmol/L	Glycolysis related metabolites		Non-derived	TRUE	ep1_alzheimer_alg	623	-0.0365555	0.0414173	-0.882615	0.377444	0.423147	0.545946	0.964105	0.888933	1.04563
Leu	Leucine	mmol/L	Amino acids	Branched-chain amino acids	Non-derived	TRUE	ep1_alzheimer_alg	626	-5.98458	1.66446	-3.5955	0.000323772	3.48976	0.0209804	0.00251728	9.64075e-05	0.0657282
MUFA	Monounsaturated Fatty Acids	mmol/L	Fatty acids		Non-derived	TRUE	ep1_alzheimer_alg	618	-0.0137884	0.0534567	-0.257935	0.796457	0.0988377	0.877728	0.986306	0.888195	1.09525
MUFA_pct	Monounsaturated Fatty Acids to Total Fatty Acids percentage	%	Fatty acids	Fatty acid ratios	Percentage	TRUE	ep1_alzheimer_alg	616	0.00927236	0.0165755	0.559403	0.575887	0.239663	0.706513	1.00932	0.977052	1.04264
M_HDL_C	Cholesterol in Medium HDL	mmol/L	Lipoprotein subclasses	Medium HDL (average diameter 10.9 nm)	Composite	TRUE	ep1_alzheimer_alg	619	-0.795341	0.385653	-2.06232	0.0391769	1.40697	0.226897	0.451427	0.211989	0.961307
M_HDL_CE	Cholesteryl Esters in Medium HDL	mmol/L	Lipoprotein subclasses	Medium HDL (average diameter 10.9 nm)	Non-derived	TRUE	ep1_alzheimer_alg	620	-0.983319	0.477957	-2.05734	0.0396536	1.40172	0.226897	0.374067	0.14659	0.954542
M_HDL_CE_pct	Cholesteryl Esters to Total Lipids in Medium HDL percentage	%	Relative lipoprotein lipid concentrations	Medium HDL ratios	Percentage	TRUE	ep1_alzheimer_alg	617	0.0223947	0.0171302	1.30733	0.191101	0.718736	0.403079	1.02265	0.988882	1.05757
M_HDL_CE_pct_C	Cholesteryl Esters to Cholesterol in Medium HDL percentage	%	Relative lipoprotein cholesterol concentrations	Medium HDL ratios	Percentage	FALSE	ep1_alzheimer_alg	619	0.0676565	0.0377263	1.79335	0.0729169	1.13717	0.279431	1.07	0.993733	1.15212
M_HDL_C_pct	Cholesterol to Total Lipids in Medium HDL percentage	%	Relative lipoprotein lipid concentrations	Medium HDL ratios	Percentage	TRUE	ep1_alzheimer_alg	617	0.0150955	0.015028	1.00449	0.315141	0.501495	0.488544	1.01521	0.985743	1.04556
M_HDL_FC	Free Cholesterol in Medium HDL	mmol/L	Lipoprotein subclasses	Medium HDL (average diameter 10.9 nm)	Non-derived	TRUE	ep1_alzheimer_alg	619	-4.30647	1.93771	-2.22245	0.0262527	1.58083	0.201258	0.013481	0.000302209	0.601362
M_HDL_FC_by_CE	Free Cholesterol to Cholesteryl Esters in Medium HDL ratio	ratio	Relative lipoprotein lipid concentrations	Medium HDL ratios	Ratio	FALSE	ep1_alzheimer_alg	619	-4.65827	2.58736	-1.80039	0.0717987	1.14388	0.279431	0.00948287	5.9502e-05	1.51129
M_HDL_FC_pct	Free Cholesterol to Total Lipids in Medium HDL percentage	%	Relative lipoprotein lipid concentrations	Medium HDL ratios	Percentage	TRUE	ep1_alzheimer_alg	617	-0.0459667	0.0669859	-0.686215	0.492577	0.307526	0.637922	0.955074	0.837563	1.08907
M_HDL_FC_pct_C	Free Cholesterol to Cholesterol in Medium HDL percentage	%	Relative lipoprotein cholesterol concentrations	Medium HDL ratios	Percentage	FALSE	ep1_alzheimer_alg	619	-0.0676565	0.0377263	-1.79335	0.0729169	1.13717	0.279431	0.934581	0.867968	1.00631
M_HDL_L	Total Lipids in Medium HDL	mmol/L	Lipoprotein subclasses	Medium HDL (average diameter 10.9 nm)	Composite	TRUE	ep1_alzheimer_alg	617	-0.561937	0.208667	-2.69298	0.00708167	2.14986	0.119648	0.570104	0.378732	0.858174
M_HDL_P	Concentration of Medium HDL Particles	mmol/L	Lipoprotein subclasses	Medium HDL (average diameter 10.9 nm)	Non-derived	TRUE	ep1_alzheimer_alg	619	-127.422	50.905	-2.50313	0.01231	1.90974	0.13054	4.58564e-56	2.13896e-99	9.83099e-13
M_HDL_PL	Phospholipids in Medium HDL	mmol/L	Lipoprotein subclasses	Medium HDL (average diameter 10.9 nm)	Non-derived	TRUE	ep1_alzheimer_alg	618	-1.3842	0.463852	-2.98414	0.00284375	2.54611	0.115172	0.250524	0.100928	0.621854
M_HDL_PL_pct	Phospholipids to Total Lipids in Medium HDL percentage	%	Relative lipoprotein lipid concentrations	Medium HDL ratios	Percentage	TRUE	ep1_alzheimer_alg	617	-0.0243458	0.0357856	-0.680325	0.496299	0.304257	0.637922	0.975948	0.909841	1.04686
M_HDL_TG	Triglycerides in Medium HDL	mmol/L	Lipoprotein subclasses	Medium HDL (average diameter 10.9 nm)	Non-derived	TRUE	ep1_alzheimer_alg	625	-6.24645	2.32232	-2.68975	0.00715056	2.14566	0.119648	0.00193731	2.04363e-05	0.183652
M_HDL_TG_pct	Triglycerides to Total Lipids in Medium HDL percentage	%	Relative lipoprotein lipid concentrations	Medium HDL ratios	Percentage	TRUE	ep1_alzheimer_alg	617	-0.0275964	0.0240839	-1.14585	0.251858	0.598844	0.443166	0.972781	0.927928	1.0198
M_LDL_C	Cholesterol in Medium LDL	mmol/L	Lipoprotein subclasses	Medium LDL (average diameter 23 nm)	Composite	TRUE	ep1_alzheimer_alg	618	0.521447	0.384558	1.35596	0.175111	0.756686	0.388603	1.68446	0.792718	3.57935
M_LDL_CE	Cholesteryl Esters in Medium LDL	mmol/L	Lipoprotein subclasses	Medium LDL (average diameter 23 nm)	Non-derived	TRUE	ep1_alzheimer_alg	619	0.532938	0.514909	1.03501	0.300662	0.521921	0.479495	1.70393	0.621088	4.67467
M_LDL_CE_pct	Cholesteryl Esters to Total Lipids in Medium LDL percentage	%	Relative lipoprotein lipid concentrations	Medium LDL ratios	Percentage	TRUE	ep1_alzheimer_alg	616	-0.0360321	0.0187671	-1.91997	0.0548622	1.26073	0.27774	0.964609	0.929772	1.00075
M_LDL_CE_pct_C	Cholesteryl Esters to Cholesterol in Medium LDL percentage	%	Relative lipoprotein cholesterol concentrations	Medium LDL ratios	Percentage	FALSE	ep1_alzheimer_alg	618	-0.0298575	0.0159873	-1.86758	0.0618205	1.20887	0.279431	0.970584	0.940642	1.00148
M_LDL_C_pct	Cholesterol to Total Lipids in Medium LDL percentage	%	Relative lipoprotein lipid concentrations	Medium LDL ratios	Percentage	TRUE	ep1_alzheimer_alg	616	-0.00724658	0.0218458	-0.331715	0.740105	0.130707	0.844345	0.99278	0.951168	1.03621
M_LDL_FC	Free Cholesterol in Medium LDL	mmol/L	Lipoprotein subclasses	Medium LDL (average diameter 23 nm)	Non-derived	TRUE	ep1_alzheimer_alg	618	2.88018	1.40535	2.04944	0.0404191	1.39341	0.226897	17.8175	1.13394	279.965
M_LDL_FC_pct	Free Cholesterol to Total Lipids in Medium LDL percentage	%	Relative lipoprotein lipid concentrations	Medium LDL ratios	Percentage	TRUE	ep1_alzheimer_alg	616	0.0385066	0.0228741	1.68342	0.0922946	1.03482	0.302055	1.03926	0.993693	1.08691
M_LDL_FC_pct_C	Free Cholesterol to Cholesterol in Medium LDL percentage	%	Relative lipoprotein cholesterol concentrations	Medium LDL ratios	Percentage	FALSE	ep1_alzheimer_alg	618	0.0298575	0.0159873	1.86758	0.0618205	1.20887	0.279431	1.03031	0.998524	1.0631
M_LDL_L	Total Lipids in Medium LDL	mmol/L	Lipoprotein subclasses	Medium LDL (average diameter 23 nm)	Composite	TRUE	ep1_alzheimer_alg	616	0.389189	0.273449	1.42326	0.15466	0.810622	0.368455	1.47578	0.863492	2.52224
M_LDL_P	Concentration of Medium LDL Particles	mmol/L	Lipoprotein subclasses	Medium LDL (average diameter 23 nm)	Non-derived	TRUE	ep1_alzheimer_alg	620	728.38	589.568	1.23545	0.216664	0.664214	0.428043	Inf	3.03021e-186	Inf
M_LDL_PL	Phospholipids in Medium LDL	mmol/L	Lipoprotein subclasses	Medium LDL (average diameter 23 nm)	Non-derived	TRUE	ep1_alzheimer_alg	618	1.92796	1.06928	1.80304	0.0713823	1.14641	0.279431	6.87545	0.845492	55.9104
M_LDL_PL_pct	Phospholipids to Total Lipids in Medium LDL percentage	%	Relative lipoprotein lipid concentrations	Medium LDL ratios	Percentage	TRUE	ep1_alzheimer_alg	616	0.105026	0.037921	2.76959	0.00561267	2.25083	0.118558	1.11074	1.03118	1.19644
M_LDL_TG	Triglycerides in Medium LDL	mmol/L	Lipoprotein subclasses	Medium LDL (average diameter 23 nm)	Non-derived	TRUE	ep1_alzheimer_alg	620	1.09666	4.17225	0.262847	0.792668	0.100908	0.876534	2.99416	0.000840974	10660.3
M_LDL_TG_pct	Triglycerides to Total Lipids in Medium LDL percentage	%	Relative lipoprotein lipid concentrations	Medium LDL ratios	Percentage	TRUE	ep1_alzheimer_alg	616	-0.026884	0.027165	-0.989656	0.322342	0.491683	0.495059	0.973474	0.922999	1.02671
M_VLDL_C	Cholesterol in Medium VLDL	mmol/L	Lipoprotein subclasses	Medium VLDL (average diameter 44.5 nm)	Composite	TRUE	ep1_alzheimer_alg	619	0.891919	0.689638	1.29331	0.195903	0.70796	0.403079	2.43981	0.631427	9.4273
M_VLDL_CE	Cholesteryl Esters in Medium VLDL	mmol/L	Lipoprotein subclasses	Medium VLDL (average diameter 44.5 nm)	Non-derived	TRUE	ep1_alzheimer_alg	620	2.04108	1.18992	1.71531	0.0862892	1.06404	0.289801	7.69895	0.74739	79.3078
M_VLDL_CE_pct	Cholesteryl Esters to Total Lipids in Medium VLDL percentage	%	Relative lipoprotein lipid concentrations	Medium VLDL ratios	Percentage	TRUE	ep1_alzheimer_alg	617	0.0212247	0.00893468	2.37554	0.0175233	1.75638	0.159493	1.02145	1.00372	1.0395
M_VLDL_CE_pct_C	Cholesteryl Esters to Cholesterol in Medium VLDL percentage	%	Relative lipoprotein cholesterol concentrations	Medium VLDL ratios	Percentage	FALSE	ep1_alzheimer_alg	619	0.00838485	0.00582979	1.43827	0.150356	0.822879	0.368455	1.00842	0.996963	1.02001
M_VLDL_C_pct	Cholesterol to Total Lipids in Medium VLDL percentage	%	Relative lipoprotein lipid concentrations	Medium VLDL ratios	Percentage	TRUE	ep1_alzheimer_alg	617	0.0155455	0.00669274	2.32275	0.0201928	1.6948	0.17217	1.01567	1.00243	1.02908
M_VLDL_FC	Free Cholesterol in Medium VLDL	mmol/L	Lipoprotein subclasses	Medium VLDL (average diameter 44.5 nm)	Non-derived	TRUE	ep1_alzheimer_alg	621	1.0895	1.51811	0.71767	0.472961	0.325175	0.625467	2.9728	0.151678	58.2652
M_VLDL_FC_by_CE	Free Cholesterol to Cholesteryl Esters in Medium VLDL ratio	ratio	Relative lipoprotein lipid concentrations	Medium VLDL ratios	Ratio	FALSE	ep1_alzheimer_alg	619	-0.0075357	0.0108275	-0.695975	0.486445	0.312967	0.637922	0.992493	0.971652	1.01378
M_VLDL_FC_pct	Free Cholesterol to Total Lipids in Medium VLDL percentage	%	Relative lipoprotein lipid concentrations	Medium VLDL ratios	Percentage	TRUE	ep1_alzheimer_alg	617	0.0532403	0.0255922	2.08034	0.0374946	1.42603	0.226897	1.05468	1.00308	1.10894
M_VLDL_FC_pct_C	Free Cholesterol to Cholesterol in Medium VLDL percentage	%	Relative lipoprotein cholesterol concentrations	Medium VLDL ratios	Percentage	FALSE	ep1_alzheimer_alg	619	-0.00838485	0.00582979	-1.43827	0.150356	0.822879	0.368455	0.99165	0.980384	1.00305
M_VLDL_L	Total Lipids in Medium VLDL	mmol/L	Lipoprotein subclasses	Medium VLDL (average diameter 44.5 nm)	Composite	TRUE	ep1_alzheimer_alg	617	-0.0629613	0.218104	-0.288676	0.772829	0.111916	0.859806	0.93898	0.612354	1.43983
M_VLDL_P	Concentration of Medium VLDL Particles	mmol/L	Lipoprotein subclasses	Medium VLDL (average diameter 44.5 nm)	Non-derived	TRUE	ep1_alzheimer_alg	621	1308.85	3630.81	0.360485	0.718485	0.143583	0.83373	Inf	0	Inf
M_VLDL_PL	Phospholipids in Medium VLDL	mmol/L	Lipoprotein subclasses	Medium VLDL (average diameter 44.5 nm)	Non-derived	TRUE	ep1_alzheimer_alg	620	0.294878	0.937402	0.314569	0.753089	0.123154	0.850177	1.34296	0.213861	8.43327
M_VLDL_PL_pct	Phospholipids to Total Lipids in Medium VLDL percentage	%	Relative lipoprotein lipid concentrations	Medium VLDL ratios	Percentage	TRUE	ep1_alzheimer_alg	617	0.0402579	0.0242839	1.6578	0.0973575	1.01163	0.309253	1.04108	0.992688	1.09183
M_VLDL_TG	Triglycerides in Medium VLDL	mmol/L	Lipoprotein subclasses	Medium VLDL (average diameter 44.5 nm)	Non-derived	TRUE	ep1_alzheimer_alg	624	-0.443509	0.386897	-1.14632	0.251661	0.599184	0.443166	0.64178	0.300644	1.37
M_VLDL_TG_pct	Triglycerides to Total Lipids in Medium VLDL percentage	%	Relative lipoprotein lipid concentrations	Medium VLDL ratios	Percentage	TRUE	ep1_alzheimer_alg	617	-0.0118904	0.00534933	-2.22279	0.0262301	1.5812	0.201258	0.98818	0.977873	0.998595
Omega_3	Omega-3 Fatty Acids	mmol/L	Fatty acids		Non-derived	TRUE	ep1_alzheimer_alg	623	-0.313392	0.192793	-1.62553	0.104049	0.982763	0.321065	0.730963	0.500941	1.06661
Omega_3_pct	Omega-3 Fatty Acids to Total Fatty Acids percentage	%	Fatty acids	Fatty acid ratios	Percentage	TRUE	ep1_alzheimer_alg	616	-0.0389819	0.0270316	-1.44209	0.149278	0.826003	0.368455	0.961768	0.912138	1.0141
Omega_3_pct_PUFA	Omega-3 Fatty Acids to Polyunsaturated Fatty Acids percentage	%	Fatty acids	Fatty acid ratios	Percentage	FALSE	ep1_alzheimer_alg	618	-0.0177765	0.0120568	-1.4744	0.140375	0.852709	0.368455	0.982381	0.959438	1.00587
Omega_6	Omega-6 Fatty Acids	mmol/L	Fatty acids		Non-derived	TRUE	ep1_alzheimer_alg	618	-0.0881863	0.068477	-1.28782	0.197807	0.703758	0.403079	0.91559	0.800594	1.0471
Omega_6_by_Omega_3	Omega-6 Fatty Acids to Omega-3 Fatty Acids ratio	ratio	Fatty acids	Fatty acid ratios	Ratio	TRUE	ep1_alzheimer_alg	618	0.0103974	0.00983702	1.05697	0.290527	0.536813	0.479495	1.01045	0.991156	1.03012
Omega_6_pct	Omega-6 Fatty Acids to Total Fatty Acids percentage	%	Fatty acids	Fatty acid ratios	Percentage	TRUE	ep1_alzheimer_alg	616	-0.000716022	0.0118374	-0.0604881	0.951767	0.0214694	0.977932	0.999284	0.976366	1.02274
Omega_6_pct_PUFA	Omega-6 Fatty Acids to Polyunsaturated Fatty Acids percentage	%	Fatty acids	Fatty acid ratios	Percentage	FALSE	ep1_alzheimer_alg	618	0.0177765	0.0120568	1.4744	0.140375	0.852709	0.368455	1.01794	0.994162	1.04228
PUFA	Polyunsaturated Fatty Acids	mmol/L	Fatty acids		Composite	TRUE	ep1_alzheimer_alg	618	-0.0899644	0.0575263	-1.56388	0.117845	0.928687	0.34091	0.913964	0.81651	1.02305
PUFA_by_MUFA	Polyunsaturated Fatty Acids to Monounsaturated Fatty Acids ratio	ratio	Fatty acids	Fatty acid ratios	Ratio	TRUE	ep1_alzheimer_alg	616	-0.0626265	0.128056	-0.489055	0.624802	0.204257	0.753407	0.939294	0.730799	1.20727
PUFA_pct	Polyunsaturated Fatty Acids to Total Fatty Acids percentage	%	Fatty acids	Fatty acid ratios	Percentage	TRUE	ep1_alzheimer_alg	616	-0.00788492	0.0113848	-0.69258	0.488573	0.31107	0.637922	0.992146	0.970252	1.01453
Phe	Phenylalanine	mmol/L	Amino acids	Aromatic amino acids	Non-derived	TRUE	ep1_alzheimer_alg	622	-11.9714	4.22808	-2.8314	0.00463446	2.334	0.118558	6.32249e-06	1.59174e-09	0.0251134
Phosphatidylc	Phosphatidylcholines	mmol/L	Other lipids		Non-derived	TRUE	ep1_alzheimer_alg	618	-0.293092	0.125835	-2.32918	0.0198495	1.70225	0.17217	0.745953	0.582907	0.954607
Phosphoglyc	Phosphoglycerides	mmol/L	Other lipids		Non-derived	TRUE	ep1_alzheimer_alg	617	-0.214147	0.117361	-1.82469	0.0680473	1.16719	0.279431	0.807229	0.641354	1.01601
Pyruvate	Pyruvate	mmol/L	Glycolysis related metabolites		Non-derived	TRUE	ep1_alzheimer_alg	621	-0.313295	1.43558	-0.218237	0.827245	0.082366	0.893248	0.731034	0.043848	12.1878
Remnant_C	Remnant Cholesterol (Non-HDL, Non-LDL -Cholesterol)	mmol/L	Cholesterol		Composite	TRUE	ep1_alzheimer_alg	613	0.0933723	0.11073	0.843244	0.399092	0.398927	0.564654	1.09787	0.883682	1.36397
SFA	Saturated Fatty Acids	mmol/L	Fatty acids		Non-derived	TRUE	ep1_alzheimer_alg	619	-0.0285919	0.0458343	-0.623809	0.532753	0.273474	0.671642	0.971813	0.888317	1.06316
SFA_pct	Saturated Fatty Acids to Total Fatty Acids percentage	%	Fatty acids	Fatty acid ratios	Percentage	TRUE	ep1_alzheimer_alg	616	0.011522	0.0207038	0.556517	0.577858	0.238179	0.706513	1.01159	0.971361	1.05348
S_HDL_C	Cholesterol in Small HDL	mmol/L	Lipoprotein subclasses	Small HDL (average diameter 8.7 nm)	Composite	TRUE	ep1_alzheimer_alg	616	-0.597222	0.727052	-0.821429	0.411402	0.385734	0.577966	0.550338	0.132358	2.28828
S_HDL_CE	Cholesteryl Esters in Small HDL	mmol/L	Lipoprotein subclasses	Small HDL (average diameter 8.7 nm)	Non-derived	TRUE	ep1_alzheimer_alg	616	-0.584543	0.929144	-0.629121	0.52927	0.276323	0.669857	0.55736	0.0902055	3.44381
S_HDL_CE_pct	Cholesteryl Esters to Total Lipids in Small HDL percentage	%	Relative lipoprotein lipid concentrations	Small HDL ratios	Percentage	TRUE	ep1_alzheimer_alg	615	0.0609795	0.023769	2.5655	0.0103026	1.98705	0.124117	1.06288	1.0145	1.11357
S_HDL_CE_pct_C	Cholesteryl Esters to Cholesterol in Small HDL percentage	%	Relative lipoprotein cholesterol concentrations	Small HDL ratios	Percentage	FALSE	ep1_alzheimer_alg	616	0.0253121	0.024067	1.05174	0.29292	0.533251	0.479495	1.02564	0.978378	1.07517
S_HDL_C_pct	Cholesterol to Total Lipids in Small HDL percentage	%	Relative lipoprotein lipid concentrations	Small HDL ratios	Percentage	TRUE	ep1_alzheimer_alg	615	0.0723429	0.0238869	3.02857	0.00245718	2.60956	0.115172	1.07502	1.02585	1.12655
S_HDL_FC	Free Cholesterol in Small HDL	mmol/L	Lipoprotein subclasses	Small HDL (average diameter 8.7 nm)	Non-derived	TRUE	ep1_alzheimer_alg	616	-3.66752	2.81338	-1.3036	0.192369	0.715865	0.403079	0.0255396	0.000102901	6.33882
S_HDL_FC_by_CE	Free Cholesterol to Cholesteryl Esters in Small HDL ratio	ratio	Relative lipoprotein lipid concentrations	Small HDL ratios	Ratio	FALSE	ep1_alzheimer_alg	616	-1.39012	1.26495	-1.09895	0.271789	0.565767	0.461046	0.249045	0.0208702	2.97186
S_HDL_FC_pct	Free Cholesterol to Total Lipids in Small HDL percentage	%	Relative lipoprotein lipid concentrations	Small HDL ratios	Percentage	TRUE	ep1_alzheimer_alg	615	0.11979	0.0782466	1.53093	0.125786	0.900368	0.354388	1.12726	0.966984	1.3141
S_HDL_FC_pct_C	Free Cholesterol to Cholesterol in Small HDL percentage	%	Relative lipoprotein cholesterol concentrations	Small HDL ratios	Percentage	FALSE	ep1_alzheimer_alg	616	-0.0253121	0.024067	-1.05174	0.29292	0.533251	0.479495	0.975006	0.930081	1.0221
S_HDL_L	Total Lipids in Small HDL	mmol/L	Lipoprotein subclasses	Small HDL (average diameter 8.7 nm)	Composite	TRUE	ep1_alzheimer_alg	615	-0.506212	0.279952	-1.80821	0.0705733	1.15136	0.279431	0.602774	0.348221	1.04341
S_HDL_P	Concentration of Small HDL Particles	mmol/L	Lipoprotein subclasses	Small HDL (average diameter 8.7 nm)	Non-derived	TRUE	ep1_alzheimer_alg	616	-31.0519	33.867	-0.916876	0.359208	0.444654	0.53143	3.26852e-14	4.85473e-43	2200578628561620
S_HDL_PL	Phospholipids in Small HDL	mmol/L	Lipoprotein subclasses	Small HDL (average diameter 8.7 nm)	Non-derived	TRUE	ep1_alzheimer_alg	617	-1.12591	0.473748	-2.37661	0.0174726	1.75764	0.159493	0.324356	0.128162	0.820889
S_HDL_PL_pct	Phospholipids to Total Lipids in Small HDL percentage	%	Relative lipoprotein lipid concentrations	Small HDL ratios	Percentage	TRUE	ep1_alzheimer_alg	615	-0.134302	0.0357025	-3.76168	0.000168773	3.7727	0.0182274	0.874326	0.815235	0.9377
S_HDL_TG	Triglycerides in Small HDL	mmol/L	Lipoprotein subclasses	Small HDL (average diameter 8.7 nm)	Non-derived	TRUE	ep1_alzheimer_alg	625	-3.26559	2.5266	-1.29249	0.196189	0.707325	0.403079	0.0381745	0.000269831	5.40076
S_HDL_TG_pct	Triglycerides to Total Lipids in Small HDL percentage	%	Relative lipoprotein lipid concentrations	Small HDL ratios	Percentage	TRUE	ep1_alzheimer_alg	615	-0.0274351	0.0339123	-0.809	0.418515	0.378289	0.578692	0.972938	0.910371	1.0398
S_LDL_C	Cholesterol in Small LDL	mmol/L	Lipoprotein subclasses	Small LDL (average diameter 18.7 nm)	Composite	TRUE	ep1_alzheimer_alg	618	1.8143	1.01623	1.78532	0.0742093	1.12954	0.279431	6.13678	0.837349	44.9754
S_LDL_CE	Cholesteryl Esters in Small LDL	mmol/L	Lipoprotein subclasses	Small LDL (average diameter 18.7 nm)	Non-derived	TRUE	ep1_alzheimer_alg	618	1.87431	1.35856	1.37963	0.1677	0.775467	0.388105	6.51631	0.454543	93.4176
S_LDL_CE_pct	Cholesteryl Esters to Total Lipids in Small LDL percentage	%	Relative lipoprotein lipid concentrations	Small LDL ratios	Percentage	TRUE	ep1_alzheimer_alg	618	-0.0334199	0.0185507	-1.80154	0.0716171	1.14498	0.279431	0.967132	0.9326	1.00294
S_LDL_CE_pct_C	Cholesteryl Esters to Cholesterol in Small LDL percentage	%	Relative lipoprotein cholesterol concentrations	Small LDL ratios	Percentage	FALSE	ep1_alzheimer_alg	618	-0.0285544	0.0143993	-1.98304	0.0473633	1.32456	0.251569	0.971849	0.944805	0.999668
S_LDL_C_pct	Cholesterol to Total Lipids in Small LDL percentage	%	Relative lipoprotein lipid concentrations	Small LDL ratios	Percentage	TRUE	ep1_alzheimer_alg	618	9.14215e-05	0.0204356	0.00447363	0.996431	0.00155296	0.996699	1.00009	0.960826	1.04096
S_LDL_FC	Free Cholesterol in Small LDL	mmol/L	Lipoprotein subclasses	Small LDL (average diameter 18.7 nm)	Non-derived	TRUE	ep1_alzheimer_alg	620	9.16748	3.57529	2.56412	0.0103437	1.98532	0.124117	9580.47	8.67039	1.05861e+07
S_LDL_FC_by_CE	Free Cholesterol to Cholesteryl Esters in Small LDL ratio	ratio	Relative lipoprotein lipid concentrations	Small LDL ratios	Ratio	FALSE	ep1_alzheimer_alg	618	1.63639	0.757562	2.16008	0.0307665	1.51192	0.216703	5.13662	1.16366	22.6739
S_LDL_FC_pct	Free Cholesterol to Total Lipids in Small LDL percentage	%	Relative lipoprotein lipid concentrations	Small LDL ratios	Percentage	TRUE	ep1_alzheimer_alg	618	0.0414365	0.0218587	1.89565	0.0580061	1.23653	0.279431	1.04231	0.998594	1.08793
S_LDL_FC_pct_C	Free Cholesterol to Cholesterol in Small LDL percentage	%	Relative lipoprotein cholesterol concentrations	Small LDL ratios	Percentage	FALSE	ep1_alzheimer_alg	618	0.0285544	0.0143993	1.98304	0.0473633	1.32456	0.251569	1.02897	1.00033	1.05842
S_LDL_L	Total Lipids in Small LDL	mmol/L	Lipoprotein subclasses	Small LDL (average diameter 18.7 nm)	Composite	TRUE	ep1_alzheimer_alg	618	1.30055	0.683495	1.9028	0.0570667	1.24362	0.279431	3.67133	0.961658	14.016
S_LDL_P	Concentration of Small LDL Particles	mmol/L	Lipoprotein subclasses	Small LDL (average diameter 18.7 nm)	Non-derived	TRUE	ep1_alzheimer_alg	622	1365.62	1185.96	1.15149	0.249529	0.602879	0.443166	Inf	0	Inf
S_LDL_PL	Phospholipids in Small LDL	mmol/L	Lipoprotein subclasses	Small LDL (average diameter 18.7 nm)	Non-derived	TRUE	ep1_alzheimer_alg	620	6.01279	2.35244	2.55597	0.0105891	1.97514	0.124117	408.622	4.06331	41092.5
S_LDL_PL_pct	Phospholipids to Total Lipids in Small LDL percentage	%	Relative lipoprotein lipid concentrations	Small LDL ratios	Percentage	TRUE	ep1_alzheimer_alg	618	0.0382185	0.0217064	1.7607	0.0782893	1.1063	0.283535	1.03896	0.995683	1.08411
S_LDL_TG	Triglycerides in Small LDL	mmol/L	Lipoprotein subclasses	Small LDL (average diameter 18.7 nm)	Non-derived	TRUE	ep1_alzheimer_alg	624	-3.17143	7.64119	-0.415044	0.67811	0.1687	0.80479	0.0419437	1.31326e-08	133962
S_LDL_TG_pct	Triglycerides to Total Lipids in Small LDL percentage	%	Relative lipoprotein lipid concentrations	Small LDL ratios	Percentage	TRUE	ep1_alzheimer_alg	618	-0.0418401	0.0243128	-1.72091	0.0852676	1.06922	0.289801	0.959023	0.914394	1.00583
S_VLDL_C	Cholesterol in Small VLDL	mmol/L	Lipoprotein subclasses	Small VLDL (average diameter 36.8 nm)	Composite	TRUE	ep1_alzheimer_alg	619	0.858253	0.853917	1.00508	0.31486	0.501883	0.488544	2.35903	0.442451	12.5778
S_VLDL_CE	Cholesteryl Esters in Small VLDL	mmol/L	Lipoprotein subclasses	Small VLDL (average diameter 36.8 nm)	Non-derived	TRUE	ep1_alzheimer_alg	624	1.41406	1.3143	1.0759	0.28197	0.549797	0.475824	4.11263	0.31287	54.0601
S_VLDL_CE_pct	Cholesteryl Esters to Total Lipids in Small VLDL percentage	%	Relative lipoprotein lipid concentrations	Small VLDL ratios	Percentage	TRUE	ep1_alzheimer_alg	617	0.043984	0.0158722	2.77113	0.00558617	2.25289	0.118558	1.04497	1.01296	1.07799
S_VLDL_CE_pct_C	Cholesteryl Esters to Cholesterol in Small VLDL percentage	%	Relative lipoprotein cholesterol concentrations	Small VLDL ratios	Percentage	FALSE	ep1_alzheimer_alg	619	-7.21069e-05	0.0174306	-0.00413679	0.996699	0.00143583	0.996699	0.999928	0.966343	1.03468
S_VLDL_C_pct	Cholesterol to Total Lipids in Small VLDL percentage	%	Relative lipoprotein lipid concentrations	Small VLDL ratios	Percentage	TRUE	ep1_alzheimer_alg	617	0.0268546	0.00966369	2.77891	0.00545409	2.26328	0.118558	1.02722	1.00795	1.04686
S_VLDL_FC	Free Cholesterol in Small VLDL	mmol/L	Lipoprotein subclasses	Small VLDL (average diameter 36.8 nm)	Non-derived	TRUE	ep1_alzheimer_alg	619	2.43092	2.36542	1.02769	0.304094	0.516991	0.479495	11.3693	0.110218	1172.79
S_VLDL_FC_by_CE	Free Cholesterol to Cholesteryl Esters in Small VLDL ratio	ratio	Relative lipoprotein lipid concentrations	Small VLDL ratios	Ratio	FALSE	ep1_alzheimer_alg	619	-0.0415396	0.594791	-0.0698389	0.944322	0.02488	0.974396	0.959311	0.298994	3.07791
S_VLDL_FC_pct	Free Cholesterol to Total Lipids in Small VLDL percentage	%	Relative lipoprotein lipid concentrations	Small VLDL ratios	Percentage	TRUE	ep1_alzheimer_alg	617	0.049817	0.0210075	2.37139	0.0177214	1.7515	0.159493	1.05108	1.00868	1.09526
S_VLDL_FC_pct_C	Free Cholesterol to Cholesterol in Small VLDL percentage	%	Relative lipoprotein cholesterol concentrations	Small VLDL ratios	Percentage	FALSE	ep1_alzheimer_alg	619	7.21069e-05	0.0174306	0.00413679	0.996699	0.00143583	0.996699	1.00007	0.966483	1.03483
S_VLDL_L	Total Lipids in Small VLDL	mmol/L	Lipoprotein subclasses	Small VLDL (average diameter 36.8 nm)	Composite	TRUE	ep1_alzheimer_alg	617	-0.0750089	0.338719	-0.221449	0.824743	0.0836813	0.893248	0.927735	0.47764	1.80197
S_VLDL_P	Concentration of Small VLDL Particles	mmol/L	Lipoprotein subclasses	Small VLDL (average diameter 36.8 nm)	Non-derived	TRUE	ep1_alzheimer_alg	624	378.129	3379.47	0.11189	0.910911	0.0405243	0.948987	1.65696e+164	0	Inf
S_VLDL_PL	Phospholipids in Small VLDL	mmol/L	Lipoprotein subclasses	Small VLDL (average diameter 36.8 nm)	Non-derived	TRUE	ep1_alzheimer_alg	623	1.00097	1.46588	0.682847	0.494704	0.305655	0.637922	2.72092	0.153792	48.1391
S_VLDL_PL_pct	Phospholipids to Total Lipids in Small VLDL percentage	%	Relative lipoprotein lipid concentrations	Small VLDL ratios	Percentage	TRUE	ep1_alzheimer_alg	617	0.0565074	0.0223693	2.52611	0.0115332	1.93805	0.128854	1.05813	1.01274	1.10556
S_VLDL_TG	Triglycerides in Small VLDL	mmol/L	Lipoprotein subclasses	Small VLDL (average diameter 36.8 nm)	Non-derived	TRUE	ep1_alzheimer_alg	622	-0.948725	0.735634	-1.28967	0.197165	0.70517	0.403079	0.387234	0.0915776	1.63741
S_VLDL_TG_pct	Triglycerides to Total Lipids in Small VLDL percentage	%	Relative lipoprotein lipid concentrations	Small VLDL ratios	Percentage	TRUE	ep1_alzheimer_alg	617	-0.0189582	0.00687938	-2.75581	0.00585474	2.23249	0.118558	0.98122	0.968079	0.99454
Sphingomyelins	Sphingomyelins	mmol/L	Other lipids		Non-derived	TRUE	ep1_alzheimer_alg	617	0.798899	0.667219	1.19736	0.231168	0.636073	0.435455	2.22309	0.601186	8.22064
TG_by_PG	Triglycerides to Phosphoglycerides ratio	ratio	Other lipids		Ratio	TRUE	ep1_alzheimer_alg	610	-0.108896	0.201382	-0.540744	0.588684	0.230118	0.717044	0.896824	0.604348	1.33084
Total_BCAA	Total Concentration of Branched-Chain Amino Acids (Leucine + Isoleucine + Valine)	mmol/L	Amino acids	Branched-chain amino acids	Composite	TRUE	ep1_alzheimer_alg	623	-2.56339	0.575543	-4.45386	8.43382e-06	5.07398	0.00136628	0.0770431	0.0249357	0.238038
Total_C	Total Cholesterol	mmol/L	Cholesterol		Composite	TRUE	ep1_alzheimer_alg	613	0.0303152	0.0508401	0.596284	0.550985	0.25886	0.683982	1.03078	0.933017	1.13878
Total_CE	Total Esterified Cholesterol	mmol/L	Cholesteryl esters		Composite	TRUE	ep1_alzheimer_alg	615	0.0347889	0.0713189	0.487794	0.625696	0.203637	0.753407	1.0354	0.900328	1.19074
Total_CE_pct	Total Esterified Cholesterol to Total Lipids percentage	%	Relative lipid concentrations		Percentage	FALSE	ep1_alzheimer_alg	608	0.0253831	0.0140972	1.80058	0.0717694	1.14406	0.279431	1.02571	0.997755	1.05444
Total_CE_pct_C	Total Esterified Cholesterol to Total Cholesterol percentage	%	Relative cholesterol concentrations		Percentage	FALSE	ep1_alzheimer_alg	613	-0.0546094	0.0466176	-1.17143	0.241425	0.617218	0.441315	0.946855	0.864175	1.03745
Total_C_pct	Total Cholesterol to Total Lipids percentage	%	Relative lipid concentrations		Percentage	FALSE	ep1_alzheimer_alg	608	0.0227334	0.0108605	2.09322	0.0363297	1.43974	0.226897	1.02299	1.00145	1.045
Total_FA	Total Fatty Acids	mmol/L	Fatty acids		Composite	TRUE	ep1_alzheimer_alg	616	-0.015958	0.0186448	-0.855897	0.392055	0.406653	0.55713	0.984169	0.948853	1.0208
Total_FC	Total Free Cholesterol	mmol/L	Free cholesterol		Composite	TRUE	ep1_alzheimer_alg	613	0.139248	0.173015	0.804834	0.420915	0.375805	0.578692	1.14941	0.818845	1.61342
Total_FC_by_CE	Total Free Cholesterol to Total Esterified Cholesterol ratio	ratio	Relative lipid concentrations		Ratio	FALSE	ep1_alzheimer_alg	613	2.94217	2.43753	1.20703	0.22742	0.643172	0.435455	18.957	0.159553	2252.34
Total_FC_pct	Total Free Cholesterol to Total Lipids percentage	%	Relative lipid concentrations		Percentage	FALSE	ep1_alzheimer_alg	608	0.112133	0.0412521	2.71823	0.00656323	2.18288	0.119648	1.11866	1.03177	1.21287
Total_FC_pct_C	Total Free Cholesterol to Total Cholesterol percentage	%	Relative cholesterol concentrations		Percentage	FALSE	ep1_alzheimer_alg	613	0.0546094	0.0466176	1.17143	0.241425	0.617218	0.441315	1.05613	0.963906	1.15717
Total_L	Total Lipids in Lipoprotein Particles	mmol/L	Total lipids		Composite	TRUE	ep1_alzheimer_alg	608	-0.00889715	0.0280604	-0.317072	0.751189	0.124251	0.850177	0.991142	0.938103	1.04718
Total_P	Total Concentration of Lipoprotein Particles	mmol/L	Lipoprotein particle concentrations		Composite	TRUE	ep1_alzheimer_alg	612	-26.7388	18.5871	-1.43857	0.150274	0.823117	0.368455	2.44061e-12	3.67983e-28	16187.1
Total_PL	Total Phospholipids in Lipoprotein Particles	mmol/L	Phospholipids		Composite	TRUE	ep1_alzheimer_alg	613	-0.0991109	0.100159	-0.989539	0.322399	0.491606	0.495059	0.905642	0.744218	1.10208
Total_PL_pct	Total Phospholipids to Total Lipids percentage	%	Relative lipid concentrations		Percentage	FALSE	ep1_alzheimer_alg	608	-0.0215926	0.0210384	-1.02634	0.304731	0.516083	0.479495	0.978639	0.939105	1.01984
Total_TG	Total Triglycerides	mmol/L	Triglycerides		Composite	TRUE	ep1_alzheimer_alg	613	-0.0888449	0.0780942	-1.13766	0.255261	0.593016	0.443166	0.914987	0.785127	1.06633
Total_TG_pct	Total Triglycerides to Total Lipids percentage	%	Relative lipid concentrations		Percentage	FALSE	ep1_alzheimer_alg	608	-0.0114443	0.00882299	-1.2971	0.194598	0.710862	0.403079	0.988621	0.971672	1.00587
Tyr	Tyrosine	mmol/L	Amino acids	Aromatic amino acids	Non-derived	TRUE	ep1_alzheimer_alg	623	-6.12304	3.02188	-2.02624	0.0427405	1.36916	0.234711	0.00219179	5.86849e-06	0.818601
Unsaturation	Degree of Unsaturation	degree	Fatty acids		Non-derived	TRUE	ep1_alzheimer_alg	626	-0.685141	0.523576	-1.30858	0.190677	0.719702	0.403079	0.504019	0.180622	1.40645
VLDL_C	VLDL Cholesterol	mmol/L	Cholesterol		Composite	TRUE	ep1_alzheimer_alg	616	0.0634034	0.180966	0.35036	0.726068	0.139023	0.834206	1.06546	0.747298	1.51907
VLDL_CE	Cholesteryl Esters in VLDL	mmol/L	Cholesteryl esters		Composite	TRUE	ep1_alzheimer_alg	617	0.211069	0.312658	0.675081	0.499624	0.301357	0.637922	1.235	0.669155	2.27932
VLDL_CE_pct	Cholesteryl Esters to Total Lipids in VLDL percentage	%	Relative lipid concentrations		Percentage	FALSE	ep1_alzheimer_alg	612	0.0206566	0.00998051	2.0697	0.0384808	1.41476	0.226897	1.02087	1.0011	1.04104
VLDL_CE_pct_C	Cholesteryl Esters to Cholesterol in VLDL percentage	%	Relative cholesterol concentrations		Percentage	FALSE	ep1_alzheimer_alg	616	0.0253806	0.014522	1.74773	0.08051	1.09415	0.283535	1.02571	0.996922	1.05532
VLDL_C_pct	Cholesterol to Total Lipids in VLDL percentage	%	Relative lipid concentrations		Percentage	FALSE	ep1_alzheimer_alg	612	0.0160805	0.00759672	2.11677	0.0342794	1.46497	0.226897	1.01621	1.00119	1.03145
VLDL_FC	Free Cholesterol in VLDL	mmol/L	Free cholesterol		Composite	TRUE	ep1_alzheimer_alg	616	-0.0240246	0.41455	-0.0579533	0.953786	0.0205491	0.977932	0.976262	0.433206	2.20008
VLDL_FC_by_CE	Free Cholesterol to Cholesteryl Esters in VLDL percentage	ratio	Relative lipid concentrations		Ratio	FALSE	ep1_alzheimer_alg	616	-0.857505	0.488138	-1.75669	0.0789712	1.10253	0.283535	0.424219	0.162959	1.10434
VLDL_FC_pct	Free Cholesterol to Total Lipids in VLDL percentage	%	Relative lipid concentrations		Percentage	FALSE	ep1_alzheimer_alg	612	0.0688865	0.0310898	2.21573	0.0267102	1.57332	0.201258	1.07131	1.00798	1.13863
VLDL_FC_pct_C	Free Cholesterol to Cholesterol in VLDL percentage	%	Relative cholesterol concentrations		Percentage	FALSE	ep1_alzheimer_alg	616	-0.0253806	0.014522	-1.74773	0.08051	1.09415	0.283535	0.974939	0.94758	1.00309
VLDL_L	Total Lipids in VLDL	mmol/L	Total lipids		Composite	TRUE	ep1_alzheimer_alg	612	-0.0358324	0.0519592	-0.689626	0.49043	0.309423	0.637922	0.964802	0.871384	1.06823
VLDL_P	Concentration of VLDL Particles	mmol/L	Lipoprotein particle concentrations		Composite	TRUE	ep1_alzheimer_alg	616	103.856	998.662	0.103995	0.917173	0.0375486	0.952449	1.27084e+45	0	Inf
VLDL_PL	Phospholipids in VLDL	mmol/L	Phospholipids		Composite	TRUE	ep1_alzheimer_alg	617	-0.0700525	0.244948	-0.285989	0.774886	0.110762	0.859806	0.932345	0.576863	1.50689
VLDL_PL_pct	Phospholipids to Total Lipids in VLDL percentage	%	Relative lipid concentrations		Percentage	FALSE	ep1_alzheimer_alg	612	0.0550009	0.030113	1.82648	0.0677776	1.16891	0.279431	1.05654	0.995987	1.12078
VLDL_TG	Triglycerides in VLDL	mmol/L	Triglycerides		Composite	TRUE	ep1_alzheimer_alg	618	-0.108676	0.0929745	-1.16888	0.242451	0.615377	0.441315	0.897021	0.747586	1.07633
VLDL_TG_pct	Triglycerides to Total Lipids in VLDL percentage	%	Relative lipid concentrations		Percentage	FALSE	ep1_alzheimer_alg	612	-0.0128047	0.00614489	-2.0838	0.0371787	1.42971	0.226897	0.987277	0.975458	0.99924
VLDL_size	Average Diameter for VLDL Particles	nm	Lipoprotein particle sizes		Non-derived	TRUE	ep1_alzheimer_alg	625	-0.0464555	0.0340299	-1.36514	0.172209	0.763943	0.388603	0.954607	0.893013	1.02045
Val	Valine	mmol/L	Amino acids	Branched-chain amino acids	Non-derived	TRUE	ep1_alzheimer_alg	623	-5.96286	1.17195	-5.08798	3.61901e-07	6.44141	0.000117256	0.00257254	0.000258688	0.0255827
XL_HDL_C	Cholesterol in Very Large HDL	mmol/L	Lipoprotein subclasses	Very large HDL (average diameter 14.3 nm)	Composite	TRUE	ep1_alzheimer_alg	625	0.38056	1.32654	0.286882	0.774203	0.111145	0.859806	1.4631	0.108668	19.6992
XL_HDL_CE	Cholesteryl Esters in Very Large HDL	mmol/L	Lipoprotein subclasses	Very large HDL (average diameter 14.3 nm)	Non-derived	TRUE	ep1_alzheimer_alg	626	0.320512	1.67415	0.191447	0.848175	0.0715145	0.901369	1.37783	0.0517759	36.6662
XL_HDL_CE_pct	Cholesteryl Esters to Total Lipids in Very Large HDL percentage	%	Relative lipoprotein lipid concentrations	Very large HDL ratios	Percentage	TRUE	ep1_alzheimer_alg	624	0.0120289	0.0124894	0.963131	0.335482	0.474331	0.51031	1.0121	0.987627	1.03718
XL_HDL_CE_pct_C	Cholesteryl Esters to Cholesterol in Very Large HDL percentage	%	Relative lipoprotein cholesterol concentrations	Very large HDL ratios	Percentage	FALSE	ep1_alzheimer_alg	625	-0.00110961	0.00756772	-0.146624	0.883429	0.0538283	0.923326	0.998891	0.984184	1.01382
XL_HDL_C_pct	Cholesterol to Total Lipids in Very Large HDL percentage	%	Relative lipoprotein lipid concentrations	Very large HDL ratios	Percentage	TRUE	ep1_alzheimer_alg	624	0.00892512	0.00862638	1.03463	0.300842	0.521662	0.479495	1.00897	0.992049	1.02617
XL_HDL_FC	Free Cholesterol in Very Large HDL	mmol/L	Lipoprotein subclasses	Very large HDL (average diameter 14.3 nm)	Non-derived	TRUE	ep1_alzheimer_alg	625	5.47973	6.05792	0.904556	0.365701	0.436874	0.533667	239.782	0.00167189	3.43893e+07
XL_HDL_FC_by_CE	Free Cholesterol to Cholesteryl Esters in Very Large HDL ratio	ratio	Relative lipoprotein lipid concentrations	Very large HDL ratios	Ratio	FALSE	ep1_alzheimer_alg	625	1.94796e-06	5.44457e-06	0.357781	0.720508	0.142361	0.83373	1	0.999991	1.00001
XL_HDL_FC_pct	Free Cholesterol to Total Lipids in Very Large HDL percentage	%	Relative lipoprotein lipid concentrations	Very large HDL ratios	Percentage	TRUE	ep1_alzheimer_alg	624	0.0050514	0.0114715	0.440342	0.659689	0.180661	0.785806	1.00506	0.982718	1.02792
XL_HDL_FC_pct_C	Free Cholesterol to Cholesterol in Very Large HDL percentage	%	Relative lipoprotein cholesterol concentrations	Very large HDL ratios	Percentage	FALSE	ep1_alzheimer_alg	625	0.00110961	0.00756772	0.146624	0.883429	0.0538283	0.923326	1.00111	0.986371	1.01607
XL_HDL_L	Total Lipids in Very Large HDL	mmol/L	Lipoprotein subclasses	Very large HDL (average diameter 14.3 nm)	Composite	TRUE	ep1_alzheimer_alg	624	-0.0557689	0.584815	-0.0953616	0.924028	0.034315	0.956501	0.945758	0.300591	2.97567
XL_HDL_P	Concentration of Very Large HDL Particles	mmol/L	Lipoprotein subclasses	Very large HDL (average diameter 14.3 nm)	Non-derived	TRUE	ep1_alzheimer_alg	625	4.32726	488.982	0.00884952	0.992939	0.00307734	0.996699	75.7363	0	Inf
XL_HDL_PL	Phospholipids in Very Large HDL	mmol/L	Lipoprotein subclasses	Very large HDL (average diameter 14.3 nm)	Non-derived	TRUE	ep1_alzheimer_alg	626	-0.302756	1.04233	-0.290461	0.771463	0.112685	0.859806	0.738779	0.095778	5.69854
XL_HDL_PL_pct	Phospholipids to Total Lipids in Very Large HDL percentage	%	Relative lipoprotein lipid concentrations	Very large HDL ratios	Percentage	TRUE	ep1_alzheimer_alg	624	-0.0010381	0.00657771	-0.157821	0.874598	0.0581916	0.923028	0.998962	0.986166	1.01192
XL_HDL_TG	Triglycerides in Very Large HDL	mmol/L	Lipoprotein subclasses	Very large HDL (average diameter 14.3 nm)	Non-derived	TRUE	ep1_alzheimer_alg	625	-21.5569	16.1288	-1.33655	0.181371	0.741432	0.399757	4.34459e-10	8.10597e-24	23285.9
XL_HDL_TG_pct	Triglycerides to Total Lipids in Very Large HDL percentage	%	Relative lipoprotein lipid concentrations	Very large HDL ratios	Percentage	TRUE	ep1_alzheimer_alg	624	-0.0112973	0.0117859	-0.958546	0.337787	0.471356	0.511417	0.988766	0.966187	1.01187
XL_VLDL_C	Cholesterol in Very Large VLDL	mmol/L	Lipoprotein subclasses	Very large VLDL (average diameter 64 nm)	Composite	TRUE	ep1_alzheimer_alg	626	-0.368061	1.55031	-0.237411	0.812338	0.0902631	0.886187	0.692075	0.0331512	14.448
XL_VLDL_CE	Cholesteryl Esters in Very Large VLDL	mmol/L	Lipoprotein subclasses	Very large VLDL (average diameter 64 nm)	Non-derived	TRUE	ep1_alzheimer_alg	626	0.511616	3.02453	0.169155	0.865675	0.0626453	0.916597	1.66798	0.0044428	626.22
XL_VLDL_CE_pct	Cholesteryl Esters to Total Lipids in Very Large VLDL percentage	%	Relative lipoprotein lipid concentrations	Very large VLDL ratios	Percentage	TRUE	ep1_alzheimer_alg	623	0.0149205	0.00517604	2.88261	0.00394392	2.40407	0.118558	1.01503	1.00479	1.02538
XL_VLDL_CE_pct_C	Cholesteryl Esters to Cholesterol in Very Large VLDL percentage	%	Relative lipoprotein cholesterol concentrations	Very large VLDL ratios	Percentage	FALSE	ep1_alzheimer_alg	626	0.012267	0.00671657	1.82638	0.0677932	1.16881	0.279431	1.01234	0.999103	1.02576
XL_VLDL_C_pct	Cholesterol to Total Lipids in Very Large VLDL percentage	%	Relative lipoprotein lipid concentrations	Very large VLDL ratios	Percentage	TRUE	ep1_alzheimer_alg	623	0.0120055	0.00429654	2.79423	0.00520227	2.28381	0.118558	1.01208	1.00359	1.02064
XL_VLDL_FC	Free Cholesterol in Very Large VLDL	mmol/L	Lipoprotein subclasses	Very large VLDL (average diameter 64 nm)	Non-derived	TRUE	ep1_alzheimer_alg	626	-2.09373	3.08487	-0.678711	0.497321	0.303363	0.637922	0.123226	0.000291615	52.071
XL_VLDL_FC_by_CE	Free Cholesterol to Cholesteryl Esters in Very Large VLDL ratio	ratio	Relative lipoprotein lipid concentrations	Very large VLDL ratios	Ratio	FALSE	ep1_alzheimer_alg	626	0.107754	0.0966292	1.11513	0.264794	0.577092	0.453933	1.11377	0.921605	1.34601
XL_VLDL_FC_pct	Free Cholesterol to Total Lipids in Very Large VLDL percentage	%	Relative lipoprotein lipid concentrations	Very large VLDL ratios	Percentage	TRUE	ep1_alzheimer_alg	623	0.0252256	0.0146879	1.71744	0.0858983	1.06602	0.289801	1.02555	0.996444	1.0555
XL_VLDL_FC_pct_C	Free Cholesterol to Cholesterol in Very Large VLDL percentage	%	Relative lipoprotein cholesterol concentrations	Very large VLDL ratios	Percentage	FALSE	ep1_alzheimer_alg	626	-0.012267	0.00671657	-1.82638	0.0677932	1.16881	0.279431	0.987808	0.974889	1.0009
XL_VLDL_L	Total Lipids in Very Large VLDL	mmol/L	Lipoprotein subclasses	Very large VLDL (average diameter 64 nm)	Composite	TRUE	ep1_alzheimer_alg	623	-0.2859	0.333108	-0.858281	0.390737	0.408115	0.55713	0.751337	0.3911	1.44339
XL_VLDL_P	Concentration of Very Large VLDL Particles	mmol/L	Lipoprotein subclasses	Very large VLDL (average diameter 64 nm)	Non-derived	TRUE	ep1_alzheimer_alg	624	-16033.7	19639.9	-0.816386	0.414279	0.382707	0.578563	0	0	Inf
XL_VLDL_PL	Phospholipids in Very Large VLDL	mmol/L	Lipoprotein subclasses	Very large VLDL (average diameter 64 nm)	Non-derived	TRUE	ep1_alzheimer_alg	624	-1.24907	1.70986	-0.730509	0.465079	0.332473	0.617564	0.286771	0.0100478	8.18465
XL_VLDL_PL_pct	Phospholipids to Total Lipids in Very Large VLDL percentage	%	Relative lipoprotein lipid concentrations	Very large VLDL ratios	Percentage	TRUE	ep1_alzheimer_alg	623	-0.0173052	0.0121341	-1.42617	0.15382	0.812986	0.368455	0.982844	0.959745	1.0065
XL_VLDL_TG	Triglycerides in Very Large VLDL	mmol/L	Lipoprotein subclasses	Very large VLDL (average diameter 64 nm)	Non-derived	TRUE	ep1_alzheimer_alg	624	-0.641473	0.550654	-1.16493	0.244048	0.612524	0.441741	0.526516	0.178931	1.54931
XL_VLDL_TG_pct	Triglycerides to Total Lipids in Very Large VLDL percentage	%	Relative lipoprotein lipid concentrations	Very large VLDL ratios	Percentage	TRUE	ep1_alzheimer_alg	623	-0.010914	0.00476992	-2.28809	0.0221321	1.65498	0.183867	0.989145	0.979941	0.998436
XS_VLDL_C	Cholesterol in Very Small VLDL	mmol/L	Lipoprotein subclasses	Very small VLDL (average diameter 31.3 nm)	Composite	TRUE	ep1_alzheimer_alg	623	0.574058	0.932428	0.61566	0.538119	0.269122	0.675778	1.77546	0.285504	11.041
XS_VLDL_CE	Cholesteryl Esters in Very Small VLDL	mmol/L	Lipoprotein subclasses	Very small VLDL (average diameter 31.3 nm)	Non-derived	TRUE	ep1_alzheimer_alg	624	0.886446	1.32226	0.670401	0.502602	0.298776	0.6386	2.42649	0.181739	32.3974
XS_VLDL_CE_pct	Cholesteryl Esters to Total Lipids in Very Small VLDL percentage	%	Relative lipoprotein lipid concentrations	Very small VLDL ratios	Percentage	TRUE	ep1_alzheimer_alg	622	0.0106682	0.0113346	0.941207	0.346599	0.460173	0.519898	1.01073	0.988519	1.03343
XS_VLDL_CE_pct_C	Cholesteryl Esters to Cholesterol in Very Small VLDL percentage	%	Relative lipoprotein cholesterol concentrations	Very small VLDL ratios	Percentage	FALSE	ep1_alzheimer_alg	623	0.00742511	0.0199045	0.373037	0.709121	0.14928	0.829441	1.00745	0.968906	1.04753
XS_VLDL_C_pct	Cholesterol to Total Lipids in Very Small VLDL percentage	%	Relative lipoprotein lipid concentrations	Very small VLDL ratios	Percentage	TRUE	ep1_alzheimer_alg	622	0.0116718	0.0102123	1.14292	0.253071	0.596757	0.443166	1.01174	0.99169	1.0322
XS_VLDL_FC	Free Cholesterol in Very Small VLDL	mmol/L	Lipoprotein subclasses	Very small VLDL (average diameter 31.3 nm)	Non-derived	TRUE	ep1_alzheimer_alg	623	1.72876	3.01391	0.573594	0.566243	0.246997	0.700239	5.63366	0.0153214	2071.49
XS_VLDL_FC_by_CE	Free Cholesterol to Cholesteryl Esters in Very Small VLDL ratio	ratio	Relative lipoprotein lipid concentrations	Very small VLDL ratios	Ratio	FALSE	ep1_alzheimer_alg	623	-0.383973	0.865646	-0.443569	0.657354	0.1822	0.785806	0.68115	0.12485	3.71616
XS_VLDL_FC_pct	Free Cholesterol to Total Lipids in Very Small VLDL percentage	%	Relative lipoprotein lipid concentrations	Very small VLDL ratios	Percentage	TRUE	ep1_alzheimer_alg	622	0.155849	0.0743577	2.09593	0.0360881	1.44264	0.226897	1.16865	1.01016	1.35201
XS_VLDL_FC_pct_C	Free Cholesterol to Cholesterol in Very Small VLDL percentage	%	Relative lipoprotein cholesterol concentrations	Very small VLDL ratios	Percentage	FALSE	ep1_alzheimer_alg	623	-0.00742511	0.0199045	-0.373037	0.709121	0.14928	0.829441	0.992602	0.954624	1.03209
XS_VLDL_L	Total Lipids in Very Small VLDL	mmol/L	Lipoprotein subclasses	Very small VLDL (average diameter 31.3 nm)	Composite	TRUE	ep1_alzheimer_alg	622	0.122323	0.503441	0.242973	0.808026	0.0925746	0.884461	1.13012	0.421295	3.03153
XS_VLDL_P	Concentration of Very Small VLDL Particles	mmol/L	Lipoprotein subclasses	Very small VLDL (average diameter 31.3 nm)	Non-derived	TRUE	ep1_alzheimer_alg	623	1942.49	3222.18	0.602847	0.54661	0.262322	0.68116	Inf	0	Inf
XS_VLDL_PL	Phospholipids in Very Small VLDL	mmol/L	Lipoprotein subclasses	Very small VLDL (average diameter 31.3 nm)	Non-derived	TRUE	ep1_alzheimer_alg	624	0.533581	1.66271	0.320911	0.748278	0.125937	0.850177	1.70503	0.0655248	44.3666
XS_VLDL_PL_pct	Phospholipids to Total Lipids in Very Small VLDL percentage	%	Relative lipoprotein lipid concentrations	Very small VLDL ratios	Percentage	TRUE	ep1_alzheimer_alg	622	0.0400625	0.0495386	0.808713	0.41868	0.378117	0.578692	1.04088	0.944563	1.14701
XS_VLDL_TG	Triglycerides in Very Small VLDL	mmol/L	Lipoprotein subclasses	Very small VLDL (average diameter 31.3 nm)	Non-derived	TRUE	ep1_alzheimer_alg	624	-1.63794	2.03776	-0.803793	0.421516	0.375185	0.578692	0.19438	0.00358158	10.5494
XS_VLDL_TG_pct	Triglycerides to Total Lipids in Very Small VLDL percentage	%	Relative lipoprotein lipid concentrations	Very small VLDL ratios	Percentage	TRUE	ep1_alzheimer_alg	622	-0.0169104	0.0115221	-1.46765	0.142199	0.847103	0.368455	0.983232	0.961276	1.00569
XXL_VLDL_C	Cholesterol in Chylomicrons and Extremely Large VLDL	mmol/L	Lipoprotein subclasses	Chylomicrons and extremely large VLDL (particle diameters from 75 nm upwards)	Composite	TRUE	ep1_alzheimer_alg	625	-0.69973	1.03766	-0.674334	0.500099	0.300944	0.637922	0.496719	0.0649885	3.79652
XXL_VLDL_CE	Cholesteryl Esters in Chylomicrons and Extremely Large VLDL	mmol/L	Lipoprotein subclasses	Chylomicrons and extremely large VLDL (particle diameters from 75 nm upwards)	Non-derived	TRUE	ep1_alzheimer_alg	625	-0.660363	1.88052	-0.351159	0.725469	0.139381	0.834206	0.516664	0.0129561	20.6035
XXL_VLDL_CE_pct	Cholesteryl Esters to Total Lipids in Chylomicrons and Extremely Large VLDL percentage	%	Relative lipoprotein lipid concentrations	Chylomicrons and extremely large VLDL ratios	Percentage	TRUE	ep1_alzheimer_alg	624	0.00994099	0.00389509	2.55218	0.010705	1.97041	0.124117	1.00999	1.00231	1.01773
XXL_VLDL_CE_pct_C	Cholesteryl Esters to Cholesterol in Chylomicrons and Extremely Large VLDL percentage	%	Relative lipoprotein cholesterol concentrations	Chylomicrons and extremely large VLDL ratios	Percentage	FALSE	ep1_alzheimer_alg	625	0.0165248	0.00627889	2.63179	0.00849353	2.07091	0.119648	1.01666	1.00423	1.02925
XXL_VLDL_C_pct	Cholesterol to Total Lipids in Chylomicrons and Extremely Large VLDL percentage	%	Relative lipoprotein lipid concentrations	Chylomicrons and extremely large VLDL ratios	Percentage	TRUE	ep1_alzheimer_alg	624	0.00459028	0.00268009	1.71274	0.0867613	1.06167	0.289801	1.0046	0.999338	1.00989
XXL_VLDL_FC	Free Cholesterol in Chylomicrons and Extremely Large VLDL	mmol/L	Lipoprotein subclasses	Chylomicrons and extremely large VLDL (particle diameters from 75 nm upwards)	Non-derived	TRUE	ep1_alzheimer_alg	625	-2.4191	2.28738	-1.05758	0.290246	0.537233	0.479495	0.089002	0.0010054	7.87882
XXL_VLDL_FC_by_CE	Free Cholesterol to Cholesteryl Esters in Chylomicrons and Extremely Large VLDL ratio	ratio	Relative lipoprotein lipid concentrations	Chylomicrons and extremely large VLDL ratios	Ratio	FALSE	ep1_alzheimer_alg	625	-0.176022	0.128537	-1.36943	0.170866	0.767345	0.388603	0.838599	0.651841	1.07887
XXL_VLDL_FC_pct	Free Cholesterol to Total Lipids in Chylomicrons and Extremely Large VLDL percentage	%	Relative lipoprotein lipid concentrations	Chylomicrons and extremely large VLDL ratios	Percentage	TRUE	ep1_alzheimer_alg	624	0.000947504	0.00644444	0.147026	0.883111	0.0539846	0.923326	1.00095	0.988384	1.01367
XXL_VLDL_FC_pct_C	Free Cholesterol to Cholesterol in Chylomicrons and Extremely Large VLDL percentage	%	Relative lipoprotein cholesterol concentrations	Chylomicrons and extremely large VLDL ratios	Percentage	FALSE	ep1_alzheimer_alg	625	-0.0165248	0.00627889	-2.63179	0.00849353	2.07091	0.119648	0.983611	0.97158	0.995791
XXL_VLDL_L	Total Lipids in Chylomicrons and Extremely Large VLDL	mmol/L	Lipoprotein subclasses	Chylomicrons and extremely large VLDL (particle diameters from 75 nm upwards)	Composite	TRUE	ep1_alzheimer_alg	624	-0.225551	0.215275	-1.04773	0.294762	0.530529	0.479495	0.798076	0.523357	1.217
XXL_VLDL_P	Concentration of Chylomicrons and Extremely Large VLDL Particles	mmol/L	Lipoprotein subclasses	Chylomicrons and extremely large VLDL (particle diameters from 75 nm upwards)	Non-derived	TRUE	ep1_alzheimer_alg	625	-32193.4	29176.8	-1.10339	0.269858	0.568865	0.460178	0	0	Inf
XXL_VLDL_PL	Phospholipids in Chylomicrons and Extremely Large VLDL	mmol/L	Lipoprotein subclasses	Chylomicrons and extremely large VLDL (particle diameters from 75 nm upwards)	Non-derived	TRUE	ep1_alzheimer_alg	625	-1.56528	1.39326	-1.12347	0.261239	0.582961	0.450221	0.20903	0.0136221	3.20755
XXL_VLDL_PL_pct	Phospholipids to Total Lipids in Chylomicrons and Extremely Large VLDL percentage	%	Relative lipoprotein lipid concentrations	Chylomicrons and extremely large VLDL ratios	Percentage	TRUE	ep1_alzheimer_alg	624	-0.013721	0.00860371	-1.59478	0.110761	0.955613	0.332283	0.986373	0.969879	1.00315
XXL_VLDL_TG	Triglycerides in Chylomicrons and Extremely Large VLDL	mmol/L	Lipoprotein subclasses	Chylomicrons and extremely large VLDL (particle diameters from 75 nm upwards)	Non-derived	TRUE	ep1_alzheimer_alg	624	-0.377608	0.332277	-1.13643	0.255778	0.592137	0.443166	0.685499	0.35741	1.31476
XXL_VLDL_TG_pct	Triglycerides to Total Lipids in Chylomicrons and Extremely Large VLDL percentage	%	Relative lipoprotein lipid concentrations	Chylomicrons and extremely large VLDL ratios	Percentage	TRUE	ep1_alzheimer_alg	624	-0.0030519	0.00268487	-1.1367	0.255663	0.592333	0.443166	0.996953	0.99172	1.00221
bOHbutyrate	3-Hydroxybutyrate	mmol/L	Ketone bodies		Non-derived	TRUE	ep1_alzheimer_alg	618	1.51441	0.502084	3.01626	0.00255918	2.5919	0.115172	4.54675	1.69949	12.1642
non_HDL_C	Total Cholesterol Minus HDL-C	mmol/L	Cholesterol		Composite	TRUE	ep1_alzheimer_alg	613	0.0643858	0.0549404	1.17192	0.241229	0.617571	0.441315	1.0665	0.957627	1.18776
Acetate	Acetate	mmol/L	Ketone bodies		Non-derived	TRUE	ep1_ichstroke_alg	383	-0.0886157	1.39671	-0.0634459	0.949411	0.0225456	0.979887	0.915197	0.0592393	14.139
Acetoacetate	Acetoacetate	mmol/L	Ketone bodies		Non-derived	TRUE	ep1_ichstroke_alg	384	1.07969	3.95304	0.273128	0.784755	0.105266	0.912692	2.94375	0.00127059	6820.2
Acetone	Acetone	mmol/L	Ketone bodies		Non-derived	TRUE	ep1_ichstroke_alg	384	8.20644	7.80652	1.05123	0.293153	0.532905	0.707994	3664.48	0.000829797	1.61827e+10
Ala	Alanine	mmol/L	Amino acids		Non-derived	TRUE	ep1_ichstroke_alg	383	1.12455	0.81145	1.38585	0.165792	0.780437	0.583875	3.07883	0.627576	15.1045
Albumin	Albumin	g/l	Fluid balance		Non-derived	TRUE	ep1_ichstroke_alg	379	-0.0216268	0.0173575	-1.24596	0.212777	0.672074	0.632476	0.978605	0.945872	1.01247
ApoA1	Apolipoprotein A1	g/l	Apolipoproteins		Non-derived	TRUE	ep1_ichstroke_alg	380	-0.0380808	0.245728	-0.154971	0.876844	0.0570778	0.956557	0.962635	0.594695	1.55822
ApoB	Apolipoprotein B	g/l	Apolipoproteins		Non-derived	TRUE	ep1_ichstroke_alg	379	-0.112035	0.292988	-0.382389	0.702173	0.153556	0.878034	0.894013	0.50344	1.5876
ApoB_by_ApoA1	Apolipoprotein B to Apolipoprotein A1 ratio	ratio	Apolipoproteins		Ratio	TRUE	ep1_ichstroke_alg	379	0.113319	0.338888	0.334385	0.738089	0.131891	0.889	1.11999	0.57643	2.17611
Cholines	Total Cholines	mmol/L	Other lipids		Non-derived	TRUE	ep1_ichstroke_alg	379	-0.0509101	0.146032	-0.348622	0.727373	0.138243	0.885973	0.950364	0.713814	1.2653
Citrate	Citrate	mmol/L	Glycolysis related metabolites		Non-derived	TRUE	ep1_ichstroke_alg	380	6.63461	3.29875	2.01125	0.0442993	1.3536	0.33379	760.981	1.18418	489022
Clinical_LDL_C	Clinical LDL Cholesterol	mmol/L	Cholesterol		Non-derived	TRUE	ep1_ichstroke_alg	381	-0.0570237	0.0812553	-0.701784	0.482814	0.31622	0.79812	0.944572	0.805506	1.10765
Creatinine	Creatinine	mmol/L	Fluid balance		Non-derived	TRUE	ep1_ichstroke_alg	370	3.42755	1.6425	2.08679	0.0369071	1.43289	0.303076	30.8011	1.23152	770.351
DHA	Docosahexaenoic Acid	mmol/L	Fatty acids		Non-derived	TRUE	ep1_ichstroke_alg	382	-1.10143	0.685312	-1.60719	0.108013	0.966525	0.471985	0.332397	0.0867575	1.27352
DHA_pct	Docosahexaenoic Acid to Total Fatty Acids percentage	%	Fatty acids	Fatty acid ratios	Percentage	TRUE	ep1_ichstroke_alg	379	-0.055876	0.0806648	-0.692693	0.488502	0.311134	0.803425	0.945656	0.807365	1.10763
Gln	Glutamine	mmol/L	Amino acids		Non-derived	TRUE	ep1_ichstroke_alg	378	2.26461	0.694942	3.2587	0.00111924	2.95108	0.0776241	9.62735	2.46581	37.5884
Glucose	Glucose	mmol/L	Glycolysis related metabolites		Non-derived	TRUE	ep1_ichstroke_alg	381	0.00485619	0.0409297	0.118647	0.905555	0.0430852	0.971523	1.00487	0.927404	1.0888
Gly	Glycine	mmol/L	Amino acids		Non-derived	TRUE	ep1_ichstroke_alg	380	1.65717	0.891386	1.85909	0.0630147	1.20056	0.378088	5.24442	0.913975	30.0927
GlycA	Glycoprotein Acetyls	mmol/L	Inflammation		Non-derived	TRUE	ep1_ichstroke_alg	379	-0.414524	0.502274	-0.825294	0.409204	0.38806	0.753308	0.660655	0.246848	1.76815
HDL_C	HDL Cholesterol	mmol/L	Cholesterol		Composite	TRUE	ep1_ichstroke_alg	379	0.103877	0.188681	0.550544	0.581946	0.235117	0.852666	1.10946	0.766488	1.60591
HDL_CE	Cholesteryl Esters in HDL	mmol/L	Cholesteryl esters		Composite	TRUE	ep1_ichstroke_alg	380	0.0884671	0.240966	0.367134	0.713519	0.146595	0.878034	1.0925	0.681249	1.75201
HDL_CE_pct	Cholesteryl Esters to Total Lipids in HDL percentage	%	Relative lipid concentrations		Percentage	FALSE	ep1_ichstroke_alg	379	-0.00476362	0.0220324	-0.21621	0.828824	0.0815375	0.935318	0.995248	0.953184	1.03917
HDL_CE_pct_C	Cholesteryl Esters to Cholesterol in HDL percentage	%	Relative cholesterol concentrations		Percentage	FALSE	ep1_ichstroke_alg	379	-0.0676065	0.0354412	-1.90757	0.0564473	1.24836	0.369255	0.934628	0.871908	1.00186
HDL_C_pct	Cholesterol to Total Lipids in HDL percentage	%	Relative lipid concentrations		Percentage	FALSE	ep1_ichstroke_alg	379	0.00550796	0.020535	0.268223	0.788528	0.103183	0.912692	1.00552	0.965856	1.04682
HDL_FC	Free Cholesterol in HDL	mmol/L	Free cholesterol		Composite	TRUE	ep1_ichstroke_alg	379	0.810645	0.831928	0.974417	0.32985	0.481684	0.708918	2.24936	0.440461	11.4871
HDL_FC_by_CE	Free Cholesterol to Cholesteryl Esters in HDL percentage	ratio	Relative lipid concentrations		Ratio	FALSE	ep1_ichstroke_alg	379	3.62969	1.63096	2.22549	0.0260484	1.58422	0.248226	37.701	1.54188	921.837
HDL_FC_pct	Free Cholesterol to Total Lipids in HDL percentage	%	Relative lipid concentrations		Percentage	FALSE	ep1_ichstroke_alg	379	0.255517	0.103359	2.47212	0.0134314	1.87188	0.197808	1.29113	1.05436	1.58107
HDL_FC_pct_C	Free Cholesterol to Cholesterol in HDL percentage	%	Relative cholesterol concentrations		Percentage	FALSE	ep1_ichstroke_alg	379	0.0676065	0.0354412	1.90757	0.0564473	1.24836	0.369255	1.06994	0.998143	1.14691
HDL_L	Total Lipids in HDL	mmol/L	Total lipids		Composite	TRUE	ep1_ichstroke_alg	379	0.0412033	0.0942364	0.437233	0.661943	0.17918	0.878034	1.04206	0.866321	1.25346
HDL_P	Concentration of HDL Particles	mmol/L	Lipoprotein particle concentrations		Composite	TRUE	ep1_ichstroke_alg	379	-25.735	24.442	-1.0529	0.292387	0.534042	0.707994	6.65947e-12	1.04231e-32	4.25483e+09
HDL_PL	Phospholipids in HDL	mmol/L	Phospholipids		Composite	TRUE	ep1_ichstroke_alg	379	0.0500136	0.18666	0.267939	0.788746	0.103063	0.912692	1.05129	0.729176	1.51568
HDL_PL_pct	Phospholipids to Total Lipids in HDL percentage	%	Relative lipid concentrations		Percentage	FALSE	ep1_ichstroke_alg	379	-0.0417978	0.0460545	-0.907573	0.364104	0.438775	0.72374	0.959064	0.876284	1.04966
HDL_TG	Triglycerides in HDL	mmol/L	Triglycerides		Composite	TRUE	ep1_ichstroke_alg	381	0.0335056	1.12653	0.0297424	0.976272	0.010429	0.991207	1.03407	0.113667	9.40741
HDL_TG_pct	Triglycerides to Total Lipids in HDL percentage	%	Relative lipid concentrations		Percentage	FALSE	ep1_ichstroke_alg	379	0.00699153	0.0320583	0.218088	0.827361	0.0823051	0.935318	1.00702	0.945688	1.07232
HDL_size	Average Diameter for HDL Particles	nm	Lipoprotein particle sizes		Non-derived	TRUE	ep1_ichstroke_alg	385	0.713424	0.284382	2.50868	0.0121183	1.91656	0.196316	2.04097	1.16887	3.56375
His	Histidine	mmol/L	Amino acids		Non-derived	TRUE	ep1_ichstroke_alg	383	2.81844	5.2645	0.535367	0.592396	0.227388	0.852666	16.7507	0.000553091	507304
IDL_C	Cholesterol in IDL	mmol/L	Lipoprotein subclasses	IDL (average diameter 28.6 nm)	Composite	TRUE	ep1_ichstroke_alg	381	0.0428718	0.283611	0.151164	0.879846	0.0555932	0.956611	1.0438	0.598693	1.81984
IDL_CE	Cholesteryl Esters in IDL	mmol/L	Lipoprotein subclasses	IDL (average diameter 28.6 nm)	Non-derived	TRUE	ep1_ichstroke_alg	381	-0.00675178	0.382374	-0.0176575	0.985912	0.00616182	0.991374	0.993271	0.469445	2.1016
IDL_CE_pct	Cholesteryl Esters to Total Lipids in IDL percentage	%	Relative lipoprotein lipid concentrations	IDL ratios	Percentage	TRUE	ep1_ichstroke_alg	380	-0.0343335	0.0210587	-1.63037	0.103023	0.987066	0.463604	0.966249	0.927179	1.00697
IDL_CE_pct_C	Cholesteryl Esters to Cholesterol in IDL percentage	%	Relative lipoprotein cholesterol concentrations	IDL ratios	Percentage	FALSE	ep1_ichstroke_alg	381	-0.090137	0.0396899	-2.27103	0.023145	1.63554	0.24686	0.913806	0.845414	0.987731
IDL_C_pct	Cholesterol to Total Lipids in IDL percentage	%	Relative lipoprotein lipid concentrations	IDL ratios	Percentage	TRUE	ep1_ichstroke_alg	380	-0.0170715	0.0174073	-0.980705	0.326738	0.4858	0.708918	0.983073	0.950098	1.01719
IDL_FC	Free Cholesterol in IDL	mmol/L	Lipoprotein subclasses	IDL (average diameter 28.6 nm)	Non-derived	TRUE	ep1_ichstroke_alg	381	0.562046	1.06666	0.52692	0.598249	0.223118	0.853888	1.75426	0.216837	14.1923
IDL_FC_by_CE	Free Cholesterol to Cholesteryl Esters in IDL percentage	ratio	Relative lipoprotein lipid concentrations	IDL ratios	Ratio	FALSE	ep1_ichstroke_alg	381	4.82055	2.11848	2.27547	0.0228775	1.64059	0.24686	124.033	1.95097	7885.45
IDL_FC_pct	Free Cholesterol to Total Lipids in IDL percentage	%	Relative lipoprotein lipid concentrations	IDL ratios	Percentage	TRUE	ep1_ichstroke_alg	380	0.0464048	0.0483395	0.959976	0.337067	0.472284	0.708918	1.0475	0.952809	1.1516
IDL_FC_pct_C	Free Cholesterol to Cholesterol in IDL percentage	%	Relative lipoprotein cholesterol concentrations	IDL ratios	Percentage	FALSE	ep1_ichstroke_alg	381	0.090137	0.0396899	2.27103	0.023145	1.63554	0.24686	1.09432	1.01242	1.18285
IDL_L	Total Lipids in IDL	mmol/L	Lipoprotein subclasses	IDL (average diameter 28.6 nm)	Composite	TRUE	ep1_ichstroke_alg	380	0.0587971	0.209518	0.280631	0.778993	0.108466	0.912692	1.06056	0.70338	1.59912
IDL_P	Concentration of IDL Particles	mmol/L	Lipoprotein subclasses	IDL (average diameter 28.6 nm)	Non-derived	TRUE	ep1_ichstroke_alg	382	354.715	763.938	0.464324	0.642416	0.192184	0.867261	1.12374e+154	0	Inf
IDL_PL	Phospholipids in IDL	mmol/L	Lipoprotein subclasses	IDL (average diameter 28.6 nm)	Non-derived	TRUE	ep1_ichstroke_alg	380	0.532549	0.909173	0.58575	0.558043	0.253332	0.84299	1.70327	0.286668	10.1201
IDL_PL_pct	Phospholipids to Total Lipids in IDL percentage	%	Relative lipoprotein lipid concentrations	IDL ratios	Percentage	TRUE	ep1_ichstroke_alg	380	0.110173	0.0559913	1.96768	0.0491045	1.30888	0.361588	1.11647	1.00043	1.24597
IDL_TG	Triglycerides in IDL	mmol/L	Lipoprotein subclasses	IDL (average diameter 28.6 nm)	Non-derived	TRUE	ep1_ichstroke_alg	382	1.49731	2.03289	0.736541	0.461402	0.335921	0.786811	4.46965	0.0831455	240.275
IDL_TG_pct	Triglycerides to Total Lipids in IDL percentage	%	Relative lipoprotein lipid concentrations	IDL ratios	Percentage	TRUE	ep1_ichstroke_alg	380	0.00922451	0.0214694	0.429659	0.667444	0.175585	0.878034	1.00927	0.967678	1.05264
Ile	Isoleucine	mmol/L	Amino acids	Branched-chain amino acids	Non-derived	TRUE	ep1_ichstroke_alg	385	1.58229	2.96388	0.533859	0.593439	0.226624	0.852666	4.86609	0.0145975	1622.12
LA	Linoleic Acid	mmol/L	Fatty acids		Non-derived	TRUE	ep1_ichstroke_alg	379	-0.0649558	0.0861133	-0.754306	0.450666	0.346146	0.785614	0.937109	0.791569	1.10941
LA_pct	Linoleic Acid to Total Fatty Acids percentage	%	Fatty acids	Fatty acid ratios	Percentage	TRUE	ep1_ichstroke_alg	379	0.0137372	0.0165185	0.831624	0.405621	0.391879	0.750978	1.01383	0.981534	1.04719
LDL_C	LDL Cholesterol	mmol/L	Cholesterol		Composite	TRUE	ep1_ichstroke_alg	380	-0.135191	0.136145	-0.992993	0.320713	0.493883	0.708918	0.873549	0.668958	1.14071
LDL_CE	Cholesteryl Esters in LDL	mmol/L	Cholesteryl esters		Composite	TRUE	ep1_ichstroke_alg	380	-0.196961	0.184593	-1.067	0.285973	0.543675	0.707994	0.821223	0.571916	1.17921
LDL_CE_pct	Cholesteryl Esters to Total Lipids in LDL percentage	%	Relative lipid concentrations		Percentage	FALSE	ep1_ichstroke_alg	379	-0.0557697	0.024797	-2.24905	0.0245094	1.61067	0.24686	0.945757	0.90089	0.992858
LDL_CE_pct_C	Cholesteryl Esters to Cholesterol in LDL percentage	%	Relative cholesterol concentrations		Percentage	FALSE	ep1_ichstroke_alg	380	-0.0278815	0.029644	-0.940544	0.346939	0.459747	0.709169	0.972504	0.917609	1.03068
LDL_C_pct	Cholesterol to Total Lipids in LDL percentage	%	Relative lipid concentrations		Percentage	FALSE	ep1_ichstroke_alg	379	-0.0270145	0.022308	-1.21098	0.225903	0.646078	0.647722	0.973347	0.931706	1.01685
LDL_FC	Free Cholesterol in LDL	mmol/L	Free cholesterol		Composite	TRUE	ep1_ichstroke_alg	381	-0.31385	0.494378	-0.634837	0.525535	0.279399	0.827576	0.730629	0.277251	1.9254
LDL_FC_by_CE	Free Cholesterol to Cholesteryl Esters in LDL percentage	ratio	Relative lipid concentrations		Ratio	FALSE	ep1_ichstroke_alg	380	1.36009	1.28976	1.05453	0.291642	0.535149	0.707994	3.89652	0.311037	48.8139
LDL_FC_pct	Free Cholesterol to Total Lipids in LDL percentage	%	Relative lipid concentrations		Percentage	FALSE	ep1_ichstroke_alg	379	0.0143152	0.035951	0.398187	0.690492	0.160841	0.878034	1.01442	0.945399	1.08848
LDL_FC_pct_C	Free Cholesterol to Cholesterol in LDL percentage	%	Relative cholesterol concentrations		Percentage	FALSE	ep1_ichstroke_alg	380	0.0278815	0.029644	0.940544	0.346939	0.459747	0.709169	1.02827	0.970231	1.08979
LDL_L	Total Lipids in LDL	mmol/L	Total lipids		Composite	TRUE	ep1_ichstroke_alg	379	-0.0953472	0.0994296	-0.958941	0.337589	0.471612	0.708918	0.909057	0.748092	1.10466
LDL_P	Concentration of LDL Particles	mmol/L	Lipoprotein particle concentrations		Composite	TRUE	ep1_ichstroke_alg	379	-121.733	207.896	-0.585548	0.558179	0.253226	0.84299	1.35487e-53	1.46902e-230	1.2496e+124
LDL_PL	Phospholipids in LDL	mmol/L	Phospholipids		Composite	TRUE	ep1_ichstroke_alg	381	-0.356666	0.42056	-0.848072	0.396398	0.401869	0.746242	0.700007	0.306983	1.59621
LDL_PL_pct	Phospholipids to Total Lipids in LDL percentage	%	Relative lipid concentrations		Percentage	FALSE	ep1_ichstroke_alg	379	0.0300741	0.0678179	0.443454	0.657438	0.182145	0.876583	1.03053	0.902263	1.17703
LDL_TG	Triglycerides in LDL	mmol/L	Triglycerides		Composite	TRUE	ep1_ichstroke_alg	380	0.104556	1.32495	0.0789129	0.937102	0.0282132	0.979887	1.11022	0.082715	14.9016
LDL_TG_pct	Triglycerides to Total Lipids in LDL percentage	%	Relative lipid concentrations		Percentage	FALSE	ep1_ichstroke_alg	379	0.0279082	0.0268184	1.04064	0.298043	0.52572	0.707994	1.0283	0.975646	1.0838
LDL_size	Average Diameter for LDL Particles	nm	Lipoprotein particle sizes		Non-derived	TRUE	ep1_ichstroke_alg	380	-0.397055	0.61101	-0.649834	0.5158	0.287519	0.827576	0.672297	0.202983	2.22671
L_HDL_C	Cholesterol in Large HDL	mmol/L	Lipoprotein subclasses	Large HDL (average diameter 12.1 nm)	Composite	TRUE	ep1_ichstroke_alg	383	0.617393	0.356527	1.73169	0.0833296	1.0792	0.415366	1.85409	0.921825	3.72917
L_HDL_CE	Cholesteryl Esters in Large HDL	mmol/L	Lipoprotein subclasses	Large HDL (average diameter 12.1 nm)	Non-derived	TRUE	ep1_ichstroke_alg	384	0.758553	0.459169	1.65201	0.0985318	1.00642	0.449638	2.13518	0.868127	5.25155
L_HDL_CE_pct	Cholesteryl Esters to Total Lipids in Large HDL percentage	%	Relative lipoprotein lipid concentrations	Large HDL ratios	Percentage	TRUE	ep1_ichstroke_alg	381	0.0105098	0.0117259	0.896287	0.3701	0.431681	0.726163	1.01057	0.987604	1.03406
L_HDL_CE_pct_C	Cholesteryl Esters to Cholesterol in Large HDL percentage	%	Relative lipoprotein cholesterol concentrations	Large HDL ratios	Percentage	FALSE	ep1_ichstroke_alg	383	-0.00117402	0.0165042	-0.0711349	0.94329	0.0253546	0.979887	0.998827	0.967033	1.03167
L_HDL_C_pct	Cholesterol to Total Lipids in Large HDL percentage	%	Relative lipoprotein lipid concentrations	Large HDL ratios	Percentage	TRUE	ep1_ichstroke_alg	381	0.0118144	0.0103019	1.14682	0.251457	0.599536	0.673324	1.01188	0.991658	1.03252
L_HDL_FC	Free Cholesterol in Large HDL	mmol/L	Lipoprotein subclasses	Large HDL (average diameter 12.1 nm)	Non-derived	TRUE	ep1_ichstroke_alg	383	2.96281	1.57513	1.88099	0.0599732	1.22204	0.373679	19.3523	0.882982	424.142
L_HDL_FC_by_CE	Free Cholesterol to Cholesteryl Esters in Large HDL ratio	ratio	Relative lipoprotein lipid concentrations	Large HDL ratios	Ratio	FALSE	ep1_ichstroke_alg	383	-0.0232927	0.562282	-0.0414253	0.966957	0.0145929	0.985201	0.976976	0.324534	2.94109
L_HDL_FC_pct	Free Cholesterol to Total Lipids in Large HDL percentage	%	Relative lipoprotein lipid concentrations	Large HDL ratios	Percentage	TRUE	ep1_ichstroke_alg	381	0.0864078	0.0502559	1.71935	0.0855498	1.06778	0.419251	1.09025	0.987979	1.20311
L_HDL_FC_pct_C	Free Cholesterol to Cholesterol in Large HDL percentage	%	Relative lipoprotein cholesterol concentrations	Large HDL ratios	Percentage	FALSE	ep1_ichstroke_alg	383	0.00117402	0.0165042	0.0711349	0.94329	0.0253546	0.979887	1.00117	0.969307	1.03409
L_HDL_L	Total Lipids in Large HDL	mmol/L	Lipoprotein subclasses	Large HDL (average diameter 12.1 nm)	Composite	TRUE	ep1_ichstroke_alg	381	0.335598	0.185048	1.81357	0.0697441	1.15649	0.383002	1.39878	0.973267	2.01032
L_HDL_P	Concentration of Large HDL Particles	mmol/L	Lipoprotein subclasses	Large HDL (average diameter 12.1 nm)	Non-derived	TRUE	ep1_ichstroke_alg	383	137.243	77.8177	1.76365	0.0777915	1.10907	0.40007	4.01627e+59	2.31253e-07	6.97525e+125
L_HDL_PL	Phospholipids in Large HDL	mmol/L	Lipoprotein subclasses	Large HDL (average diameter 12.1 nm)	Non-derived	TRUE	ep1_ichstroke_alg	382	0.608577	0.393001	1.54854	0.121493	0.915448	0.471985	1.83781	0.850692	3.97037
L_HDL_PL_pct	Phospholipids to Total Lipids in Large HDL percentage	%	Relative lipoprotein lipid concentrations	Large HDL ratios	Percentage	TRUE	ep1_ichstroke_alg	381	-0.0401146	0.0178387	-2.24874	0.0245288	1.61032	0.24686	0.960679	0.927671	0.994862
L_HDL_TG	Triglycerides in Large HDL	mmol/L	Lipoprotein subclasses	Large HDL (average diameter 12.1 nm)	Non-derived	TRUE	ep1_ichstroke_alg	382	5.73998	4.27078	1.34401	0.178944	0.747282	0.590351	311.06	0.0720248	1.3434e+06
L_HDL_TG_pct	Triglycerides to Total Lipids in Large HDL percentage	%	Relative lipoprotein lipid concentrations	Large HDL ratios	Percentage	TRUE	ep1_ichstroke_alg	381	0.000967594	0.0162199	0.0596549	0.952431	0.0211667	0.979887	1.00097	0.969647	1.0333
L_LDL_C	Cholesterol in Large LDL	mmol/L	Lipoprotein subclasses	Large LDL (average diameter 25.5 nm)	Composite	TRUE	ep1_ichstroke_alg	380	-0.170105	0.212574	-0.800218	0.423584	0.37306	0.758239	0.843576	0.556132	1.27959
L_LDL_CE	Cholesteryl Esters in Large LDL	mmol/L	Lipoprotein subclasses	Large LDL (average diameter 25.5 nm)	Non-derived	TRUE	ep1_ichstroke_alg	380	-0.26713	0.288563	-0.925724	0.354589	0.450274	0.718043	0.765573	0.434867	1.34777
L_LDL_CE_pct	Cholesteryl Esters to Total Lipids in Large LDL percentage	%	Relative lipoprotein lipid concentrations	Large LDL ratios	Percentage	TRUE	ep1_ichstroke_alg	379	-0.0456034	0.0219122	-2.08119	0.0374167	1.42693	0.303076	0.955421	0.915256	0.997348
L_LDL_CE_pct_C	Cholesteryl Esters to Cholesterol in Large LDL percentage	%	Relative lipoprotein cholesterol concentrations	Large LDL ratios	Percentage	FALSE	ep1_ichstroke_alg	380	-0.0431387	0.0354487	-1.21693	0.22363	0.650471	0.646929	0.957779	0.893492	1.02669
L_LDL_C_pct	Cholesterol to Total Lipids in Large LDL percentage	%	Relative lipoprotein lipid concentrations	Large LDL ratios	Percentage	TRUE	ep1_ichstroke_alg	379	-0.0227502	0.0201138	-1.13107	0.258025	0.588339	0.685246	0.977507	0.93972	1.01681
L_LDL_FC	Free Cholesterol in Large LDL	mmol/L	Lipoprotein subclasses	Large LDL (average diameter 25.5 nm)	Non-derived	TRUE	ep1_ichstroke_alg	381	-0.300269	0.779316	-0.385298	0.700017	0.154892	0.878034	0.740619	0.160778	3.41163
L_LDL_FC_by_CE	Free Cholesterol to Cholesteryl Esters in Large LDL ratio	ratio	Relative lipoprotein lipid concentrations	Large LDL ratios	Ratio	FALSE	ep1_ichstroke_alg	380	2.45484	1.92158	1.27751	0.201421	0.695894	0.627505	11.6446	0.269428	503.275
L_LDL_FC_pct	Free Cholesterol to Total Lipids in Large LDL percentage	%	Relative lipoprotein lipid concentrations	Large LDL ratios	Percentage	TRUE	ep1_ichstroke_alg	379	0.0226212	0.0413746	0.546742	0.584556	0.233174	0.852666	1.02288	0.943204	1.10928
L_LDL_FC_pct_C	Free Cholesterol to Cholesterol in Large LDL percentage	%	Relative lipoprotein cholesterol concentrations	Large LDL ratios	Percentage	FALSE	ep1_ichstroke_alg	380	0.0431387	0.0354487	1.21693	0.22363	0.650471	0.646929	1.04408	0.974003	1.1192
L_LDL_L	Total Lipids in Large LDL	mmol/L	Lipoprotein subclasses	Large LDL (average diameter 25.5 nm)	Composite	TRUE	ep1_ichstroke_alg	379	-0.12412	0.15914	-0.779944	0.435424	0.361088	0.772782	0.883274	0.646596	1.20658
L_LDL_P	Concentration of Large LDL Particles	mmol/L	Lipoprotein subclasses	Large LDL (average diameter 25.5 nm)	Non-derived	TRUE	ep1_ichstroke_alg	379	-207.783	333.971	-0.622158	0.533838	0.272591	0.827576	5.76959e-91	0	1.10321e+194
L_LDL_PL	Phospholipids in Large LDL	mmol/L	Lipoprotein subclasses	Large LDL (average diameter 25.5 nm)	Non-derived	TRUE	ep1_ichstroke_alg	381	-0.451238	0.721472	-0.625441	0.531682	0.274348	0.827576	0.636839	0.154846	2.61914
L_LDL_PL_pct	Phospholipids to Total Lipids in Large LDL percentage	%	Relative lipoprotein lipid concentrations	Large LDL ratios	Percentage	TRUE	ep1_ichstroke_alg	379	0.0175287	0.0596553	0.293833	0.768885	0.114138	0.912523	1.01768	0.905384	1.14391
L_LDL_TG	Triglycerides in Large LDL	mmol/L	Lipoprotein subclasses	Large LDL (average diameter 25.5 nm)	Non-derived	TRUE	ep1_ichstroke_alg	381	0.656666	2.11358	0.310689	0.756037	0.121457	0.903897	1.92835	0.0306245	121.424
L_LDL_TG_pct	Triglycerides to Total Lipids in Large LDL percentage	%	Relative lipoprotein lipid concentrations	Large LDL ratios	Percentage	TRUE	ep1_ichstroke_alg	379	0.0255321	0.0243918	1.04675	0.295214	0.529863	0.707994	1.02586	0.977971	1.0761
L_VLDL_C	Cholesterol in Large VLDL	mmol/L	Lipoprotein subclasses	Large VLDL (average diameter 53.6 nm)	Composite	TRUE	ep1_ichstroke_alg	385	-0.892777	1.19682	-0.745957	0.455693	0.341328	0.785614	0.409517	0.0392209	4.27589
L_VLDL_CE	Cholesteryl Esters in Large VLDL	mmol/L	Lipoprotein subclasses	Large VLDL (average diameter 53.6 nm)	Non-derived	TRUE	ep1_ichstroke_alg	385	-1.14761	2.42853	-0.472554	0.636532	0.19618	0.867261	0.317394	0.00271888	37.0516
L_VLDL_CE_pct	Cholesteryl Esters to Total Lipids in Large VLDL percentage	%	Relative lipoprotein lipid concentrations	Large VLDL ratios	Percentage	TRUE	ep1_ichstroke_alg	384	0.0360589	0.0150669	2.39326	0.0166994	1.7773	0.226346	1.03672	1.00655	1.06779
L_VLDL_CE_pct_C	Cholesteryl Esters to Cholesterol in Large VLDL percentage	%	Relative lipoprotein cholesterol concentrations	Large VLDL ratios	Percentage	FALSE	ep1_ichstroke_alg	385	0.0403422	0.0124537	3.23938	0.0011979	2.92158	0.0776241	1.04117	1.01606	1.06689
L_VLDL_C_pct	Cholesterol to Total Lipids in Large VLDL percentage	%	Relative lipoprotein lipid concentrations	Large VLDL ratios	Percentage	TRUE	ep1_ichstroke_alg	384	0.0173849	0.0112131	1.55041	0.121042	0.917062	0.471985	1.01754	0.995418	1.04015
L_VLDL_FC	Free Cholesterol in Large VLDL	mmol/L	Lipoprotein subclasses	Large VLDL (average diameter 53.6 nm)	Non-derived	TRUE	ep1_ichstroke_alg	385	-2.32065	2.30387	-1.00728	0.313798	0.503349	0.708918	0.09821	0.00107415	8.97937
L_VLDL_FC_by_CE	Free Cholesterol to Cholesteryl Esters in Large VLDL ratio	ratio	Relative lipoprotein lipid concentrations	Large VLDL ratios	Ratio	FALSE	ep1_ichstroke_alg	385	-0.983804	0.349487	-2.815	0.00487779	2.31178	0.1317	0.373886	0.188474	0.741701
L_VLDL_FC_pct	Free Cholesterol to Total Lipids in Large VLDL percentage	%	Relative lipoprotein lipid concentrations	Large VLDL ratios	Percentage	TRUE	ep1_ichstroke_alg	384	-0.0276322	0.0370517	-0.745775	0.455803	0.341222	0.785614	0.972746	0.904608	1.04602
L_VLDL_FC_pct_C	Free Cholesterol to Cholesterol in Large VLDL percentage	%	Relative lipoprotein cholesterol concentrations	Large VLDL ratios	Percentage	FALSE	ep1_ichstroke_alg	385	-0.0403422	0.0124537	-3.23938	0.0011979	2.92158	0.0776241	0.960461	0.9373	0.984193
L_VLDL_L	Total Lipids in Large VLDL	mmol/L	Lipoprotein subclasses	Large VLDL (average diameter 53.6 nm)	Composite	TRUE	ep1_ichstroke_alg	384	-0.359732	0.324629	-1.10813	0.267805	0.572181	0.699749	0.697863	0.369352	1.31856
L_VLDL_P	Concentration of Large VLDL Particles	mmol/L	Lipoprotein subclasses	Large VLDL (average diameter 53.6 nm)	Non-derived	TRUE	ep1_ichstroke_alg	384	-10281.8	10294.6	-0.998758	0.317912	0.497693	0.708918	0	0	Inf
L_VLDL_PL	Phospholipids in Large VLDL	mmol/L	Lipoprotein subclasses	Large VLDL (average diameter 53.6 nm)	Non-derived	TRUE	ep1_ichstroke_alg	384	-1.35931	1.44746	-0.939098	0.34768	0.45882	0.709169	0.256839	0.0150507	4.38292
L_VLDL_PL_pct	Phospholipids to Total Lipids in Large VLDL percentage	%	Relative lipoprotein lipid concentrations	Large VLDL ratios	Percentage	TRUE	ep1_ichstroke_alg	384	-0.0154314	0.0149369	-1.03311	0.301553	0.520636	0.707994	0.984687	0.956277	1.01394
L_VLDL_TG	Triglycerides in Large VLDL	mmol/L	Lipoprotein subclasses	Large VLDL (average diameter 53.6 nm)	Non-derived	TRUE	ep1_ichstroke_alg	384	-0.817598	0.62257	-1.31326	0.189095	0.723321	0.599872	0.441491	0.13031	1.49577
L_VLDL_TG_pct	Triglycerides to Total Lipids in Large VLDL percentage	%	Relative lipoprotein lipid concentrations	Large VLDL ratios	Percentage	TRUE	ep1_ichstroke_alg	384	-0.004943	0.00901009	-0.548607	0.583275	0.234127	0.852666	0.995069	0.977651	1.0128
Lactate	Lactate	mmol/L	Glycolysis related metabolites		Non-derived	TRUE	ep1_ichstroke_alg	383	-0.0860288	0.0533072	-1.61383	0.106564	0.972389	0.471985	0.917568	0.826537	1.01862
Leu	Leucine	mmol/L	Amino acids	Branched-chain amino acids	Non-derived	TRUE	ep1_ichstroke_alg	384	0.350292	1.94084	0.180485	0.856772	0.0671347	0.94742	1.41948	0.0316265	63.7101
MUFA	Monounsaturated Fatty Acids	mmol/L	Fatty acids		Non-derived	TRUE	ep1_ichstroke_alg	380	-0.0860872	0.0685705	-1.25545	0.209314	0.679202	0.631278	0.917514	0.802129	1.0495
MUFA_pct	Monounsaturated Fatty Acids to Total Fatty Acids percentage	%	Fatty acids	Fatty acid ratios	Percentage	TRUE	ep1_ichstroke_alg	379	-0.0297456	0.0211845	-1.40412	0.160283	0.795112	0.577019	0.970692	0.931213	1.01185
M_HDL_C	Cholesterol in Medium HDL	mmol/L	Lipoprotein subclasses	Medium HDL (average diameter 10.9 nm)	Composite	TRUE	ep1_ichstroke_alg	380	-0.19805	0.487184	-0.40652	0.68436	0.164715	0.878034	0.820329	0.31571	2.13151
M_HDL_CE	Cholesteryl Esters in Medium HDL	mmol/L	Lipoprotein subclasses	Medium HDL (average diameter 10.9 nm)	Non-derived	TRUE	ep1_ichstroke_alg	380	-0.29562	0.605112	-0.488537	0.62517	0.204002	0.861936	0.74407	0.227265	2.43611
M_HDL_CE_pct	Cholesteryl Esters to Total Lipids in Medium HDL percentage	%	Relative lipoprotein lipid concentrations	Medium HDL ratios	Percentage	TRUE	ep1_ichstroke_alg	379	-0.0174371	0.0206033	-0.846326	0.397371	0.400804	0.746242	0.982714	0.94382	1.02321
M_HDL_CE_pct_C	Cholesteryl Esters to Cholesterol in Medium HDL percentage	%	Relative lipoprotein cholesterol concentrations	Medium HDL ratios	Percentage	FALSE	ep1_ichstroke_alg	380	-0.0748255	0.0356643	-2.09805	0.0359008	1.4449	0.303076	0.927905	0.865258	0.995089
M_HDL_C_pct	Cholesterol to Total Lipids in Medium HDL percentage	%	Relative lipoprotein lipid concentrations	Medium HDL ratios	Percentage	TRUE	ep1_ichstroke_alg	379	-0.0122637	0.0184565	-0.664465	0.506393	0.295512	0.824479	0.987811	0.952716	1.0242
M_HDL_FC	Free Cholesterol in Medium HDL	mmol/L	Lipoprotein subclasses	Medium HDL (average diameter 10.9 nm)	Non-derived	TRUE	ep1_ichstroke_alg	380	-0.227993	2.42946	-0.0938451	0.925232	0.0337492	0.979887	0.79613	0.00680747	93.107
M_HDL_FC_by_CE	Free Cholesterol to Cholesteryl Esters in Medium HDL ratio	ratio	Relative lipoprotein lipid concentrations	Medium HDL ratios	Ratio	FALSE	ep1_ichstroke_alg	380	3.20004	1.11096	2.88043	0.00397131	2.40107	0.1317	24.5335	2.7803	216.484
M_HDL_FC_pct	Free Cholesterol to Total Lipids in Medium HDL percentage	%	Relative lipoprotein lipid concentrations	Medium HDL ratios	Percentage	TRUE	ep1_ichstroke_alg	379	0.0355012	0.0867194	0.40938	0.682261	0.16605	0.878034	1.03614	0.87418	1.2281
M_HDL_FC_pct_C	Free Cholesterol to Cholesterol in Medium HDL percentage	%	Relative lipoprotein cholesterol concentrations	Medium HDL ratios	Percentage	FALSE	ep1_ichstroke_alg	380	0.0748255	0.0356643	2.09805	0.0359008	1.4449	0.303076	1.0777	1.00494	1.15572
M_HDL_L	Total Lipids in Medium HDL	mmol/L	Lipoprotein subclasses	Medium HDL (average diameter 10.9 nm)	Composite	TRUE	ep1_ichstroke_alg	379	-0.121761	0.260243	-0.467872	0.639876	0.193904	0.867261	0.88536	0.531614	1.4745
M_HDL_P	Concentration of Medium HDL Particles	mmol/L	Lipoprotein subclasses	Medium HDL (average diameter 10.9 nm)	Non-derived	TRUE	ep1_ichstroke_alg	380	-24.566	63.7974	-0.385062	0.700192	0.154783	0.878034	2.14358e-11	1.06091e-65	4.33115e+43
M_HDL_PL	Phospholipids in Medium HDL	mmol/L	Lipoprotein subclasses	Medium HDL (average diameter 10.9 nm)	Non-derived	TRUE	ep1_ichstroke_alg	379	-0.338254	0.575537	-0.587719	0.556721	0.254362	0.84299	0.713014	0.230776	2.20295
M_HDL_PL_pct	Phospholipids to Total Lipids in Medium HDL percentage	%	Relative lipoprotein lipid concentrations	Medium HDL ratios	Percentage	TRUE	ep1_ichstroke_alg	379	0.00719196	0.0448178	0.160471	0.87251	0.0592295	0.956557	1.00722	0.922516	1.0997
M_HDL_TG	Triglycerides in Medium HDL	mmol/L	Lipoprotein subclasses	Medium HDL (average diameter 10.9 nm)	Non-derived	TRUE	ep1_ichstroke_alg	382	-0.442636	2.81333	-0.157335	0.874981	0.0580015	0.956557	0.642341	0.00258828	159.412
M_HDL_TG_pct	Triglycerides to Total Lipids in Medium HDL percentage	%	Relative lipoprotein lipid concentrations	Medium HDL ratios	Percentage	TRUE	ep1_ichstroke_alg	379	0.0264108	0.0274345	0.962687	0.335705	0.474043	0.708918	1.02676	0.97301	1.08348
M_LDL_C	Cholesterol in Medium LDL	mmol/L	Lipoprotein subclasses	Medium LDL (average diameter 23 nm)	Composite	TRUE	ep1_ichstroke_alg	380	-0.682304	0.500636	-1.36287	0.172922	0.762149	0.590351	0.505451	0.189465	1.34843
M_LDL_CE	Cholesteryl Esters in Medium LDL	mmol/L	Lipoprotein subclasses	Medium LDL (average diameter 23 nm)	Non-derived	TRUE	ep1_ichstroke_alg	380	-0.907332	0.669817	-1.3546	0.175546	0.755609	0.590351	0.403599	0.10859	1.50007
M_LDL_CE_pct	Cholesteryl Esters to Total Lipids in Medium LDL percentage	%	Relative lipoprotein lipid concentrations	Medium LDL ratios	Percentage	TRUE	ep1_ichstroke_alg	380	-0.0237168	0.0252726	-0.938441	0.348018	0.458398	0.709169	0.976562	0.929367	1.02615
M_LDL_CE_pct_C	Cholesteryl Esters to Cholesterol in Medium LDL percentage	%	Relative lipoprotein cholesterol concentrations	Medium LDL ratios	Percentage	FALSE	ep1_ichstroke_alg	380	-0.0102657	0.0200545	-0.511889	0.608729	0.215576	0.857514	0.989787	0.951636	1.02947
M_LDL_C_pct	Cholesterol to Total Lipids in Medium LDL percentage	%	Relative lipoprotein lipid concentrations	Medium LDL ratios	Percentage	TRUE	ep1_ichstroke_alg	380	-0.0179775	0.0250254	-0.71837	0.472529	0.325571	0.793262	0.982183	0.93517	1.03156
M_LDL_FC	Free Cholesterol in Medium LDL	mmol/L	Lipoprotein subclasses	Medium LDL (average diameter 23 nm)	Non-derived	TRUE	ep1_ichstroke_alg	381	-2.14616	1.82681	-1.17481	0.24007	0.619663	0.664346	0.116932	0.00325778	4.19708
M_LDL_FC_pct	Free Cholesterol to Total Lipids in Medium LDL percentage	%	Relative lipoprotein lipid concentrations	Medium LDL ratios	Percentage	TRUE	ep1_ichstroke_alg	380	0.00772289	0.0280374	0.27545	0.782971	0.106254	0.912692	1.00775	0.953868	1.06468
M_LDL_FC_pct_C	Free Cholesterol to Cholesterol in Medium LDL percentage	%	Relative lipoprotein cholesterol concentrations	Medium LDL ratios	Percentage	FALSE	ep1_ichstroke_alg	380	0.0102657	0.0200545	0.511889	0.608729	0.215576	0.857514	1.01032	0.971376	1.05082
M_LDL_L	Total Lipids in Medium LDL	mmol/L	Lipoprotein subclasses	Medium LDL (average diameter 23 nm)	Composite	TRUE	ep1_ichstroke_alg	380	-0.475683	0.356105	-1.33579	0.181616	0.740845	0.590351	0.62146	0.309237	1.24892
M_LDL_P	Concentration of Medium LDL Particles	mmol/L	Lipoprotein subclasses	Medium LDL (average diameter 23 nm)	Non-derived	TRUE	ep1_ichstroke_alg	382	-396.26	763.164	-0.519233	0.603598	0.219252	0.857514	8.06182e-173	0	Inf
M_LDL_PL	Phospholipids in Medium LDL	mmol/L	Lipoprotein subclasses	Medium LDL (average diameter 23 nm)	Non-derived	TRUE	ep1_ichstroke_alg	381	-1.98233	1.40025	-1.4157	0.156863	0.804481	0.57105	0.137748	0.00885466	2.14288
M_LDL_PL_pct	Phospholipids to Total Lipids in Medium LDL percentage	%	Relative lipoprotein lipid concentrations	Medium LDL ratios	Percentage	TRUE	ep1_ichstroke_alg	380	-0.0651601	0.0635476	-1.02537	0.305187	0.515434	0.708918	0.936917	0.827196	1.06119
M_LDL_TG	Triglycerides in Medium LDL	mmol/L	Lipoprotein subclasses	Medium LDL (average diameter 23 nm)	Non-derived	TRUE	ep1_ichstroke_alg	381	-1.12727	5.29447	-0.212915	0.831394	0.0801933	0.935318	0.323917	1.00854e-05	10403.4
M_LDL_TG_pct	Triglycerides to Total Lipids in Medium LDL percentage	%	Relative lipoprotein lipid concentrations	Medium LDL ratios	Percentage	TRUE	ep1_ichstroke_alg	380	0.0356441	0.0267501	1.33249	0.182701	0.73826	0.590351	1.03629	0.983354	1.09207
M_VLDL_C	Cholesterol in Medium VLDL	mmol/L	Lipoprotein subclasses	Medium VLDL (average diameter 44.5 nm)	Composite	TRUE	ep1_ichstroke_alg	380	-0.0404139	0.893378	-0.0452372	0.963918	0.0159598	0.985201	0.960392	0.166721	5.53231
M_VLDL_CE	Cholesteryl Esters in Medium VLDL	mmol/L	Lipoprotein subclasses	Medium VLDL (average diameter 44.5 nm)	Non-derived	TRUE	ep1_ichstroke_alg	381	0.42294	1.54019	0.274603	0.783621	0.105894	0.912692	1.52644	0.0745841	31.2403
M_VLDL_CE_pct	Cholesteryl Esters to Total Lipids in Medium VLDL percentage	%	Relative lipoprotein lipid concentrations	Medium VLDL ratios	Percentage	TRUE	ep1_ichstroke_alg	379	0.0176298	0.011399	1.54661	0.121957	0.913794	0.471985	1.01779	0.995299	1.04078
M_VLDL_CE_pct_C	Cholesteryl Esters to Cholesterol in Medium VLDL percentage	%	Relative lipoprotein cholesterol concentrations	Medium VLDL ratios	Percentage	FALSE	ep1_ichstroke_alg	380	0.00260165	0.00702405	0.370392	0.711091	0.148075	0.878034	1.00261	0.988897	1.0165
M_VLDL_C_pct	Cholesterol to Total Lipids in Medium VLDL percentage	%	Relative lipoprotein lipid concentrations	Medium VLDL ratios	Percentage	TRUE	ep1_ichstroke_alg	379	0.0141406	0.00853919	1.65596	0.0977298	1.00997	0.449638	1.01424	0.997407	1.03136
M_VLDL_FC	Free Cholesterol in Medium VLDL	mmol/L	Lipoprotein subclasses	Medium VLDL (average diameter 44.5 nm)	Non-derived	TRUE	ep1_ichstroke_alg	383	-0.49898	1.95401	-0.255362	0.798443	0.097756	0.91736	0.607149	0.0131829	27.9628
M_VLDL_FC_by_CE	Free Cholesterol to Cholesteryl Esters in Medium VLDL ratio	ratio	Relative lipoprotein lipid concentrations	Medium VLDL ratios	Ratio	FALSE	ep1_ichstroke_alg	380	1.85721e-05	3.17428e-05	0.585083	0.558492	0.252983	0.84299	1.00002	0.999956	1.00008
M_VLDL_FC_pct	Free Cholesterol to Total Lipids in Medium VLDL percentage	%	Relative lipoprotein lipid concentrations	Medium VLDL ratios	Percentage	TRUE	ep1_ichstroke_alg	379	0.0622462	0.032702	1.90343	0.0569838	1.24425	0.369255	1.06422	0.998152	1.13467
M_VLDL_FC_pct_C	Free Cholesterol to Cholesterol in Medium VLDL percentage	%	Relative lipoprotein cholesterol concentrations	Medium VLDL ratios	Percentage	FALSE	ep1_ichstroke_alg	380	-0.00260165	0.00702405	-0.370392	0.711091	0.148075	0.878034	0.997402	0.983764	1.01123
M_VLDL_L	Total Lipids in Medium VLDL	mmol/L	Lipoprotein subclasses	Medium VLDL (average diameter 44.5 nm)	Composite	TRUE	ep1_ichstroke_alg	379	-0.285913	0.280597	-1.01895	0.308228	0.511127	0.708918	0.751328	0.433491	1.3022
M_VLDL_P	Concentration of Medium VLDL Particles	mmol/L	Lipoprotein subclasses	Medium VLDL (average diameter 44.5 nm)	Non-derived	TRUE	ep1_ichstroke_alg	384	-2513.55	4662.37	-0.539115	0.589808	0.22929	0.852666	0	0	Inf
M_VLDL_PL	Phospholipids in Medium VLDL	mmol/L	Lipoprotein subclasses	Medium VLDL (average diameter 44.5 nm)	Non-derived	TRUE	ep1_ichstroke_alg	384	-0.471207	1.19908	-0.392972	0.69434	0.158428	0.878034	0.624249	0.059522	6.54693
M_VLDL_PL_pct	Phospholipids to Total Lipids in Medium VLDL percentage	%	Relative lipoprotein lipid concentrations	Medium VLDL ratios	Percentage	TRUE	ep1_ichstroke_alg	379	0.0542612	0.0311637	1.74117	0.081654	1.08802	0.413374	1.05576	0.993204	1.12226
M_VLDL_TG	Triglycerides in Medium VLDL	mmol/L	Lipoprotein subclasses	Medium VLDL (average diameter 44.5 nm)	Non-derived	TRUE	ep1_ichstroke_alg	384	-0.6572	0.494712	-1.32845	0.184029	0.735113	0.590351	0.518301	0.196551	1.36675
M_VLDL_TG_pct	Triglycerides to Total Lipids in Medium VLDL percentage	%	Relative lipoprotein lipid concentrations	Medium VLDL ratios	Percentage	TRUE	ep1_ichstroke_alg	379	-0.0116534	0.00682631	-1.70713	0.0877974	1.05652	0.419251	0.988414	0.975278	1.00173
Omega_3	Omega-3 Fatty Acids	mmol/L	Fatty acids		Non-derived	TRUE	ep1_ichstroke_alg	381	-0.530346	0.256305	-2.0692	0.0385274	1.41423	0.30446	0.588401	0.356043	0.9724
Omega_3_pct	Omega-3 Fatty Acids to Total Fatty Acids percentage	%	Fatty acids	Fatty acid ratios	Percentage	TRUE	ep1_ichstroke_alg	379	-0.0560809	0.035634	-1.5738	0.115533	0.937295	0.471985	0.945463	0.881682	1.01386
Omega_3_pct_PUFA	Omega-3 Fatty Acids to Polyunsaturated Fatty Acids percentage	%	Fatty acids	Fatty acid ratios	Percentage	FALSE	ep1_ichstroke_alg	379	-0.028988	0.015812	-1.83329	0.0667596	1.17549	0.379476	0.971428	0.941784	1.00201
Omega_6	Omega-6 Fatty Acids	mmol/L	Fatty acids		Non-derived	TRUE	ep1_ichstroke_alg	379	-0.0974148	0.0867176	-1.12336	0.261286	0.582884	0.688266	0.90718	0.765381	1.07525
Omega_6_by_Omega_3	Omega-6 Fatty Acids to Omega-3 Fatty Acids ratio	ratio	Fatty acids	Fatty acid ratios	Ratio	TRUE	ep1_ichstroke_alg	379	0.0265333	0.00846679	3.1338	0.00172557	2.76307	0.0931809	1.02689	1.00999	1.04407
Omega_6_pct	Omega-6 Fatty Acids to Total Fatty Acids percentage	%	Fatty acids	Fatty acid ratios	Percentage	TRUE	ep1_ichstroke_alg	379	0.0116383	0.0149563	0.778153	0.436479	0.360037	0.772782	1.01171	0.982479	1.0418
Omega_6_pct_PUFA	Omega-6 Fatty Acids to Polyunsaturated Fatty Acids percentage	%	Fatty acids	Fatty acid ratios	Percentage	FALSE	ep1_ichstroke_alg	379	0.028988	0.015812	1.83329	0.0667596	1.17549	0.379476	1.02941	0.997998	1.06181
PUFA	Polyunsaturated Fatty Acids	mmol/L	Fatty acids		Composite	TRUE	ep1_ichstroke_alg	379	-0.113143	0.0731466	-1.5468	0.121911	0.913956	0.471985	0.893023	0.773747	1.03069
PUFA_by_MUFA	Polyunsaturated Fatty Acids to Monounsaturated Fatty Acids ratio	ratio	Fatty acids	Fatty acid ratios	Ratio	TRUE	ep1_ichstroke_alg	379	0.136414	0.161555	0.844381	0.398457	0.399619	0.746242	1.14616	0.835075	1.57312
PUFA_pct	Polyunsaturated Fatty Acids to Total Fatty Acids percentage	%	Fatty acids	Fatty acid ratios	Percentage	TRUE	ep1_ichstroke_alg	379	0.00127537	0.0144216	0.0884346	0.929531	0.031736	0.979887	1.00128	0.97337	1.02998
Phe	Phenylalanine	mmol/L	Amino acids	Aromatic amino acids	Non-derived	TRUE	ep1_ichstroke_alg	381	8.07534	4.5452	1.77667	0.0756218	1.12135	0.395185	3214.21	0.434634	2.37697e+07
Phosphatidylc	Phosphatidylcholines	mmol/L	Other lipids		Non-derived	TRUE	ep1_ichstroke_alg	379	-0.0443389	0.157712	-0.281139	0.778604	0.108683	0.912692	0.95663	0.702258	1.30314
Phosphoglyc	Phosphoglycerides	mmol/L	Other lipids		Non-derived	TRUE	ep1_ichstroke_alg	379	-0.0824401	0.147444	-0.55913	0.576073	0.239522	0.852666	0.920867	0.689748	1.22943
Pyruvate	Pyruvate	mmol/L	Glycolysis related metabolites		Non-derived	TRUE	ep1_ichstroke_alg	383	-3.00331	2.03971	-1.47242	0.140908	0.851066	0.530861	0.0496224	0.000910833	2.70344
Remnant_C	Remnant Cholesterol (Non-HDL, Non-LDL -Cholesterol)	mmol/L	Cholesterol		Composite	TRUE	ep1_ichstroke_alg	379	-0.0177422	0.142074	-0.12488	0.900619	0.045459	0.971523	0.982414	0.743633	1.29787
SFA	Saturated Fatty Acids	mmol/L	Fatty acids		Non-derived	TRUE	ep1_ichstroke_alg	381	-0.0282726	0.057243	-0.493904	0.621374	0.206647	0.861936	0.972123	0.868951	1.08755
SFA_pct	Saturated Fatty Acids to Total Fatty Acids percentage	%	Fatty acids	Fatty acid ratios	Percentage	TRUE	ep1_ichstroke_alg	379	0.0408928	0.0256825	1.59225	0.11133	0.953389	0.471985	1.04174	0.9906	1.09552
S_HDL_C	Cholesterol in Small HDL	mmol/L	Lipoprotein subclasses	Small HDL (average diameter 8.7 nm)	Composite	TRUE	ep1_ichstroke_alg	379	-2.54759	0.930748	-2.73714	0.00619758	2.20778	0.14343	0.0782703	0.0126278	0.485138
S_HDL_CE	Cholesteryl Esters in Small HDL	mmol/L	Lipoprotein subclasses	Small HDL (average diameter 8.7 nm)	Non-derived	TRUE	ep1_ichstroke_alg	380	-3.57297	1.18488	-3.01546	0.0025659	2.59076	0.103919	0.0280723	0.00275223	0.286334
S_HDL_CE_pct	Cholesteryl Esters to Total Lipids in Small HDL percentage	%	Relative lipoprotein lipid concentrations	Small HDL ratios	Percentage	TRUE	ep1_ichstroke_alg	379	-0.0527864	0.0275233	-1.91788	0.0551256	1.25865	0.369255	0.948583	0.898767	1.00116
S_HDL_CE_pct_C	Cholesteryl Esters to Cholesterol in Small HDL percentage	%	Relative lipoprotein cholesterol concentrations	Small HDL ratios	Percentage	FALSE	ep1_ichstroke_alg	379	-0.0660694	0.0202285	-3.26616	0.00109017	2.96251	0.0776241	0.936066	0.899679	0.973924
S_HDL_C_pct	Cholesterol to Total Lipids in Small HDL percentage	%	Relative lipoprotein lipid concentrations	Small HDL ratios	Percentage	TRUE	ep1_ichstroke_alg	379	-0.0351147	0.0285087	-1.23172	0.218055	0.661434	0.64227	0.965495	0.913025	1.02098
S_HDL_FC	Free Cholesterol in Small HDL	mmol/L	Lipoprotein subclasses	Small HDL (average diameter 8.7 nm)	Non-derived	TRUE	ep1_ichstroke_alg	379	-5.67064	3.57813	-1.5848	0.113011	0.946881	0.471985	0.00344567	3.10105e-06	3.82859
S_HDL_FC_by_CE	Free Cholesterol to Cholesteryl Esters in Small HDL ratio	ratio	Relative lipoprotein lipid concentrations	Small HDL ratios	Ratio	FALSE	ep1_ichstroke_alg	379	-2.18818e-05	0.00149402	-0.0146462	0.988314	0.00510486	0.991374	0.999978	0.997054	1.00291
S_HDL_FC_pct	Free Cholesterol to Total Lipids in Small HDL percentage	%	Relative lipoprotein lipid concentrations	Small HDL ratios	Percentage	TRUE	ep1_ichstroke_alg	379	0.250828	0.0958436	2.61706	0.00886916	2.05212	0.159645	1.28509	1.065	1.55066
S_HDL_FC_pct_C	Free Cholesterol to Cholesterol in Small HDL percentage	%	Relative lipoprotein cholesterol concentrations	Small HDL ratios	Percentage	FALSE	ep1_ichstroke_alg	379	0.0660694	0.0202285	3.26616	0.00109017	2.96251	0.0776241	1.0683	1.02677	1.11151
S_HDL_L	Total Lipids in Small HDL	mmol/L	Lipoprotein subclasses	Small HDL (average diameter 8.7 nm)	Composite	TRUE	ep1_ichstroke_alg	379	-0.855168	0.357543	-2.39179	0.0167664	1.77556	0.226346	0.425212	0.210988	0.856943
S_HDL_P	Concentration of Small HDL Particles	mmol/L	Lipoprotein subclasses	Small HDL (average diameter 8.7 nm)	Non-derived	TRUE	ep1_ichstroke_alg	380	-123.091	43.2948	-2.84309	0.00446781	2.3499	0.1317	3.48475e-54	4.88504e-91	2.48585e-17
S_HDL_PL	Phospholipids in Small HDL	mmol/L	Lipoprotein subclasses	Small HDL (average diameter 8.7 nm)	Non-derived	TRUE	ep1_ichstroke_alg	379	-1.2858	0.602706	-2.13339	0.0328931	1.4829	0.296038	0.276428	0.0848298	0.900774
S_HDL_PL_pct	Phospholipids to Total Lipids in Small HDL percentage	%	Relative lipoprotein lipid concentrations	Small HDL ratios	Percentage	TRUE	ep1_ichstroke_alg	379	0.064003	0.0441456	1.44981	0.14711	0.832357	0.541633	1.0661	0.977729	1.16245
S_HDL_TG	Triglycerides in Small HDL	mmol/L	Lipoprotein subclasses	Small HDL (average diameter 8.7 nm)	Non-derived	TRUE	ep1_ichstroke_alg	383	-2.71983	3.20454	-0.848741	0.396026	0.402277	0.746242	0.0658862	0.000123319	35.2012
S_HDL_TG_pct	Triglycerides to Total Lipids in Small HDL percentage	%	Relative lipoprotein lipid concentrations	Small HDL ratios	Percentage	TRUE	ep1_ichstroke_alg	379	0.0177516	0.042244	0.420216	0.674328	0.171129	0.878034	1.01791	0.937024	1.10578
S_LDL_C	Cholesterol in Small LDL	mmol/L	Lipoprotein subclasses	Small LDL (average diameter 18.7 nm)	Composite	TRUE	ep1_ichstroke_alg	380	-1.37703	1.32749	-1.03732	0.299586	0.523478	0.707994	0.252327	0.0187061	3.40363
S_LDL_CE	Cholesteryl Esters in Small LDL	mmol/L	Lipoprotein subclasses	Small LDL (average diameter 18.7 nm)	Non-derived	TRUE	ep1_ichstroke_alg	380	-1.95277	1.77297	-1.10141	0.270716	0.567486	0.701051	0.14188	0.0043928	4.58249
S_LDL_CE_pct	Cholesteryl Esters to Total Lipids in Small LDL percentage	%	Relative lipoprotein lipid concentrations	Small LDL ratios	Percentage	TRUE	ep1_ichstroke_alg	380	-0.044628	0.0231236	-1.92997	0.0536102	1.27075	0.369255	0.956353	0.913977	1.00069
S_LDL_CE_pct_C	Cholesteryl Esters to Cholesterol in Small LDL percentage	%	Relative lipoprotein cholesterol concentrations	Small LDL ratios	Percentage	FALSE	ep1_ichstroke_alg	380	-0.0111089	0.0175921	-0.631474	0.527731	0.277588	0.827576	0.988953	0.955434	1.02365
S_LDL_C_pct	Cholesterol to Total Lipids in Small LDL percentage	%	Relative lipoprotein lipid concentrations	Small LDL ratios	Percentage	TRUE	ep1_ichstroke_alg	380	-0.0410437	0.0200397	-2.04812	0.0405478	1.39203	0.312798	0.959787	0.92282	0.998236
S_LDL_FC	Free Cholesterol in Small LDL	mmol/L	Lipoprotein subclasses	Small LDL (average diameter 18.7 nm)	Non-derived	TRUE	ep1_ichstroke_alg	382	-3.14151	4.60221	-0.68261	0.494854	0.305523	0.80976	0.0432174	5.2261e-06	357.387
S_LDL_FC_by_CE	Free Cholesterol to Cholesteryl Esters in Small LDL ratio	ratio	Relative lipoprotein lipid concentrations	Small LDL ratios	Ratio	FALSE	ep1_ichstroke_alg	380	0.589528	0.961885	0.612888	0.539951	0.267646	0.833067	1.80314	0.273688	11.8796
S_LDL_FC_pct	Free Cholesterol to Total Lipids in Small LDL percentage	%	Relative lipoprotein lipid concentrations	Small LDL ratios	Percentage	TRUE	ep1_ichstroke_alg	380	0.00066619	0.0258158	0.0258055	0.979412	0.00903436	0.991207	1.00067	0.951293	1.0526
S_LDL_FC_pct_C	Free Cholesterol to Cholesterol in Small LDL percentage	%	Relative lipoprotein cholesterol concentrations	Small LDL ratios	Percentage	FALSE	ep1_ichstroke_alg	380	0.0111089	0.0175921	0.631474	0.527731	0.277588	0.827576	1.01117	0.976899	1.04664
S_LDL_L	Total Lipids in Small LDL	mmol/L	Lipoprotein subclasses	Small LDL (average diameter 18.7 nm)	Composite	TRUE	ep1_ichstroke_alg	380	-0.803613	0.894253	-0.898641	0.368844	0.433157	0.726163	0.447709	0.0775875	2.58344
S_LDL_P	Concentration of Small LDL Particles	mmol/L	Lipoprotein subclasses	Small LDL (average diameter 18.7 nm)	Non-derived	TRUE	ep1_ichstroke_alg	382	-182.052	1530.13	-0.118978	0.905293	0.043211	0.971523	8.62367e-80	0	Inf
S_LDL_PL	Phospholipids in Small LDL	mmol/L	Lipoprotein subclasses	Small LDL (average diameter 18.7 nm)	Non-derived	TRUE	ep1_ichstroke_alg	382	-1.64903	3.07732	-0.535865	0.592052	0.22764	0.852666	0.192236	0.000461706	80.0396
S_LDL_PL_pct	Phospholipids to Total Lipids in Small LDL percentage	%	Relative lipoprotein lipid concentrations	Small LDL ratios	Percentage	TRUE	ep1_ichstroke_alg	380	0.0589867	0.02634	2.23943	0.0251278	1.59985	0.24686	1.06076	1.00739	1.11696
S_LDL_TG	Triglycerides in Small LDL	mmol/L	Lipoprotein subclasses	Small LDL (average diameter 18.7 nm)	Non-derived	TRUE	ep1_ichstroke_alg	383	-4.2684	9.57557	-0.44576	0.655771	0.183248	0.876583	0.0140041	9.89382e-11	1.9822e+06
S_LDL_TG_pct	Triglycerides to Total Lipids in Small LDL percentage	%	Relative lipoprotein lipid concentrations	Small LDL ratios	Percentage	TRUE	ep1_ichstroke_alg	380	0.00181455	0.028264	0.0642001	0.948811	0.0228203	0.979887	1.00182	0.947827	1.05888
S_VLDL_C	Cholesterol in Small VLDL	mmol/L	Lipoprotein subclasses	Small VLDL (average diameter 36.8 nm)	Composite	TRUE	ep1_ichstroke_alg	381	-0.0660298	1.10555	-0.059726	0.952374	0.0211925	0.979887	0.936103	0.107217	8.17304
S_VLDL_CE	Cholesteryl Esters in Small VLDL	mmol/L	Lipoprotein subclasses	Small VLDL (average diameter 36.8 nm)	Non-derived	TRUE	ep1_ichstroke_alg	383	0.280806	1.70066	0.165116	0.868853	0.0610539	0.956557	1.3242	0.0472413	37.1179
S_VLDL_CE_pct	Cholesteryl Esters to Total Lipids in Small VLDL percentage	%	Relative lipoprotein lipid concentrations	Small VLDL ratios	Percentage	TRUE	ep1_ichstroke_alg	380	0.0231616	0.0200038	1.15786	0.246922	0.607441	0.672291	1.02343	0.984082	1.06436
S_VLDL_CE_pct_C	Cholesteryl Esters to Cholesterol in Small VLDL percentage	%	Relative lipoprotein cholesterol concentrations	Small VLDL ratios	Percentage	FALSE	ep1_ichstroke_alg	381	0.00134585	0.0226737	0.0593574	0.952667	0.0210587	0.979887	1.00135	0.957821	1.04685
S_VLDL_C_pct	Cholesterol to Total Lipids in Small VLDL percentage	%	Relative lipoprotein lipid concentrations	Small VLDL ratios	Percentage	TRUE	ep1_ichstroke_alg	380	0.0130457	0.0121285	1.07563	0.282094	0.549606	0.707994	1.01313	0.989331	1.0375
S_VLDL_FC	Free Cholesterol in Small VLDL	mmol/L	Lipoprotein subclasses	Small VLDL (average diameter 36.8 nm)	Non-derived	TRUE	ep1_ichstroke_alg	381	-0.676728	3.06295	-0.22094	0.825139	0.0834727	0.935318	0.508277	0.00125563	205.75
S_VLDL_FC_by_CE	Free Cholesterol to Cholesteryl Esters in Small VLDL ratio	ratio	Relative lipoprotein lipid concentrations	Small VLDL ratios	Ratio	FALSE	ep1_ichstroke_alg	381	0.0163628	0.726419	0.0225253	0.982029	0.00787573	0.991207	1.0165	0.244774	4.2213
S_VLDL_FC_pct	Free Cholesterol to Total Lipids in Small VLDL percentage	%	Relative lipoprotein lipid concentrations	Small VLDL ratios	Percentage	TRUE	ep1_ichstroke_alg	380	0.0215843	0.0265041	0.814377	0.415429	0.381503	0.756368	1.02182	0.970093	1.0763
S_VLDL_FC_pct_C	Free Cholesterol to Cholesterol in Small VLDL percentage	%	Relative lipoprotein cholesterol concentrations	Small VLDL ratios	Percentage	FALSE	ep1_ichstroke_alg	381	-0.00134585	0.0226737	-0.0593574	0.952667	0.0210587	0.979887	0.998655	0.955246	1.04404
S_VLDL_L	Total Lipids in Small VLDL	mmol/L	Lipoprotein subclasses	Small VLDL (average diameter 36.8 nm)	Composite	TRUE	ep1_ichstroke_alg	380	-0.233045	0.43334	-0.537787	0.590724	0.228615	0.852666	0.792118	0.338784	1.85207
S_VLDL_P	Concentration of Small VLDL Particles	mmol/L	Lipoprotein subclasses	Small VLDL (average diameter 36.8 nm)	Non-derived	TRUE	ep1_ichstroke_alg	383	-1389.39	4336.67	-0.320383	0.748678	0.125705	0.898414	0	0	Inf
S_VLDL_PL	Phospholipids in Small VLDL	mmol/L	Lipoprotein subclasses	Small VLDL (average diameter 36.8 nm)	Non-derived	TRUE	ep1_ichstroke_alg	382	-0.784789	1.89781	-0.413524	0.679223	0.167988	0.878034	0.456216	0.0110591	18.82
S_VLDL_PL_pct	Phospholipids to Total Lipids in Small VLDL percentage	%	Relative lipoprotein lipid concentrations	Small VLDL ratios	Percentage	TRUE	ep1_ichstroke_alg	380	0.01161	0.0281786	0.412014	0.680329	0.167281	0.878034	1.01168	0.957318	1.06912
S_VLDL_TG	Triglycerides in Small VLDL	mmol/L	Lipoprotein subclasses	Small VLDL (average diameter 36.8 nm)	Non-derived	TRUE	ep1_ichstroke_alg	383	-0.776393	0.926461	-0.838021	0.402019	0.395753	0.748587	0.460062	0.074851	2.82772
S_VLDL_TG_pct	Triglycerides to Total Lipids in Small VLDL percentage	%	Relative lipoprotein lipid concentrations	Small VLDL ratios	Percentage	TRUE	ep1_ichstroke_alg	380	-0.00770261	0.00862896	-0.892646	0.372047	0.429403	0.726163	0.992327	0.975685	1.00925
Sphingomyelins	Sphingomyelins	mmol/L	Other lipids		Non-derived	TRUE	ep1_ichstroke_alg	380	0.313128	0.856694	0.365507	0.714733	0.145856	0.878034	1.3677	0.255127	7.33199
TG_by_PG	Triglycerides to Phosphoglycerides ratio	ratio	Other lipids		Ratio	TRUE	ep1_ichstroke_alg	378	-0.18332	0.253747	-0.722454	0.470015	0.327888	0.793262	0.832501	0.506281	1.36892
Total_BCAA	Total Concentration of Branched-Chain Amino Acids (Leucine + Isoleucine + Valine)	mmol/L	Amino acids	Branched-chain amino acids	Composite	TRUE	ep1_ichstroke_alg	382	0.250117	0.655542	0.381543	0.702801	0.153168	0.878034	1.28418	0.355317	4.64123
Total_C	Total Cholesterol	mmol/L	Cholesterol		Composite	TRUE	ep1_ichstroke_alg	379	-0.0217906	0.0649449	-0.335524	0.73723	0.132397	0.889	0.978445	0.861498	1.11127
Total_CE	Total Esterified Cholesterol	mmol/L	Cholesteryl esters		Composite	TRUE	ep1_ichstroke_alg	379	-0.0377423	0.0911859	-0.413905	0.678943	0.168166	0.878034	0.962961	0.805359	1.1514
Total_CE_pct	Total Esterified Cholesterol to Total Lipids percentage	%	Relative lipid concentrations		Percentage	FALSE	ep1_ichstroke_alg	378	0.00432918	0.0172712	0.250659	0.802078	0.0957833	0.91828	1.00434	0.970909	1.03892
Total_CE_pct_C	Total Esterified Cholesterol to Total Cholesterol percentage	%	Relative cholesterol concentrations		Percentage	FALSE	ep1_ichstroke_alg	379	-0.0567425	0.0585045	-0.969883	0.332105	0.478725	0.708918	0.944837	0.842475	1.05964
Total_C_pct	Total Cholesterol to Total Lipids percentage	%	Relative lipid concentrations		Percentage	FALSE	ep1_ichstroke_alg	378	0.00534337	0.0132929	0.401972	0.687705	0.162598	0.878034	1.00536	0.979502	1.0319
Total_FA	Total Fatty Acids	mmol/L	Fatty acids		Composite	TRUE	ep1_ichstroke_alg	379	-0.0270108	0.0235309	-1.14789	0.251016	0.600299	0.673324	0.973351	0.929479	1.01929
Total_FC	Total Free Cholesterol	mmol/L	Free cholesterol		Composite	TRUE	ep1_ichstroke_alg	379	-0.0426611	0.221317	-0.19276	0.847147	0.0720414	0.943215	0.958236	0.620989	1.47864
Total_FC_by_CE	Total Free Cholesterol to Total Esterified Cholesterol ratio	ratio	Relative lipid concentrations		Ratio	FALSE	ep1_ichstroke_alg	379	3.05773	3.05579	1.00064	0.317002	0.498938	0.708918	21.2793	0.0533112	8493.65
Total_FC_pct	Total Free Cholesterol to Total Lipids percentage	%	Relative lipid concentrations		Percentage	FALSE	ep1_ichstroke_alg	378	0.0408114	0.0509186	0.801503	0.422841	0.373823	0.758239	1.04166	0.942717	1.15098
Total_FC_pct_C	Total Free Cholesterol to Total Cholesterol percentage	%	Relative cholesterol concentrations		Percentage	FALSE	ep1_ichstroke_alg	379	0.0567425	0.0585045	0.969883	0.332105	0.478725	0.708918	1.05838	0.943719	1.18698
Total_L	Total Lipids in Lipoprotein Particles	mmol/L	Total lipids		Composite	TRUE	ep1_ichstroke_alg	378	-0.0188103	0.0353609	-0.53195	0.594761	0.225658	0.852666	0.981366	0.915653	1.05179
Total_P	Total Concentration of Lipoprotein Particles	mmol/L	Lipoprotein particle concentrations		Composite	TRUE	ep1_ichstroke_alg	378	-23.3858	23.6069	-0.990634	0.321864	0.492327	0.708918	6.97725e-11	5.61182e-31	8.6749e+09
Total_PL	Total Phospholipids in Lipoprotein Particles	mmol/L	Phospholipids		Composite	TRUE	ep1_ichstroke_alg	379	-0.0294401	0.126005	-0.233643	0.815262	0.0887027	0.930088	0.970989	0.758503	1.243
Total_PL_pct	Total Phospholipids to Total Lipids percentage	%	Relative lipid concentrations		Percentage	FALSE	ep1_ichstroke_alg	378	0.0332367	0.0263331	1.26217	0.206889	0.684263	0.631278	1.0338	0.981792	1.08855
Total_TG	Total Triglycerides	mmol/L	Triglycerides		Composite	TRUE	ep1_ichstroke_alg	378	-0.0860575	0.0978259	-0.879701	0.379021	0.421336	0.735347	0.917541	0.757451	1.11147
Total_TG_pct	Total Triglycerides to Total Lipids percentage	%	Relative lipid concentrations		Percentage	FALSE	ep1_ichstroke_alg	378	-0.00944608	0.0110678	-0.853473	0.393397	0.405169	0.746242	0.990598	0.969341	1.01232
Tyr	Tyrosine	mmol/L	Amino acids	Aromatic amino acids	Non-derived	TRUE	ep1_ichstroke_alg	382	8.32866	3.57	2.33296	0.0196505	1.70663	0.244875	4140.85	3.78654	4.52831e+06
Unsaturation	Degree of Unsaturation	degree	Fatty acids		Non-derived	TRUE	ep1_ichstroke_alg	384	-0.796375	0.672217	-1.1847	0.236136	0.626838	0.664346	0.450961	0.120764	1.684
VLDL_C	VLDL Cholesterol	mmol/L	Cholesterol		Composite	TRUE	ep1_ichstroke_alg	379	-0.0594645	0.232041	-0.256267	0.797745	0.098136	0.91736	0.942269	0.597939	1.48488
VLDL_CE	Cholesteryl Esters in VLDL	mmol/L	Cholesteryl esters		Composite	TRUE	ep1_ichstroke_alg	379	-0.0171085	0.402089	-0.042549	0.966061	0.0149954	0.985201	0.983037	0.446997	2.1619
VLDL_CE_pct	Cholesteryl Esters to Total Lipids in VLDL percentage	%	Relative lipid concentrations		Percentage	FALSE	ep1_ichstroke_alg	378	0.0237586	0.0127045	1.8701	0.0614701	1.21134	0.375779	1.02404	0.998859	1.04986
VLDL_CE_pct_C	Cholesteryl Esters to Cholesterol in VLDL percentage	%	Relative cholesterol concentrations		Percentage	FALSE	ep1_ichstroke_alg	379	0.0314762	0.0185243	1.69918	0.0892849	1.04922	0.419251	1.03198	0.99518	1.07013
VLDL_C_pct	Cholesterol to Total Lipids in VLDL percentage	%	Relative lipid concentrations		Percentage	FALSE	ep1_ichstroke_alg	378	0.0174281	0.00966524	1.80317	0.0713616	1.14654	0.385353	1.01758	0.998485	1.03704
VLDL_FC	Free Cholesterol in VLDL	mmol/L	Free cholesterol		Composite	TRUE	ep1_ichstroke_alg	380	-0.240784	0.528572	-0.455537	0.648723	0.187941	0.872142	0.786011	0.278933	2.21492
VLDL_FC_by_CE	Free Cholesterol to Cholesteryl Esters in VLDL percentage	ratio	Relative lipid concentrations		Ratio	FALSE	ep1_ichstroke_alg	379	-0.958316	0.620303	-1.54492	0.122366	0.912338	0.471985	0.383538	0.113709	1.29366
VLDL_FC_pct	Free Cholesterol to Total Lipids in VLDL percentage	%	Relative lipid concentrations		Percentage	FALSE	ep1_ichstroke_alg	378	0.0614122	0.0394768	1.55565	0.11979	0.921579	0.471985	1.06334	0.984164	1.14888
VLDL_FC_pct_C	Free Cholesterol to Cholesterol in VLDL percentage	%	Relative cholesterol concentrations		Percentage	FALSE	ep1_ichstroke_alg	379	-0.0314762	0.0185243	-1.69918	0.0892849	1.04922	0.419251	0.969014	0.934462	1.00484
VLDL_L	Total Lipids in VLDL	mmol/L	Total lipids		Composite	TRUE	ep1_ichstroke_alg	378	-0.0531173	0.0657815	-0.807481	0.41939	0.377382	0.758239	0.948269	0.83356	1.07876
VLDL_P	Concentration of VLDL Particles	mmol/L	Lipoprotein particle concentrations		Composite	TRUE	ep1_ichstroke_alg	380	-177.07	1268.96	-0.13954	0.889024	0.0510867	0.963357	1.25681e-77	0	Inf
VLDL_PL	Phospholipids in VLDL	mmol/L	Phospholipids		Composite	TRUE	ep1_ichstroke_alg	380	-0.157878	0.311197	-0.507326	0.611926	0.213301	0.858286	0.853954	0.464021	1.57156
VLDL_PL_pct	Phospholipids to Total Lipids in VLDL percentage	%	Relative lipid concentrations		Percentage	FALSE	ep1_ichstroke_alg	378	0.0729104	0.0382255	1.90738	0.056472	1.24817	0.369255	1.07563	0.99799	1.15932
VLDL_TG	Triglycerides in VLDL	mmol/L	Triglycerides		Composite	TRUE	ep1_ichstroke_alg	379	-0.129051	0.117638	-1.09702	0.272631	0.564425	0.701051	0.878929	0.69794	1.10685
VLDL_TG_pct	Triglycerides to Total Lipids in VLDL percentage	%	Relative lipid concentrations		Percentage	FALSE	ep1_ichstroke_alg	378	-0.0144224	0.00781285	-1.84598	0.0648947	1.18779	0.379476	0.985681	0.970702	1.00089
VLDL_size	Average Diameter for VLDL Particles	nm	Lipoprotein particle sizes		Non-derived	TRUE	ep1_ichstroke_alg	385	-0.0973462	0.0434737	-2.2392	0.0251432	1.59958	0.24686	0.907242	0.833139	0.987936
Val	Valine	mmol/L	Amino acids	Branched-chain amino acids	Non-derived	TRUE	ep1_ichstroke_alg	382	0.482467	1.35683	0.355585	0.722151	0.141372	0.882932	1.62007	0.113391	23.1466
XL_HDL_C	Cholesterol in Very Large HDL	mmol/L	Lipoprotein subclasses	Very large HDL (average diameter 14.3 nm)	Composite	TRUE	ep1_ichstroke_alg	385	4.14889	1.62695	2.5501	0.0107692	1.96782	0.183643	63.3637	2.61186	1537.2
XL_HDL_CE	Cholesteryl Esters in Very Large HDL	mmol/L	Lipoprotein subclasses	Very large HDL (average diameter 14.3 nm)	Non-derived	TRUE	ep1_ichstroke_alg	385	4.8957	2.06507	2.37072	0.0177534	1.75072	0.230084	133.714	2.33536	7655.93
XL_HDL_CE_pct	Cholesteryl Esters to Total Lipids in Very Large HDL percentage	%	Relative lipoprotein lipid concentrations	Very large HDL ratios	Percentage	TRUE	ep1_ichstroke_alg	382	-0.0187161	0.0139395	-1.34267	0.17938	0.746226	0.590351	0.981458	0.955006	1.00864
XL_HDL_CE_pct_C	Cholesteryl Esters to Cholesterol in Very Large HDL percentage	%	Relative lipoprotein cholesterol concentrations	Very large HDL ratios	Percentage	FALSE	ep1_ichstroke_alg	385	0.00489513	0.010002	0.489416	0.624547	0.204435	0.861936	1.00491	0.985399	1.0248
XL_HDL_C_pct	Cholesterol to Total Lipids in Very Large HDL percentage	%	Relative lipoprotein lipid concentrations	Very large HDL ratios	Percentage	TRUE	ep1_ichstroke_alg	382	-0.0203771	0.0113528	-1.7949	0.0726696	1.13865	0.385983	0.979829	0.958267	1.00188
XL_HDL_FC	Free Cholesterol in Very Large HDL	mmol/L	Lipoprotein subclasses	Very large HDL (average diameter 14.3 nm)	Non-derived	TRUE	ep1_ichstroke_alg	385	22.5159	7.39775	3.04361	0.00233758	2.63123	0.103919	6.005e+09	3029.86	1.19016e+16
XL_HDL_FC_by_CE	Free Cholesterol to Cholesteryl Esters in Very Large HDL ratio	ratio	Relative lipoprotein lipid concentrations	Very large HDL ratios	Ratio	FALSE	ep1_ichstroke_alg	385	-0.0506825	0.151181	-0.335243	0.737442	0.132272	0.889	0.95058	0.706807	1.27843
XL_HDL_FC_pct	Free Cholesterol to Total Lipids in Very Large HDL percentage	%	Relative lipoprotein lipid concentrations	Very large HDL ratios	Percentage	TRUE	ep1_ichstroke_alg	382	-0.01724	0.0159127	-1.08341	0.278627	0.554977	0.707994	0.982908	0.952725	1.01405
XL_HDL_FC_pct_C	Free Cholesterol to Cholesterol in Very Large HDL percentage	%	Relative lipoprotein cholesterol concentrations	Very large HDL ratios	Percentage	FALSE	ep1_ichstroke_alg	385	-0.00489513	0.010002	-0.489416	0.624547	0.204435	0.861936	0.995117	0.975799	1.01482
XL_HDL_L	Total Lipids in Very Large HDL	mmol/L	Lipoprotein subclasses	Very large HDL (average diameter 14.3 nm)	Composite	TRUE	ep1_ichstroke_alg	382	1.88564	0.707333	2.66584	0.00767967	2.11466	0.155513	6.59054	1.64751	26.3642
XL_HDL_P	Concentration of Very Large HDL Particles	mmol/L	Lipoprotein subclasses	Very large HDL (average diameter 14.3 nm)	Non-derived	TRUE	ep1_ichstroke_alg	383	1562.03	592.845	2.6348	0.00841871	2.07475	0.159645	Inf	5.49593e+173	Inf
XL_HDL_PL	Phospholipids in Very Large HDL	mmol/L	Lipoprotein subclasses	Very large HDL (average diameter 14.3 nm)	Non-derived	TRUE	ep1_ichstroke_alg	385	3.37811	1.25351	2.69492	0.00704046	2.1524	0.152074	29.3153	2.51239	342.059
XL_HDL_PL_pct	Phospholipids to Total Lipids in Very Large HDL percentage	%	Relative lipoprotein lipid concentrations	Very large HDL ratios	Percentage	TRUE	ep1_ichstroke_alg	382	0.0171555	0.00942064	1.82106	0.0685983	1.16369	0.383002	1.0173	0.998692	1.03626
XL_HDL_TG	Triglycerides in Very Large HDL	mmol/L	Lipoprotein subclasses	Very large HDL (average diameter 14.3 nm)	Non-derived	TRUE	ep1_ichstroke_alg	382	22.0607	18.8534	1.17012	0.241953	0.616269	0.664346	3.80924e+09	3.40814e-07	4.25754e+25
XL_HDL_TG_pct	Triglycerides to Total Lipids in Very Large HDL percentage	%	Relative lipoprotein lipid concentrations	Very large HDL ratios	Percentage	TRUE	ep1_ichstroke_alg	382	-0.0108576	0.0146919	-0.739016	0.459897	0.337339	0.786811	0.989201	0.961122	1.0181
XL_VLDL_C	Cholesterol in Very Large VLDL	mmol/L	Lipoprotein subclasses	Very large VLDL (average diameter 64 nm)	Composite	TRUE	ep1_ichstroke_alg	384	-1.48396	1.99003	-0.745698	0.45585	0.341178	0.785614	0.226738	0.00458749	11.2066
XL_VLDL_CE	Cholesteryl Esters in Very Large VLDL	mmol/L	Lipoprotein subclasses	Very large VLDL (average diameter 64 nm)	Non-derived	TRUE	ep1_ichstroke_alg	384	-2.91807	3.91311	-0.745715	0.45584	0.341188	0.785614	0.0540381	2.52226e-05	115.774
XL_VLDL_CE_pct	Cholesteryl Esters to Total Lipids in Very Large VLDL percentage	%	Relative lipoprotein lipid concentrations	Very large VLDL ratios	Percentage	TRUE	ep1_ichstroke_alg	384	0.0179666	0.00645702	2.78249	0.00539436	2.26806	0.134444	1.01813	1.00532	1.0311
XL_VLDL_CE_pct_C	Cholesteryl Esters to Cholesterol in Very Large VLDL percentage	%	Relative lipoprotein cholesterol concentrations	Very large VLDL ratios	Percentage	FALSE	ep1_ichstroke_alg	384	0.010843	0.00865781	1.25239	0.210426	0.6769	0.631278	1.0109	0.993892	1.0282
XL_VLDL_C_pct	Cholesterol to Total Lipids in Very Large VLDL percentage	%	Relative lipoprotein lipid concentrations	Very large VLDL ratios	Percentage	TRUE	ep1_ichstroke_alg	384	0.01532	0.00542929	2.82173	0.00477655	2.32089	0.1317	1.01544	1.00469	1.0263
XL_VLDL_FC	Free Cholesterol in Very Large VLDL	mmol/L	Lipoprotein subclasses	Very large VLDL (average diameter 64 nm)	Non-derived	TRUE	ep1_ichstroke_alg	385	-2.75557	3.91119	-0.704535	0.481099	0.317765	0.79812	0.0635725	2.97848e-05	135.689
XL_VLDL_FC_by_CE	Free Cholesterol to Cholesteryl Esters in Very Large VLDL ratio	ratio	Relative lipoprotein lipid concentrations	Very large VLDL ratios	Ratio	FALSE	ep1_ichstroke_alg	384	-0.285653	0.272236	-1.04928	0.294048	0.531582	0.707994	0.751523	0.440768	1.28137
XL_VLDL_FC_pct	Free Cholesterol to Total Lipids in Very Large VLDL percentage	%	Relative lipoprotein lipid concentrations	Very large VLDL ratios	Percentage	TRUE	ep1_ichstroke_alg	384	0.0386468	0.0179107	2.15775	0.0309473	1.50938	0.286483	1.0394	1.00355	1.07654
XL_VLDL_FC_pct_C	Free Cholesterol to Cholesterol in Very Large VLDL percentage	%	Relative lipoprotein cholesterol concentrations	Very large VLDL ratios	Percentage	FALSE	ep1_ichstroke_alg	384	-0.010843	0.00865781	-1.25239	0.210426	0.6769	0.631278	0.989216	0.972571	1.00615
XL_VLDL_L	Total Lipids in Very Large VLDL	mmol/L	Lipoprotein subclasses	Very large VLDL (average diameter 64 nm)	Composite	TRUE	ep1_ichstroke_alg	384	-0.386344	0.421654	-0.91626	0.359531	0.444264	0.719061	0.679536	0.297368	1.55286
XL_VLDL_P	Concentration of Very Large VLDL Particles	mmol/L	Lipoprotein subclasses	Very large VLDL (average diameter 64 nm)	Non-derived	TRUE	ep1_ichstroke_alg	385	-21517.7	24862.4	-0.865471	0.38678	0.412536	0.745933	0	0	Inf
XL_VLDL_PL	Phospholipids in Very Large VLDL	mmol/L	Lipoprotein subclasses	Very large VLDL (average diameter 64 nm)	Non-derived	TRUE	ep1_ichstroke_alg	385	-1.54241	2.16008	-0.714053	0.475194	0.323129	0.793624	0.213865	0.00310061	14.7514
XL_VLDL_PL_pct	Phospholipids to Total Lipids in Very Large VLDL percentage	%	Relative lipoprotein lipid concentrations	Very large VLDL ratios	Percentage	TRUE	ep1_ichstroke_alg	384	-0.0155133	0.0162297	-0.95586	0.339143	0.469617	0.708918	0.984606	0.953779	1.01643
XL_VLDL_TG	Triglycerides in Very Large VLDL	mmol/L	Lipoprotein subclasses	Very large VLDL (average diameter 64 nm)	Non-derived	TRUE	ep1_ichstroke_alg	385	-0.697781	0.692537	-1.00757	0.31366	0.503541	0.708918	0.497688	0.128073	1.934
XL_VLDL_TG_pct	Triglycerides to Total Lipids in Very Large VLDL percentage	%	Relative lipoprotein lipid concentrations	Very large VLDL ratios	Percentage	TRUE	ep1_ichstroke_alg	384	-0.0150673	0.0060711	-2.48181	0.0130717	1.88367	0.197808	0.985046	0.973394	0.996837
XS_VLDL_C	Cholesterol in Very Small VLDL	mmol/L	Lipoprotein subclasses	Very small VLDL (average diameter 31.3 nm)	Composite	TRUE	ep1_ichstroke_alg	382	1.73516	1.17033	1.48262	0.138175	0.859571	0.526691	5.66984	0.571957	56.2055
XS_VLDL_CE	Cholesteryl Esters in Very Small VLDL	mmol/L	Lipoprotein subclasses	Very small VLDL (average diameter 31.3 nm)	Non-derived	TRUE	ep1_ichstroke_alg	383	2.31286	1.66469	1.38937	0.164722	0.783249	0.583875	10.1033	0.386769	263.921
XS_VLDL_CE_pct	Cholesteryl Esters to Total Lipids in Very Small VLDL percentage	%	Relative lipoprotein lipid concentrations	Very small VLDL ratios	Percentage	TRUE	ep1_ichstroke_alg	381	0.0116644	0.0143263	0.814192	0.415535	0.381392	0.756368	1.01173	0.983719	1.04054
XS_VLDL_CE_pct_C	Cholesteryl Esters to Cholesterol in Very Small VLDL percentage	%	Relative lipoprotein cholesterol concentrations	Very small VLDL ratios	Percentage	FALSE	ep1_ichstroke_alg	382	0.00488618	0.0251527	0.194261	0.845972	0.0726441	0.943215	1.0049	0.956559	1.05568
XS_VLDL_C_pct	Cholesterol to Total Lipids in Very Small VLDL percentage	%	Relative lipoprotein lipid concentrations	Very small VLDL ratios	Percentage	TRUE	ep1_ichstroke_alg	381	0.0129116	0.0128812	1.00236	0.316168	0.500081	0.708918	1.013	0.98774	1.0389
XS_VLDL_FC	Free Cholesterol in Very Small VLDL	mmol/L	Lipoprotein subclasses	Very small VLDL (average diameter 31.3 nm)	Non-derived	TRUE	ep1_ichstroke_alg	382	5.91741	3.76248	1.57274	0.115779	0.936371	0.471985	371.448	0.232921	592360
XS_VLDL_FC_by_CE	Free Cholesterol to Cholesteryl Esters in Very Small VLDL ratio	ratio	Relative lipoprotein lipid concentrations	Very small VLDL ratios	Ratio	FALSE	ep1_ichstroke_alg	382	-0.203554	1.08675	-0.187305	0.851421	0.0698555	0.944728	0.815826	0.0969474	6.86529
XS_VLDL_FC_pct	Free Cholesterol to Total Lipids in Very Small VLDL percentage	%	Relative lipoprotein lipid concentrations	Very small VLDL ratios	Percentage	TRUE	ep1_ichstroke_alg	381	0.175571	0.0928547	1.89082	0.058649	1.23174	0.372594	1.19193	0.993596	1.42985
XS_VLDL_FC_pct_C	Free Cholesterol to Cholesterol in Very Small VLDL percentage	%	Relative lipoprotein cholesterol concentrations	Very small VLDL ratios	Percentage	FALSE	ep1_ichstroke_alg	382	-0.00488618	0.0251527	-0.194261	0.845972	0.0726441	0.943215	0.995126	0.947256	1.04541
XS_VLDL_L	Total Lipids in Very Small VLDL	mmol/L	Lipoprotein subclasses	Very small VLDL (average diameter 31.3 nm)	Composite	TRUE	ep1_ichstroke_alg	381	0.822023	0.628213	1.30851	0.1907	0.719649	0.599872	2.2751	0.664132	7.79373
XS_VLDL_P	Concentration of Very Small VLDL Particles	mmol/L	Lipoprotein subclasses	Very small VLDL (average diameter 31.3 nm)	Non-derived	TRUE	ep1_ichstroke_alg	381	5459.66	4041.4	1.35093	0.176717	0.752723	0.590351	Inf	0	Inf
XS_VLDL_PL	Phospholipids in Very Small VLDL	mmol/L	Lipoprotein subclasses	Very small VLDL (average diameter 31.3 nm)	Non-derived	TRUE	ep1_ichstroke_alg	382	3.0287	2.06695	1.4653	0.142839	0.845153	0.531952	20.6703	0.359688	1187.87
XS_VLDL_PL_pct	Phospholipids to Total Lipids in Very Small VLDL percentage	%	Relative lipoprotein lipid concentrations	Very small VLDL ratios	Percentage	TRUE	ep1_ichstroke_alg	381	0.0666147	0.0632627	1.05298	0.292348	0.5341	0.707994	1.06888	0.944235	1.20999
XS_VLDL_TG	Triglycerides in Very Small VLDL	mmol/L	Lipoprotein subclasses	Very small VLDL (average diameter 31.3 nm)	Non-derived	TRUE	ep1_ichstroke_alg	382	0.912859	2.50396	0.364567	0.715435	0.14543	0.878034	2.49144	0.0184094	337.179
XS_VLDL_TG_pct	Triglycerides to Total Lipids in Very Small VLDL percentage	%	Relative lipoprotein lipid concentrations	Very small VLDL ratios	Percentage	TRUE	ep1_ichstroke_alg	381	-0.0196808	0.0145032	-1.357	0.174782	0.757503	0.590351	0.980512	0.953032	1.00878
XXL_VLDL_C	Cholesterol in Chylomicrons and Extremely Large VLDL	mmol/L	Lipoprotein subclasses	Chylomicrons and extremely large VLDL (particle diameters from 75 nm upwards)	Composite	TRUE	ep1_ichstroke_alg	385	-0.837176	1.30347	-0.642268	0.520699	0.283413	0.827576	0.432932	0.0336423	5.57125
XXL_VLDL_CE	Cholesteryl Esters in Chylomicrons and Extremely Large VLDL	mmol/L	Lipoprotein subclasses	Chylomicrons and extremely large VLDL (particle diameters from 75 nm upwards)	Non-derived	TRUE	ep1_ichstroke_alg	385	-1.56817	2.3849	-0.657539	0.510834	0.29172	0.827551	0.208427	0.00194484	22.3369
XXL_VLDL_CE_pct	Cholesteryl Esters to Total Lipids in Chylomicrons and Extremely Large VLDL percentage	%	Relative lipoprotein lipid concentrations	Chylomicrons and extremely large VLDL ratios	Percentage	TRUE	ep1_ichstroke_alg	384	-0.00284944	0.00608431	-0.468325	0.639552	0.194124	0.867261	0.997155	0.985334	1.00912
XXL_VLDL_CE_pct_C	Cholesteryl Esters to Cholesterol in Chylomicrons and Extremely Large VLDL percentage	%	Relative lipoprotein cholesterol concentrations	Chylomicrons and extremely large VLDL ratios	Percentage	FALSE	ep1_ichstroke_alg	385	-0.00895891	0.00764751	-1.17148	0.241406	0.617252	0.664346	0.991081	0.976336	1.00605
XXL_VLDL_C_pct	Cholesterol to Total Lipids in Chylomicrons and Extremely Large VLDL percentage	%	Relative lipoprotein lipid concentrations	Chylomicrons and extremely large VLDL ratios	Percentage	TRUE	ep1_ichstroke_alg	384	0.000366102	0.00378782	0.0966524	0.923002	0.0347971	0.979887	1.00037	0.992967	1.00782
XXL_VLDL_FC	Free Cholesterol in Chylomicrons and Extremely Large VLDL	mmol/L	Lipoprotein subclasses	Chylomicrons and extremely large VLDL (particle diameters from 75 nm upwards)	Non-derived	TRUE	ep1_ichstroke_alg	385	-1.77197	2.83793	-0.624388	0.532373	0.273784	0.827576	0.169998	0.00065275	44.273
XXL_VLDL_FC_by_CE	Free Cholesterol to Cholesteryl Esters in Chylomicrons and Extremely Large VLDL ratio	ratio	Relative lipoprotein lipid concentrations	Chylomicrons and extremely large VLDL ratios	Ratio	FALSE	ep1_ichstroke_alg	385	0.0579798	0.0806502	0.718904	0.4722	0.325874	0.793262	1.05969	0.904752	1.24117
XXL_VLDL_FC_pct	Free Cholesterol to Total Lipids in Chylomicrons and Extremely Large VLDL percentage	%	Relative lipoprotein lipid concentrations	Chylomicrons and extremely large VLDL ratios	Percentage	TRUE	ep1_ichstroke_alg	384	0.00735771	0.00802643	0.916686	0.359307	0.444534	0.719061	1.00738	0.991661	1.02336
XXL_VLDL_FC_pct_C	Free Cholesterol to Cholesterol in Chylomicrons and Extremely Large VLDL percentage	%	Relative lipoprotein cholesterol concentrations	Chylomicrons and extremely large VLDL ratios	Percentage	FALSE	ep1_ichstroke_alg	385	0.00895891	0.00764751	1.17148	0.241406	0.617252	0.664346	1.009	0.993988	1.02424
XXL_VLDL_L	Total Lipids in Chylomicrons and Extremely Large VLDL	mmol/L	Lipoprotein subclasses	Chylomicrons and extremely large VLDL (particle diameters from 75 nm upwards)	Composite	TRUE	ep1_ichstroke_alg	384	-0.12587	0.264188	-0.476442	0.63376	0.198075	0.867261	0.881729	0.525356	1.47985
XXL_VLDL_P	Concentration of Chylomicrons and Extremely Large VLDL Particles	mmol/L	Lipoprotein subclasses	Chylomicrons and extremely large VLDL (particle diameters from 75 nm upwards)	Non-derived	TRUE	ep1_ichstroke_alg	385	-20470.2	35940.7	-0.569554	0.56898	0.244903	0.852666	0	0	Inf
XXL_VLDL_PL	Phospholipids in Chylomicrons and Extremely Large VLDL	mmol/L	Lipoprotein subclasses	Chylomicrons and extremely large VLDL (particle diameters from 75 nm upwards)	Non-derived	TRUE	ep1_ichstroke_alg	385	-1.10782	1.72291	-0.64299	0.52023	0.283804	0.827576	0.330279	0.01128	9.67061
XXL_VLDL_PL_pct	Phospholipids to Total Lipids in Chylomicrons and Extremely Large VLDL percentage	%	Relative lipoprotein lipid concentrations	Chylomicrons and extremely large VLDL ratios	Percentage	TRUE	ep1_ichstroke_alg	384	4.04095e-05	0.0116827	0.00345893	0.99724	0.00120023	0.99724	1.00004	0.977402	1.0232
XXL_VLDL_TG	Triglycerides in Chylomicrons and Extremely Large VLDL	mmol/L	Lipoprotein subclasses	Chylomicrons and extremely large VLDL (particle diameters from 75 nm upwards)	Non-derived	TRUE	ep1_ichstroke_alg	384	-0.164977	0.403473	-0.408891	0.68262	0.165821	0.878034	0.847914	0.38451	1.8698
XXL_VLDL_TG_pct	Triglycerides to Total Lipids in Chylomicrons and Extremely Large VLDL percentage	%	Relative lipoprotein lipid concentrations	Chylomicrons and extremely large VLDL ratios	Percentage	TRUE	ep1_ichstroke_alg	384	-0.00034037	0.00363534	-0.0936281	0.925405	0.0336684	0.979887	0.99966	0.992562	1.00681
bOHbutyrate	3-Hydroxybutyrate	mmol/L	Ketone bodies		Non-derived	TRUE	ep1_ichstroke_alg	381	-0.281613	0.921832	-0.305493	0.759991	0.119192	0.905283	0.754566	0.123885	4.59596
non_HDL_C	Total Cholesterol Minus HDL-C	mmol/L	Cholesterol		Composite	TRUE	ep1_ichstroke_alg	379	-0.0414879	0.0710719	-0.583745	0.559392	0.252284	0.84299	0.959361	0.834612	1.10276
Acetate	Acetate	mmol/L	Ketone bodies		Non-derived	TRUE	ep1_ischstroke_alg	1694	0.719499	0.453096	1.58796	0.112295	0.949638	0.305745	2.0534	0.844872	4.99065
Acetoacetate	Acetoacetate	mmol/L	Ketone bodies		Non-derived	TRUE	ep1_ischstroke_alg	1704	3.3412	1.72996	1.93138	0.0534366	1.27216	0.199463	28.253	0.951687	838.755
Acetone	Acetone	mmol/L	Ketone bodies		Non-derived	TRUE	ep1_ischstroke_alg	1703	9.68843	3.53668	2.73941	0.00615488	2.21078	0.0538968	16129.9	15.7452	1.65239e+07
Ala	Alanine	mmol/L	Amino acids		Non-derived	TRUE	ep1_ischstroke_alg	1697	-0.316505	0.394626	-0.802037	0.422531	0.374141	0.672663	0.728691	0.336226	1.57927
Albumin	Albumin	g/l	Fluid balance		Non-derived	TRUE	ep1_ischstroke_alg	1678	-0.0538696	0.0080468	-6.69454	2.16351e-11	10.6648	7.00976e-09	0.947556	0.932728	0.962619
ApoA1	Apolipoprotein A1	g/l	Apolipoproteins		Non-derived	TRUE	ep1_ischstroke_alg	1684	-0.174332	0.119174	-1.46284	0.143511	0.843116	0.360446	0.840018	0.665037	1.06104
ApoB	Apolipoprotein B	g/l	Apolipoproteins		Non-derived	TRUE	ep1_ischstroke_alg	1682	0.1263	0.137544	0.918255	0.358485	0.445529	0.624458	1.13462	0.866507	1.4857
ApoB_by_ApoA1	Apolipoprotein B to Apolipoprotein A1 ratio	ratio	Apolipoproteins		Ratio	TRUE	ep1_ischstroke_alg	1677	0.323227	0.158829	2.03506	0.0418452	1.37835	0.176079	1.38158	1.01199	1.88614
Cholines	Total Cholines	mmol/L	Other lipids		Non-derived	TRUE	ep1_ischstroke_alg	1676	-0.0283436	0.069261	-0.409229	0.682372	0.165979	0.847082	0.972054	0.848661	1.11339
Citrate	Citrate	mmol/L	Glycolysis related metabolites		Non-derived	TRUE	ep1_ischstroke_alg	1690	-0.463712	2.15111	-0.215569	0.829324	0.081276	0.92406	0.628944	0.00928012	42.6257
Clinical_LDL_C	Clinical LDL Cholesterol	mmol/L	Cholesterol		Non-derived	TRUE	ep1_ischstroke_alg	1683	0.00960662	0.0383619	0.250421	0.802262	0.0956838	0.921748	1.00965	0.936522	1.08849
Creatinine	Creatinine	mmol/L	Fluid balance		Non-derived	TRUE	ep1_ischstroke_alg	1636	2.84143	0.851139	3.33839	0.000842664	3.07435	0.0144516	17.1403	3.23231	90.8911
DHA	Docosahexaenoic Acid	mmol/L	Fatty acids		Non-derived	TRUE	ep1_ischstroke_alg	1692	-0.406184	0.318901	-1.2737	0.20277	0.692997	0.440922	0.666188	0.356569	1.24466
DHA_pct	Docosahexaenoic Acid to Total Fatty Acids percentage	%	Fatty acids	Fatty acid ratios	Percentage	TRUE	ep1_ischstroke_alg	1673	-0.0497054	0.0386448	-1.28621	0.19837	0.702525	0.437223	0.95151	0.882101	1.02638
Gln	Glutamine	mmol/L	Amino acids		Non-derived	TRUE	ep1_ischstroke_alg	1680	0.224513	0.3313	0.677673	0.497979	0.302789	0.71709	1.25171	0.653878	2.39614
Glucose	Glucose	mmol/L	Glycolysis related metabolites		Non-derived	TRUE	ep1_ischstroke_alg	1695	0.048768	0.0160979	3.02946	0.00244995	2.61084	0.02696	1.04998	1.01737	1.08363
Gly	Glycine	mmol/L	Amino acids		Non-derived	TRUE	ep1_ischstroke_alg	1702	-0.760825	0.470079	-1.6185	0.105554	0.976525	0.294824	0.467281	0.185968	1.17413
GlycA	Glycoprotein Acetyls	mmol/L	Inflammation		Non-derived	TRUE	ep1_ischstroke_alg	1680	0.328802	0.232935	1.41156	0.15808	0.801122	0.385098	1.3893	0.880072	2.19319
HDL_C	HDL Cholesterol	mmol/L	Cholesterol		Composite	TRUE	ep1_ischstroke_alg	1678	-0.0591882	0.0936097	-0.632287	0.527199	0.278025	0.736261	0.942529	0.784536	1.13234
HDL_CE	Cholesteryl Esters in HDL	mmol/L	Cholesteryl esters		Composite	TRUE	ep1_ischstroke_alg	1682	-0.0990271	0.119042	-0.831866	0.405485	0.392026	0.662374	0.905718	0.717236	1.14373
HDL_CE_pct	Cholesteryl Esters to Total Lipids in HDL percentage	%	Relative lipid concentrations		Percentage	FALSE	ep1_ischstroke_alg	1672	-0.00817804	0.0102185	-0.800315	0.423529	0.373117	0.672663	0.991855	0.972188	1.01192
HDL_CE_pct_C	Cholesteryl Esters to Cholesterol in HDL percentage	%	Relative cholesterol concentrations		Percentage	FALSE	ep1_ischstroke_alg	1678	-0.0547065	0.0165987	-3.29584	0.000981281	3.00821	0.0144516	0.946763	0.916457	0.978071
HDL_C_pct	Cholesterol to Total Lipids in HDL percentage	%	Relative lipid concentrations		Percentage	FALSE	ep1_ischstroke_alg	1672	0.000263733	0.00956582	0.0275703	0.978005	0.00965899	0.990252	1.00026	0.981685	1.01919
HDL_FC	Free Cholesterol in HDL	mmol/L	Free cholesterol		Composite	TRUE	ep1_ischstroke_alg	1678	0.13556	0.414218	0.327268	0.743465	0.128739	0.885599	1.14518	0.508491	2.57907
HDL_FC_by_CE	Free Cholesterol to Cholesteryl Esters in HDL percentage	ratio	Relative lipid concentrations		Ratio	FALSE	ep1_ischstroke_alg	1678	2.87069	0.860582	3.33575	0.000850702	3.07022	0.0144516	17.6491	3.26724	95.3378
HDL_FC_pct	Free Cholesterol to Total Lipids in HDL percentage	%	Relative lipid concentrations		Percentage	FALSE	ep1_ischstroke_alg	1672	0.207243	0.0499716	4.14721	3.36553e-05	4.47295	0.00181738	1.23028	1.1155	1.35688
HDL_FC_pct_C	Free Cholesterol to Cholesterol in HDL percentage	%	Relative cholesterol concentrations		Percentage	FALSE	ep1_ischstroke_alg	1678	0.0547065	0.0165987	3.29584	0.000981281	3.00821	0.0144516	1.05623	1.02242	1.09116
HDL_L	Total Lipids in HDL	mmol/L	Total lipids		Composite	TRUE	ep1_ischstroke_alg	1672	-0.0351066	0.046452	-0.755759	0.449794	0.346987	0.681088	0.965503	0.88148	1.05753
HDL_P	Concentration of HDL Particles	mmol/L	Lipoprotein particle concentrations		Composite	TRUE	ep1_ischstroke_alg	1681	-28.1496	11.6762	-2.41085	0.0159155	1.79818	0.112101	5.95354e-13	6.85115e-23	0.00517353
HDL_PL	Phospholipids in HDL	mmol/L	Phospholipids		Composite	TRUE	ep1_ischstroke_alg	1679	-0.0679527	0.0910605	-0.746237	0.455524	0.341489	0.682201	0.934305	0.781585	1.11687
HDL_PL_pct	Phospholipids to Total Lipids in HDL percentage	%	Relative lipid concentrations		Percentage	FALSE	ep1_ischstroke_alg	1672	-0.0116129	0.0213393	-0.544199	0.586305	0.231877	0.781451	0.988454	0.947965	1.03067
HDL_TG	Triglycerides in HDL	mmol/L	Triglycerides		Composite	TRUE	ep1_ischstroke_alg	1686	-0.118749	0.529137	-0.224421	0.82243	0.0849011	0.92406	0.88803	0.314787	2.50518
HDL_TG_pct	Triglycerides to Total Lipids in HDL percentage	%	Relative lipid concentrations		Percentage	FALSE	ep1_ischstroke_alg	1672	0.00512545	0.0150119	0.341426	0.732783	0.135025	0.885599	1.00514	0.975995	1.03515
HDL_size	Average Diameter for HDL Particles	nm	Lipoprotein particle sizes		Non-derived	TRUE	ep1_ischstroke_alg	1709	0.313594	0.141976	2.20879	0.0271894	1.5656	0.131483	1.36833	1.03595	1.80736
His	Histidine	mmol/L	Amino acids		Non-derived	TRUE	ep1_ischstroke_alg	1691	-12.8948	2.89682	-4.45136	8.53288e-06	5.0689	0.00138233	2.51112e-06	8.59105e-09	0.00073399
IDL_C	Cholesterol in IDL	mmol/L	Lipoprotein subclasses	IDL (average diameter 28.6 nm)	Composite	TRUE	ep1_ischstroke_alg	1679	0.143483	0.134981	1.06299	0.287788	0.540927	0.553111	1.15429	0.885963	1.50388
IDL_CE	Cholesteryl Esters in IDL	mmol/L	Lipoprotein subclasses	IDL (average diameter 28.6 nm)	Non-derived	TRUE	ep1_ischstroke_alg	1683	0.177254	0.181591	0.976116	0.329007	0.482795	0.606408	1.19393	0.836386	1.70433
IDL_CE_pct	Cholesteryl Esters to Total Lipids in IDL percentage	%	Relative lipoprotein lipid concentrations	IDL ratios	Percentage	TRUE	ep1_ischstroke_alg	1676	-0.0155515	0.00987524	-1.57479	0.115304	0.938154	0.308749	0.984569	0.965695	1.00381
IDL_CE_pct_C	Cholesteryl Esters to Cholesterol in IDL percentage	%	Relative lipoprotein cholesterol concentrations	IDL ratios	Percentage	FALSE	ep1_ischstroke_alg	1679	-0.0304843	0.0184638	-1.65103	0.0987331	1.00554	0.293465	0.969976	0.935501	1.00572
IDL_C_pct	Cholesterol to Total Lipids in IDL percentage	%	Relative lipoprotein lipid concentrations	IDL ratios	Percentage	TRUE	ep1_ischstroke_alg	1676	-0.00920127	0.00805311	-1.14257	0.253216	0.596509	0.512762	0.990841	0.975324	1.0066
IDL_FC	Free Cholesterol in IDL	mmol/L	Lipoprotein subclasses	IDL (average diameter 28.6 nm)	Non-derived	TRUE	ep1_ischstroke_alg	1681	0.676371	0.508664	1.3297	0.183617	0.736087	0.418957	1.96673	0.725705	5.33001
IDL_FC_by_CE	Free Cholesterol to Cholesteryl Esters in IDL percentage	ratio	Relative lipoprotein lipid concentrations	IDL ratios	Ratio	FALSE	ep1_ischstroke_alg	1679	1.66502	0.993964	1.67513	0.0939082	1.0273	0.284357	5.28579	0.753409	37.0842
IDL_FC_pct	Free Cholesterol to Total Lipids in IDL percentage	%	Relative lipoprotein lipid concentrations	IDL ratios	Percentage	TRUE	ep1_ischstroke_alg	1676	0.00833584	0.0219298	0.380114	0.703861	0.152513	0.861606	1.00837	0.965947	1.05266
IDL_FC_pct_C	Free Cholesterol to Cholesterol in IDL percentage	%	Relative lipoprotein cholesterol concentrations	IDL ratios	Percentage	FALSE	ep1_ischstroke_alg	1679	0.0304843	0.0184638	1.65103	0.0987331	1.00554	0.293465	1.03095	0.994311	1.06895
IDL_L	Total Lipids in IDL	mmol/L	Lipoprotein subclasses	IDL (average diameter 28.6 nm)	Composite	TRUE	ep1_ischstroke_alg	1676	0.128891	0.099648	1.29346	0.195852	0.708072	0.43463	1.13757	0.935738	1.38292
IDL_P	Concentration of IDL Particles	mmol/L	Lipoprotein subclasses	IDL (average diameter 28.6 nm)	Non-derived	TRUE	ep1_ischstroke_alg	1690	474.863	363.904	1.30491	0.191923	0.716873	0.432752	1.69925e+206	2.9424e-104	Inf
IDL_PL	Phospholipids in IDL	mmol/L	Lipoprotein subclasses	IDL (average diameter 28.6 nm)	Non-derived	TRUE	ep1_ischstroke_alg	1680	0.736815	0.4326	1.70323	0.088526	1.05293	0.275792	2.08927	0.894866	4.87789
IDL_PL_pct	Phospholipids to Total Lipids in IDL percentage	%	Relative lipoprotein lipid concentrations	IDL ratios	Percentage	TRUE	ep1_ischstroke_alg	1676	0.0634995	0.0262619	2.41794	0.0156088	1.80663	0.112101	1.06556	1.0121	1.12184
IDL_TG	Triglycerides in IDL	mmol/L	Lipoprotein subclasses	IDL (average diameter 28.6 nm)	Non-derived	TRUE	ep1_ischstroke_alg	1686	1.5232	0.949897	1.60354	0.108816	0.963309	0.298782	4.58687	0.712767	29.5179
IDL_TG_pct	Triglycerides to Total Lipids in IDL percentage	%	Relative lipoprotein lipid concentrations	IDL ratios	Percentage	TRUE	ep1_ischstroke_alg	1676	0.00462017	0.00981226	0.470857	0.637743	0.195355	0.816714	1.00463	0.985494	1.02414
Ile	Isoleucine	mmol/L	Amino acids	Branched-chain amino acids	Non-derived	TRUE	ep1_ischstroke_alg	1706	-1.53836	1.44936	-1.06141	0.288505	0.539846	0.553111	0.214734	0.0125367	3.67805
LA	Linoleic Acid	mmol/L	Fatty acids		Non-derived	TRUE	ep1_ischstroke_alg	1679	-0.0366538	0.0408614	-0.897027	0.369704	0.432145	0.640557	0.96401	0.889815	1.04439
LA_pct	Linoleic Acid to Total Fatty Acids percentage	%	Fatty acids	Fatty acid ratios	Percentage	TRUE	ep1_ischstroke_alg	1673	-0.0100423	0.00772605	-1.2998	0.19367	0.712938	0.432752	0.990008	0.975129	1.00511
LDL_C	LDL Cholesterol	mmol/L	Cholesterol		Composite	TRUE	ep1_ischstroke_alg	1681	0.00127268	0.0640205	0.0198792	0.98414	0.00694324	0.990252	1.00127	0.883197	1.13514
LDL_CE	Cholesteryl Esters in LDL	mmol/L	Cholesteryl esters		Composite	TRUE	ep1_ischstroke_alg	1681	-0.00176904	0.0866756	-0.0204099	0.983716	0.00713008	0.990252	0.998233	0.842271	1.18307
LDL_CE_pct	Cholesteryl Esters to Total Lipids in LDL percentage	%	Relative lipid concentrations		Percentage	FALSE	ep1_ischstroke_alg	1675	-0.0351376	0.0143301	-2.45202	0.0142058	1.84753	0.111143	0.965473	0.938733	0.992974
LDL_CE_pct_C	Cholesteryl Esters to Cholesterol in LDL percentage	%	Relative cholesterol concentrations		Percentage	FALSE	ep1_ischstroke_alg	1681	-0.00609413	0.0133838	-0.455338	0.648866	0.187845	0.817314	0.993924	0.968191	1.02034
LDL_C_pct	Cholesterol to Total Lipids in LDL percentage	%	Relative lipid concentrations		Percentage	FALSE	ep1_ischstroke_alg	1675	-0.018501	0.0109758	-1.68562	0.0918697	1.03683	0.283484	0.981669	0.960776	1.00302
LDL_FC	Free Cholesterol in LDL	mmol/L	Free cholesterol		Composite	TRUE	ep1_ischstroke_alg	1682	0.0522615	0.233709	0.223618	0.823055	0.0845712	0.92406	1.05365	0.666438	1.66584
LDL_FC_by_CE	Free Cholesterol to Cholesteryl Esters in LDL percentage	ratio	Relative lipid concentrations		Ratio	FALSE	ep1_ischstroke_alg	1681	0.390511	0.728533	0.536023	0.591942	0.227721	0.781451	1.47774	0.35437	6.16221
LDL_FC_pct	Free Cholesterol to Total Lipids in LDL percentage	%	Relative lipid concentrations		Percentage	FALSE	ep1_ischstroke_alg	1675	3.91235e-06	0.0162141	0.000241292	0.999807	8.362e-05	0.999807	1	0.968724	1.03229
LDL_FC_pct_C	Free Cholesterol to Cholesterol in LDL percentage	%	Relative cholesterol concentrations		Percentage	FALSE	ep1_ischstroke_alg	1681	0.00609413	0.0133838	0.455338	0.648866	0.187845	0.817314	1.00611	0.980063	1.03285
LDL_L	Total Lipids in LDL	mmol/L	Total lipids		Composite	TRUE	ep1_ischstroke_alg	1675	0.00739182	0.0467183	0.158221	0.874283	0.0583482	0.934876	1.00742	0.919269	1.10402
LDL_P	Concentration of LDL Particles	mmol/L	Lipoprotein particle concentrations		Composite	TRUE	ep1_ischstroke_alg	1682	80.7512	97.2493	0.830352	0.40634	0.391111	0.662374	1.1743e+35	1.94771e-48	7.08004e+117
LDL_PL	Phospholipids in LDL	mmol/L	Phospholipids		Composite	TRUE	ep1_ischstroke_alg	1679	0.0634651	0.198171	0.320255	0.748775	0.125649	0.888656	1.06552	0.722564	1.57126
LDL_PL_pct	Phospholipids to Total Lipids in LDL percentage	%	Relative lipid concentrations		Percentage	FALSE	ep1_ischstroke_alg	1675	0.0240473	0.0313193	0.767811	0.442599	0.353989	0.681088	1.02434	0.96335	1.08919
LDL_TG	Triglycerides in LDL	mmol/L	Triglycerides		Composite	TRUE	ep1_ischstroke_alg	1680	0.686092	0.604941	1.13415	0.256733	0.590519	0.516654	1.98594	0.606778	6.49983
LDL_TG_pct	Triglycerides to Total Lipids in LDL percentage	%	Relative lipid concentrations		Percentage	FALSE	ep1_ischstroke_alg	1675	0.0180025	0.0126326	1.42508	0.154134	0.812102	0.381216	1.01817	0.993265	1.04369
LDL_size	Average Diameter for LDL Particles	nm	Lipoprotein particle sizes		Non-derived	TRUE	ep1_ischstroke_alg	1700	0.278456	0.288536	0.965064	0.334513	0.475587	0.606408	1.32109	0.750455	2.32562
L_HDL_C	Cholesterol in Large HDL	mmol/L	Lipoprotein subclasses	Large HDL (average diameter 12.1 nm)	Composite	TRUE	ep1_ischstroke_alg	1706	0.280904	0.180604	1.55536	0.11986	0.921326	0.313183	1.32433	0.929527	1.88681
L_HDL_CE	Cholesteryl Esters in Large HDL	mmol/L	Lipoprotein subclasses	Large HDL (average diameter 12.1 nm)	Non-derived	TRUE	ep1_ischstroke_alg	1706	0.322488	0.232628	1.38628	0.165661	0.78078	0.391782	1.38056	0.87506	2.17807
L_HDL_CE_pct	Cholesteryl Esters to Total Lipids in Large HDL percentage	%	Relative lipoprotein lipid concentrations	Large HDL ratios	Percentage	TRUE	ep1_ischstroke_alg	1692	0.00561881	0.00519771	1.08102	0.27969	0.553324	0.5459	1.00563	0.995442	1.01593
L_HDL_CE_pct_C	Cholesteryl Esters to Cholesterol in Large HDL percentage	%	Relative lipoprotein cholesterol concentrations	Large HDL ratios	Percentage	FALSE	ep1_ischstroke_alg	1706	-0.0110287	0.00677471	-1.62792	0.103542	0.984883	0.294824	0.989032	0.975986	1.00225
L_HDL_C_pct	Cholesterol to Total Lipids in Large HDL percentage	%	Relative lipoprotein lipid concentrations	Large HDL ratios	Percentage	TRUE	ep1_ischstroke_alg	1692	0.00842472	0.00457514	1.84141	0.0655612	1.18335	0.228407	1.00846	0.999458	1.01754
L_HDL_FC	Free Cholesterol in Large HDL	mmol/L	Lipoprotein subclasses	Large HDL (average diameter 12.1 nm)	Non-derived	TRUE	ep1_ischstroke_alg	1706	1.61188	0.797406	2.02141	0.0432374	1.36414	0.179602	5.01224	1.05019	23.922
L_HDL_FC_by_CE	Free Cholesterol to Cholesteryl Esters in Large HDL ratio	ratio	Relative lipoprotein lipid concentrations	Large HDL ratios	Ratio	FALSE	ep1_ischstroke_alg	1706	-0.00239535	0.0303845	-0.0788345	0.937164	0.0281843	0.973209	0.997608	0.939931	1.05882
L_HDL_FC_pct	Free Cholesterol to Total Lipids in Large HDL percentage	%	Relative lipoprotein lipid concentrations	Large HDL ratios	Percentage	TRUE	ep1_ischstroke_alg	1692	0.0953226	0.0228044	4.18001	2.91491e-05	4.53537	0.00181738	1.10001	1.05193	1.1503
L_HDL_FC_pct_C	Free Cholesterol to Cholesterol in Large HDL percentage	%	Relative lipoprotein cholesterol concentrations	Large HDL ratios	Percentage	FALSE	ep1_ischstroke_alg	1706	0.0110287	0.00677471	1.62792	0.103542	0.984883	0.294824	1.01109	0.997753	1.0246
L_HDL_L	Total Lipids in Large HDL	mmol/L	Lipoprotein subclasses	Large HDL (average diameter 12.1 nm)	Composite	TRUE	ep1_ischstroke_alg	1692	0.116458	0.0942392	1.23577	0.216543	0.664457	0.461578	1.12351	0.934027	1.35144
L_HDL_P	Concentration of Large HDL Particles	mmol/L	Lipoprotein subclasses	Large HDL (average diameter 12.1 nm)	Non-derived	TRUE	ep1_ischstroke_alg	1706	61.1075	39.4427	1.54927	0.121316	0.916082	0.314292	3.45668e+26	9.21202e-08	1.29707e+60
L_HDL_PL	Phospholipids in Large HDL	mmol/L	Lipoprotein subclasses	Large HDL (average diameter 12.1 nm)	Non-derived	TRUE	ep1_ischstroke_alg	1705	0.265015	0.197356	1.34283	0.179328	0.746353	0.412072	1.30345	0.885323	1.91905
L_HDL_PL_pct	Phospholipids to Total Lipids in Large HDL percentage	%	Relative lipoprotein lipid concentrations	Large HDL ratios	Percentage	TRUE	ep1_ischstroke_alg	1692	-0.0177521	0.0082866	-2.14226	0.0321722	1.49252	0.146814	0.982405	0.966577	0.998491
L_HDL_TG	Triglycerides in Large HDL	mmol/L	Lipoprotein subclasses	Large HDL (average diameter 12.1 nm)	Non-derived	TRUE	ep1_ischstroke_alg	1693	1.73077	2.08656	0.829487	0.406829	0.390588	0.662374	5.64503	0.0945258	337.118
L_HDL_TG_pct	Triglycerides to Total Lipids in Large HDL percentage	%	Relative lipoprotein lipid concentrations	Large HDL ratios	Percentage	TRUE	ep1_ischstroke_alg	1692	-0.00884292	0.00767826	-1.15168	0.249452	0.603013	0.508317	0.991196	0.976391	1.00623
L_LDL_C	Cholesterol in Large LDL	mmol/L	Lipoprotein subclasses	Large LDL (average diameter 25.5 nm)	Composite	TRUE	ep1_ischstroke_alg	1681	0.0135933	0.1002	0.135661	0.892089	0.0495918	0.93974	1.01369	0.832935	1.23366
L_LDL_CE	Cholesteryl Esters in Large LDL	mmol/L	Lipoprotein subclasses	Large LDL (average diameter 25.5 nm)	Non-derived	TRUE	ep1_ischstroke_alg	1683	0.00472637	0.135739	0.0348194	0.972224	0.0122338	0.990252	1.00474	0.770032	1.31098
L_LDL_CE_pct	Cholesteryl Esters to Total Lipids in Large LDL percentage	%	Relative lipoprotein lipid concentrations	Large LDL ratios	Percentage	TRUE	ep1_ischstroke_alg	1676	-0.0278506	0.0122592	-2.27181	0.0230981	1.63642	0.131483	0.972534	0.949444	0.996185
L_LDL_CE_pct_C	Cholesteryl Esters to Cholesterol in Large LDL percentage	%	Relative lipoprotein cholesterol concentrations	Large LDL ratios	Percentage	FALSE	ep1_ischstroke_alg	1681	-0.00879942	0.0160279	-0.549005	0.583002	0.23433	0.781451	0.991239	0.960584	1.02287
L_LDL_C_pct	Cholesterol to Total Lipids in Large LDL percentage	%	Relative lipoprotein lipid concentrations	Large LDL ratios	Percentage	TRUE	ep1_ischstroke_alg	1676	-0.0152226	0.00984963	-1.5455	0.122225	0.912841	0.314292	0.984893	0.966061	1.00409
L_LDL_FC	Free Cholesterol in Large LDL	mmol/L	Lipoprotein subclasses	Large LDL (average diameter 25.5 nm)	Non-derived	TRUE	ep1_ischstroke_alg	1682	0.142064	0.369319	0.384664	0.700486	0.1546	0.861606	1.15265	0.558891	2.37721
L_LDL_FC_by_CE	Free Cholesterol to Cholesteryl Esters in Large LDL ratio	ratio	Relative lipoprotein lipid concentrations	Large LDL ratios	Ratio	FALSE	ep1_ischstroke_alg	1681	0.602366	0.893869	0.673886	0.500384	0.300697	0.717364	1.82643	0.316758	10.5313
L_LDL_FC_pct	Free Cholesterol to Total Lipids in Large LDL percentage	%	Relative lipoprotein lipid concentrations	Large LDL ratios	Percentage	TRUE	ep1_ischstroke_alg	1676	0.00249459	0.018604	0.134088	0.893333	0.0489868	0.93974	1.0025	0.966601	1.03973
L_LDL_FC_pct_C	Free Cholesterol to Cholesterol in Large LDL percentage	%	Relative lipoprotein cholesterol concentrations	Large LDL ratios	Percentage	FALSE	ep1_ischstroke_alg	1681	0.00879942	0.0160279	0.549005	0.583002	0.23433	0.781451	1.00884	0.977638	1.04103
L_LDL_L	Total Lipids in Large LDL	mmol/L	Lipoprotein subclasses	Large LDL (average diameter 25.5 nm)	Composite	TRUE	ep1_ischstroke_alg	1676	0.0157144	0.0749617	0.209632	0.833955	0.0788574	0.92406	1.01584	0.877033	1.17661
L_LDL_P	Concentration of Large LDL Particles	mmol/L	Lipoprotein subclasses	Large LDL (average diameter 25.5 nm)	Non-derived	TRUE	ep1_ischstroke_alg	1685	128.441	155.797	0.824411	0.409706	0.387528	0.663723	6.04013e+55	1.45943e-77	2.49983e+188
L_LDL_PL	Phospholipids in Large LDL	mmol/L	Lipoprotein subclasses	Large LDL (average diameter 25.5 nm)	Non-derived	TRUE	ep1_ischstroke_alg	1679	0.11258	0.34125	0.329904	0.741473	0.129905	0.885599	1.11916	0.573343	2.1846
L_LDL_PL_pct	Phospholipids to Total Lipids in Large LDL percentage	%	Relative lipoprotein lipid concentrations	Large LDL ratios	Percentage	TRUE	ep1_ischstroke_alg	1676	0.00496333	0.0279132	0.177813	0.85887	0.0660726	0.92988	1.00498	0.951471	1.06149
L_LDL_TG	Triglycerides in Large LDL	mmol/L	Lipoprotein subclasses	Large LDL (average diameter 25.5 nm)	Non-derived	TRUE	ep1_ischstroke_alg	1682	1.41266	0.972772	1.4522	0.146445	0.834325	0.364986	4.10688	0.610199	27.6409
L_LDL_TG_pct	Triglycerides to Total Lipids in Large LDL percentage	%	Relative lipoprotein lipid concentrations	Large LDL ratios	Percentage	TRUE	ep1_ischstroke_alg	1676	0.0178127	0.0114391	1.55718	0.119428	0.922895	0.313183	1.01797	0.995403	1.04105
L_VLDL_C	Cholesterol in Large VLDL	mmol/L	Lipoprotein subclasses	Large VLDL (average diameter 53.6 nm)	Composite	TRUE	ep1_ischstroke_alg	1705	-0.144583	0.561129	-0.257665	0.796666	0.098724	0.918575	0.865383	0.288115	2.59927
L_VLDL_CE	Cholesteryl Esters in Large VLDL	mmol/L	Lipoprotein subclasses	Large VLDL (average diameter 53.6 nm)	Non-derived	TRUE	ep1_ischstroke_alg	1707	-0.114915	1.15156	-0.0997907	0.92051	0.0359713	0.962082	0.891442	0.0932966	8.51766
L_VLDL_CE_pct	Cholesteryl Esters to Total Lipids in Large VLDL percentage	%	Relative lipoprotein lipid concentrations	Large VLDL ratios	Percentage	TRUE	ep1_ischstroke_alg	1698	0.0227049	0.00750874	3.02379	0.0024963	2.6027	0.02696	1.02296	1.00802	1.03813
L_VLDL_CE_pct_C	Cholesteryl Esters to Cholesterol in Large VLDL percentage	%	Relative lipoprotein cholesterol concentrations	Large VLDL ratios	Percentage	FALSE	ep1_ischstroke_alg	1705	0.0120257	0.00600691	2.00197	0.045288	1.34402	0.183416	1.0121	1.00025	1.02408
L_VLDL_C_pct	Cholesterol to Total Lipids in Large VLDL percentage	%	Relative lipoprotein lipid concentrations	Large VLDL ratios	Percentage	TRUE	ep1_ischstroke_alg	1698	0.0164036	0.00553812	2.96195	0.00305701	2.5147	0.0309523	1.01654	1.00556	1.02763
L_VLDL_FC	Free Cholesterol in Large VLDL	mmol/L	Lipoprotein subclasses	Large VLDL (average diameter 53.6 nm)	Non-derived	TRUE	ep1_ischstroke_alg	1708	-0.528449	1.06518	-0.496112	0.619815	0.207738	0.800982	0.589519	0.07308	4.7555
L_VLDL_FC_by_CE	Free Cholesterol to Cholesteryl Esters in Large VLDL ratio	ratio	Relative lipoprotein lipid concentrations	Large VLDL ratios	Ratio	FALSE	ep1_ischstroke_alg	1705	-0.230168	0.155685	-1.47842	0.139294	0.856067	0.352588	0.7944	0.585488	1.07786
L_VLDL_FC_pct	Free Cholesterol to Total Lipids in Large VLDL percentage	%	Relative lipoprotein lipid concentrations	Large VLDL ratios	Percentage	TRUE	ep1_ischstroke_alg	1698	0.0289916	0.014723	1.96913	0.0489384	1.31035	0.195753	1.02942	1.00013	1.05955
L_VLDL_FC_pct_C	Free Cholesterol to Cholesterol in Large VLDL percentage	%	Relative lipoprotein cholesterol concentrations	Large VLDL ratios	Percentage	FALSE	ep1_ischstroke_alg	1705	-0.0120257	0.00600691	-2.00197	0.045288	1.34402	0.183416	0.988046	0.976482	0.999748
L_VLDL_L	Total Lipids in Large VLDL	mmol/L	Lipoprotein subclasses	Large VLDL (average diameter 53.6 nm)	Composite	TRUE	ep1_ischstroke_alg	1698	-0.113786	0.149476	-0.761235	0.446517	0.350162	0.681088	0.892449	0.665805	1.19624
L_VLDL_P	Concentration of Large VLDL Particles	mmol/L	Lipoprotein subclasses	Large VLDL (average diameter 53.6 nm)	Non-derived	TRUE	ep1_ischstroke_alg	1705	-3114.15	4731.12	-0.658226	0.510393	0.292096	0.722128	0	0	Inf
L_VLDL_PL	Phospholipids in Large VLDL	mmol/L	Lipoprotein subclasses	Large VLDL (average diameter 53.6 nm)	Non-derived	TRUE	ep1_ischstroke_alg	1705	-0.39169	0.668187	-0.586199	0.557742	0.253567	0.772258	0.675914	0.18244	2.50417
L_VLDL_PL_pct	Phospholipids to Total Lipids in Large VLDL percentage	%	Relative lipoprotein lipid concentrations	Large VLDL ratios	Percentage	TRUE	ep1_ischstroke_alg	1698	-0.00115036	0.00804604	-0.142972	0.886312	0.0524134	0.939404	0.99885	0.983222	1.01473
L_VLDL_TG	Triglycerides in Large VLDL	mmol/L	Lipoprotein subclasses	Large VLDL (average diameter 53.6 nm)	Non-derived	TRUE	ep1_ischstroke_alg	1701	-0.292629	0.283018	-1.03396	0.301155	0.521209	0.57061	0.746299	0.428551	1.29964
L_VLDL_TG_pct	Triglycerides to Total Lipids in Large VLDL percentage	%	Relative lipoprotein lipid concentrations	Large VLDL ratios	Percentage	TRUE	ep1_ischstroke_alg	1698	-0.0094794	0.00448376	-2.11416	0.0345013	1.46216	0.155256	0.990565	0.981898	0.999309
Lactate	Lactate	mmol/L	Glycolysis related metabolites		Non-derived	TRUE	ep1_ischstroke_alg	1701	-0.0194934	0.0243493	-0.800572	0.423379	0.37327	0.672663	0.980695	0.934991	1.02863
Leu	Leucine	mmol/L	Amino acids	Branched-chain amino acids	Non-derived	TRUE	ep1_ischstroke_alg	1704	-2.1624	0.946025	-2.28578	0.0222672	1.65233	0.131483	0.115048	0.0180139	0.734772
MUFA	Monounsaturated Fatty Acids	mmol/L	Fatty acids		Non-derived	TRUE	ep1_ischstroke_alg	1684	0.0194418	0.0301301	0.64526	0.518759	0.285035	0.72761	1.01963	0.961161	1.08166
MUFA_pct	Monounsaturated Fatty Acids to Total Fatty Acids percentage	%	Fatty acids	Fatty acid ratios	Percentage	TRUE	ep1_ischstroke_alg	1673	0.0157185	0.00969846	1.62072	0.105078	0.978486	0.294824	1.01584	0.996715	1.03534
M_HDL_C	Cholesterol in Medium HDL	mmol/L	Lipoprotein subclasses	Medium HDL (average diameter 10.9 nm)	Composite	TRUE	ep1_ischstroke_alg	1684	-0.425269	0.235818	-1.80338	0.0713293	1.14673	0.245858	0.653594	0.411695	1.03763
M_HDL_CE	Cholesteryl Esters in Medium HDL	mmol/L	Lipoprotein subclasses	Medium HDL (average diameter 10.9 nm)	Non-derived	TRUE	ep1_ischstroke_alg	1685	-0.568485	0.29245	-1.94387	0.0519112	1.28474	0.198017	0.566383	0.31928	1.00473
M_HDL_CE_pct	Cholesteryl Esters to Total Lipids in Medium HDL percentage	%	Relative lipoprotein lipid concentrations	Medium HDL ratios	Percentage	TRUE	ep1_ischstroke_alg	1680	-0.00926848	0.00970268	-0.95525	0.339451	0.469222	0.606408	0.990774	0.972111	1.0098
M_HDL_CE_pct_C	Cholesteryl Esters to Cholesterol in Medium HDL percentage	%	Relative lipoprotein cholesterol concentrations	Medium HDL ratios	Percentage	FALSE	ep1_ischstroke_alg	1684	-0.0278453	0.0204638	-1.36071	0.173605	0.760439	0.401771	0.972539	0.934303	1.01234
M_HDL_C_pct	Cholesterol to Total Lipids in Medium HDL percentage	%	Relative lipoprotein lipid concentrations	Medium HDL ratios	Percentage	TRUE	ep1_ischstroke_alg	1680	-0.00612981	0.00871933	-0.703014	0.482047	0.316911	0.700373	0.993889	0.977048	1.01102
M_HDL_FC	Free Cholesterol in Medium HDL	mmol/L	Lipoprotein subclasses	Medium HDL (average diameter 10.9 nm)	Non-derived	TRUE	ep1_ischstroke_alg	1684	-1.36134	1.17899	-1.15467	0.248225	0.605155	0.508317	0.256316	0.0254216	2.58434
M_HDL_FC_by_CE	Free Cholesterol to Cholesteryl Esters in Medium HDL ratio	ratio	Relative lipoprotein lipid concentrations	Medium HDL ratios	Ratio	FALSE	ep1_ischstroke_alg	1684	1.41831	1.08934	1.30199	0.192921	0.71462	0.432752	4.13014	0.488311	34.9327
M_HDL_FC_pct	Free Cholesterol to Total Lipids in Medium HDL percentage	%	Relative lipoprotein lipid concentrations	Medium HDL ratios	Percentage	TRUE	ep1_ischstroke_alg	1680	0.0292766	0.0411384	0.711662	0.476674	0.321778	0.700373	1.02971	0.949942	1.11618
M_HDL_FC_pct_C	Free Cholesterol to Cholesterol in Medium HDL percentage	%	Relative lipoprotein cholesterol concentrations	Medium HDL ratios	Percentage	FALSE	ep1_ischstroke_alg	1684	0.0278453	0.0204638	1.36071	0.173605	0.760439	0.401771	1.02824	0.987811	1.07032
M_HDL_L	Total Lipids in Medium HDL	mmol/L	Lipoprotein subclasses	Medium HDL (average diameter 10.9 nm)	Composite	TRUE	ep1_ischstroke_alg	1680	-0.224152	0.125045	-1.79257	0.0730414	1.13643	0.247812	0.799194	0.625477	1.02116
M_HDL_P	Concentration of Medium HDL Particles	mmol/L	Lipoprotein subclasses	Medium HDL (average diameter 10.9 nm)	Non-derived	TRUE	ep1_ischstroke_alg	1684	-54.9356	30.8012	-1.78355	0.0744964	1.12786	0.248833	1.38601e-24	8.37967e-51	229.249
M_HDL_PL	Phospholipids in Medium HDL	mmol/L	Lipoprotein subclasses	Medium HDL (average diameter 10.9 nm)	Non-derived	TRUE	ep1_ischstroke_alg	1681	-0.48458	0.274789	-1.76347	0.0778219	1.1089	0.25469	0.615956	0.359455	1.05549
M_HDL_PL_pct	Phospholipids to Total Lipids in Medium HDL percentage	%	Relative lipoprotein lipid concentrations	Medium HDL ratios	Percentage	TRUE	ep1_ischstroke_alg	1680	0.0177757	0.0208048	0.854404	0.392881	0.405739	0.66151	1.01793	0.977261	1.0603
M_HDL_TG	Triglycerides in Medium HDL	mmol/L	Lipoprotein subclasses	Medium HDL (average diameter 10.9 nm)	Non-derived	TRUE	ep1_ischstroke_alg	1699	-0.744438	1.32095	-0.563563	0.573051	0.241806	0.781451	0.475001	0.0356682	6.3257
M_HDL_TG_pct	Triglycerides to Total Lipids in Medium HDL percentage	%	Relative lipoprotein lipid concentrations	Medium HDL ratios	Percentage	TRUE	ep1_ischstroke_alg	1680	0.00754074	0.0137819	0.547149	0.584276	0.233382	0.781451	1.00757	0.980717	1.03516
M_LDL_C	Cholesterol in Medium LDL	mmol/L	Lipoprotein subclasses	Medium LDL (average diameter 23 nm)	Composite	TRUE	ep1_ischstroke_alg	1685	-0.0723689	0.234599	-0.308479	0.757718	0.120493	0.895228	0.930188	0.587322	1.47321
M_LDL_CE	Cholesteryl Esters in Medium LDL	mmol/L	Lipoprotein subclasses	Medium LDL (average diameter 23 nm)	Non-derived	TRUE	ep1_ischstroke_alg	1685	-0.0935105	0.313327	-0.298444	0.765365	0.116132	0.895228	0.910728	0.49281	1.68306
M_LDL_CE_pct	Cholesteryl Esters to Total Lipids in Medium LDL percentage	%	Relative lipoprotein lipid concentrations	Medium LDL ratios	Percentage	TRUE	ep1_ischstroke_alg	1679	-0.0143347	0.0122799	-1.16733	0.243075	0.614259	0.501633	0.985768	0.962325	1.00978
M_LDL_CE_pct_C	Cholesteryl Esters to Cholesterol in Medium LDL percentage	%	Relative lipoprotein cholesterol concentrations	Medium LDL ratios	Percentage	FALSE	ep1_ischstroke_alg	1685	-0.00694241	0.00933181	-0.743951	0.456906	0.340173	0.682201	0.993082	0.975083	1.01141
M_LDL_C_pct	Cholesterol to Total Lipids in Medium LDL percentage	%	Relative lipoprotein lipid concentrations	Medium LDL ratios	Percentage	TRUE	ep1_ischstroke_alg	1679	-0.0147759	0.0115571	-1.27851	0.201069	0.696654	0.440179	0.985333	0.963264	1.00791
M_LDL_FC	Free Cholesterol in Medium LDL	mmol/L	Lipoprotein subclasses	Medium LDL (average diameter 23 nm)	Non-derived	TRUE	ep1_ischstroke_alg	1687	-0.198426	0.860184	-0.230678	0.817565	0.0874779	0.92406	0.820021	0.151922	4.42617
M_LDL_FC_pct	Free Cholesterol to Total Lipids in Medium LDL percentage	%	Relative lipoprotein lipid concentrations	Medium LDL ratios	Percentage	TRUE	ep1_ischstroke_alg	1679	-0.00109007	0.0128456	-0.0848598	0.932373	0.0304104	0.971347	0.998911	0.974075	1.02438
M_LDL_FC_pct_C	Free Cholesterol to Cholesterol in Medium LDL percentage	%	Relative lipoprotein cholesterol concentrations	Medium LDL ratios	Percentage	FALSE	ep1_ischstroke_alg	1685	0.00694241	0.00933181	0.743951	0.456906	0.340173	0.682201	1.00697	0.988716	1.02555
M_LDL_L	Total Lipids in Medium LDL	mmol/L	Lipoprotein subclasses	Medium LDL (average diameter 23 nm)	Composite	TRUE	ep1_ischstroke_alg	1679	-0.0324244	0.166815	-0.194373	0.845884	0.0726893	0.9259	0.968096	0.698108	1.3425
M_LDL_P	Concentration of Medium LDL Particles	mmol/L	Lipoprotein subclasses	Medium LDL (average diameter 23 nm)	Non-derived	TRUE	ep1_ischstroke_alg	1691	278.779	358.713	0.777165	0.437062	0.359457	0.678662	1.18091e+121	5.36458e-185	Inf
M_LDL_PL	Phospholipids in Medium LDL	mmol/L	Lipoprotein subclasses	Medium LDL (average diameter 23 nm)	Non-derived	TRUE	ep1_ischstroke_alg	1686	-0.133395	0.655861	-0.203388	0.838831	0.0763253	0.92406	0.87512	0.241984	3.16481
M_LDL_PL_pct	Phospholipids to Total Lipids in Medium LDL percentage	%	Relative lipoprotein lipid concentrations	Medium LDL ratios	Percentage	TRUE	ep1_ischstroke_alg	1679	-0.00418785	0.0295275	-0.141829	0.887215	0.051971	0.939404	0.995821	0.939825	1.05515
M_LDL_TG	Triglycerides in Medium LDL	mmol/L	Lipoprotein subclasses	Medium LDL (average diameter 23 nm)	Non-derived	TRUE	ep1_ischstroke_alg	1686	1.64224	2.3982	0.684779	0.493484	0.306727	0.713789	5.16672	0.0469703	568.339
M_LDL_TG_pct	Triglycerides to Total Lipids in Medium LDL percentage	%	Relative lipoprotein lipid concentrations	Medium LDL ratios	Percentage	TRUE	ep1_ischstroke_alg	1679	0.0196636	0.0132229	1.48709	0.136991	0.863307	0.349489	1.01986	0.993766	1.04664
M_VLDL_C	Cholesterol in Medium VLDL	mmol/L	Lipoprotein subclasses	Medium VLDL (average diameter 44.5 nm)	Composite	TRUE	ep1_ischstroke_alg	1682	0.280178	0.425016	0.659218	0.509756	0.292638	0.722128	1.32337	0.575306	3.04411
M_VLDL_CE	Cholesteryl Esters in Medium VLDL	mmol/L	Lipoprotein subclasses	Medium VLDL (average diameter 44.5 nm)	Non-derived	TRUE	ep1_ischstroke_alg	1692	0.769298	0.732201	1.05067	0.293412	0.532522	0.559209	2.15825	0.513854	9.06491
M_VLDL_CE_pct	Cholesteryl Esters to Total Lipids in Medium VLDL percentage	%	Relative lipoprotein lipid concentrations	Medium VLDL ratios	Percentage	TRUE	ep1_ischstroke_alg	1678	0.0100733	0.00534209	1.88565	0.0593416	1.22664	0.21603	1.01012	0.999603	1.02076
M_VLDL_CE_pct_C	Cholesteryl Esters to Cholesterol in Medium VLDL percentage	%	Relative lipoprotein cholesterol concentrations	Medium VLDL ratios	Percentage	FALSE	ep1_ischstroke_alg	1682	0.0039775	0.00315754	1.25968	0.207784	0.682387	0.445842	1.00399	0.997791	1.01022
M_VLDL_C_pct	Cholesterol to Total Lipids in Medium VLDL percentage	%	Relative lipoprotein lipid concentrations	Medium VLDL ratios	Percentage	TRUE	ep1_ischstroke_alg	1678	0.00819248	0.00399472	2.05083	0.0402839	1.39487	0.176079	1.00823	1.00036	1.01615
M_VLDL_FC	Free Cholesterol in Medium VLDL	mmol/L	Lipoprotein subclasses	Medium VLDL (average diameter 44.5 nm)	Non-derived	TRUE	ep1_ischstroke_alg	1690	0.307085	0.927685	0.331023	0.740627	0.130401	0.885599	1.35946	0.22065	8.37581
M_VLDL_FC_by_CE	Free Cholesterol to Cholesteryl Esters in Medium VLDL ratio	ratio	Relative lipoprotein lipid concentrations	Medium VLDL ratios	Ratio	FALSE	ep1_ischstroke_alg	1682	-7.07705e-06	3.41703e-05	-0.207111	0.835923	0.0778337	0.92406	0.999993	0.999926	1.00006
M_VLDL_FC_pct	Free Cholesterol to Total Lipids in Medium VLDL percentage	%	Relative lipoprotein lipid concentrations	Medium VLDL ratios	Percentage	TRUE	ep1_ischstroke_alg	1678	0.0372247	0.0152529	2.4405	0.014667	1.83366	0.111143	1.03793	1.00736	1.06942
M_VLDL_FC_pct_C	Free Cholesterol to Cholesterol in Medium VLDL percentage	%	Relative lipoprotein cholesterol concentrations	Medium VLDL ratios	Percentage	FALSE	ep1_ischstroke_alg	1682	-0.0039775	0.00315754	-1.25968	0.207784	0.682387	0.445842	0.99603	0.989885	1.00221
M_VLDL_L	Total Lipids in Medium VLDL	mmol/L	Lipoprotein subclasses	Medium VLDL (average diameter 44.5 nm)	Composite	TRUE	ep1_ischstroke_alg	1678	-0.039764	0.131133	-0.303233	0.761712	0.118209	0.895228	0.961016	0.743203	1.24266
M_VLDL_P	Concentration of Medium VLDL Particles	mmol/L	Lipoprotein subclasses	Medium VLDL (average diameter 44.5 nm)	Non-derived	TRUE	ep1_ischstroke_alg	1694	-91.9981	2202.24	-0.0417749	0.966678	0.0147181	0.990252	1.11102e-40	0	Inf
M_VLDL_PL	Phospholipids in Medium VLDL	mmol/L	Lipoprotein subclasses	Medium VLDL (average diameter 44.5 nm)	Non-derived	TRUE	ep1_ischstroke_alg	1693	0.0952148	0.567429	0.1678	0.86674	0.062111	0.92988	1.0999	0.361698	3.3447
M_VLDL_PL_pct	Phospholipids to Total Lipids in Medium VLDL percentage	%	Relative lipoprotein lipid concentrations	Medium VLDL ratios	Percentage	TRUE	ep1_ischstroke_alg	1678	0.0389976	0.0145475	2.68071	0.00734664	2.13391	0.0626398	1.03977	1.01054	1.06984
M_VLDL_TG	Triglycerides in Medium VLDL	mmol/L	Lipoprotein subclasses	Medium VLDL (average diameter 44.5 nm)	Non-derived	TRUE	ep1_ischstroke_alg	1704	-0.193817	0.227043	-0.853659	0.393294	0.405283	0.66151	0.823808	0.527914	1.28555
M_VLDL_TG_pct	Triglycerides to Total Lipids in Medium VLDL percentage	%	Relative lipoprotein lipid concentrations	Medium VLDL ratios	Percentage	TRUE	ep1_ischstroke_alg	1678	-0.00711453	0.00319048	-2.22992	0.0257524	1.58918	0.131483	0.992911	0.986721	0.999139
Omega_3	Omega-3 Fatty Acids	mmol/L	Fatty acids		Non-derived	TRUE	ep1_ischstroke_alg	1690	-0.160675	0.117755	-1.36449	0.172414	0.763428	0.401771	0.851569	0.676059	1.07264
Omega_3_pct	Omega-3 Fatty Acids to Total Fatty Acids percentage	%	Fatty acids	Fatty acid ratios	Percentage	TRUE	ep1_ischstroke_alg	1673	-0.0237798	0.0168061	-1.41495	0.157084	0.803868	0.385098	0.976501	0.944859	1.0092
Omega_3_pct_PUFA	Omega-3 Fatty Acids to Polyunsaturated Fatty Acids percentage	%	Fatty acids	Fatty acid ratios	Percentage	FALSE	ep1_ischstroke_alg	1679	-0.00815243	0.00732642	-1.11274	0.265819	0.575414	0.525154	0.991881	0.977739	1.00623
Omega_6	Omega-6 Fatty Acids	mmol/L	Fatty acids		Non-derived	TRUE	ep1_ischstroke_alg	1679	-0.0353744	0.0408572	-0.865807	0.386596	0.412743	0.66151	0.965244	0.890961	1.04572
Omega_6_by_Omega_3	Omega-6 Fatty Acids to Omega-3 Fatty Acids ratio	ratio	Fatty acids	Fatty acid ratios	Ratio	TRUE	ep1_ischstroke_alg	1679	0.00989381	0.00572768	1.72737	0.0841013	1.0752	0.264552	1.00994	0.998668	1.02134
Omega_6_pct	Omega-6 Fatty Acids to Total Fatty Acids percentage	%	Fatty acids	Fatty acid ratios	Percentage	TRUE	ep1_ischstroke_alg	1673	-0.00731127	0.00678711	-1.07723	0.281378	0.55071	0.545907	0.992715	0.979597	1.00601
Omega_6_pct_PUFA	Omega-6 Fatty Acids to Polyunsaturated Fatty Acids percentage	%	Fatty acids	Fatty acid ratios	Percentage	FALSE	ep1_ischstroke_alg	1679	0.00815243	0.00732642	1.11274	0.265819	0.575414	0.525154	1.00819	0.993812	1.02277
PUFA	Polyunsaturated Fatty Acids	mmol/L	Fatty acids		Composite	TRUE	ep1_ischstroke_alg	1679	-0.0385937	0.0343271	-1.12429	0.260889	0.583543	0.521779	0.962142	0.899537	1.0291
PUFA_by_MUFA	Polyunsaturated Fatty Acids to Monounsaturated Fatty Acids ratio	ratio	Fatty acids	Fatty acid ratios	Ratio	TRUE	ep1_ischstroke_alg	1673	-0.125232	0.0771369	-1.6235	0.104483	0.980954	0.294824	0.882293	0.758494	1.0263
PUFA_pct	Polyunsaturated Fatty Acids to Total Fatty Acids percentage	%	Fatty acids	Fatty acid ratios	Percentage	TRUE	ep1_ischstroke_alg	1673	-0.0107248	0.00660045	-1.62486	0.104192	0.982167	0.294824	0.989332	0.976616	1.00221
Phe	Phenylalanine	mmol/L	Amino acids	Aromatic amino acids	Non-derived	TRUE	ep1_ischstroke_alg	1701	5.51733	2.26588	2.43496	0.0148932	1.82701	0.111143	248.969	2.93354	21129.9
Phosphatidylc	Phosphatidylcholines	mmol/L	Other lipids		Non-derived	TRUE	ep1_ischstroke_alg	1677	-0.0380965	0.0748468	-0.508993	0.610757	0.214131	0.800982	0.96262	0.831274	1.11472
Phosphoglyc	Phosphoglycerides	mmol/L	Other lipids		Non-derived	TRUE	ep1_ischstroke_alg	1677	-0.0314504	0.0694857	-0.452617	0.650824	0.186536	0.817314	0.969039	0.845656	1.11042
Pyruvate	Pyruvate	mmol/L	Glycolysis related metabolites		Non-derived	TRUE	ep1_ischstroke_alg	1699	-0.752832	0.883294	-0.8523	0.394048	0.404451	0.66151	0.471031	0.0834016	2.66026
Remnant_C	Remnant Cholesterol (Non-HDL, Non-LDL -Cholesterol)	mmol/L	Cholesterol		Composite	TRUE	ep1_ischstroke_alg	1671	0.0652828	0.0672817	0.970291	0.331901	0.478991	0.606408	1.06746	0.935579	1.21793
SFA	Saturated Fatty Acids	mmol/L	Fatty acids		Non-derived	TRUE	ep1_ischstroke_alg	1677	0.00622737	0.0260421	0.239127	0.811007	0.0909752	0.92406	1.00625	0.956174	1.05894
SFA_pct	Saturated Fatty Acids to Total Fatty Acids percentage	%	Fatty acids	Fatty acid ratios	Percentage	TRUE	ep1_ischstroke_alg	1673	0.011431	0.0120999	0.944713	0.344805	0.462426	0.607157	1.0115	0.98779	1.03577
S_HDL_C	Cholesterol in Small HDL	mmol/L	Lipoprotein subclasses	Small HDL (average diameter 8.7 nm)	Composite	TRUE	ep1_ischstroke_alg	1680	-1.64974	0.44043	-3.74574	0.000179865	3.74505	0.00661901	0.192101	0.0810265	0.455439
S_HDL_CE	Cholesteryl Esters in Small HDL	mmol/L	Lipoprotein subclasses	Small HDL (average diameter 8.7 nm)	Non-derived	TRUE	ep1_ischstroke_alg	1682	-2.34605	0.563577	-4.16279	3.14383e-05	4.50254	0.00181738	0.0957465	0.0317246	0.288968
S_HDL_CE_pct	Cholesteryl Esters to Total Lipids in Small HDL percentage	%	Relative lipoprotein lipid concentrations	Small HDL ratios	Percentage	TRUE	ep1_ischstroke_alg	1677	-0.0256839	0.0131934	-1.94672	0.0515681	1.28762	0.198017	0.974643	0.949763	1.00018
S_HDL_CE_pct_C	Cholesteryl Esters to Cholesterol in Small HDL percentage	%	Relative lipoprotein cholesterol concentrations	Small HDL ratios	Percentage	FALSE	ep1_ischstroke_alg	1680	-0.0417595	0.0120353	-3.46976	0.000520927	3.28322	0.011252	0.9591	0.936741	0.981994
S_HDL_C_pct	Cholesterol to Total Lipids in Small HDL percentage	%	Relative lipoprotein lipid concentrations	Small HDL ratios	Percentage	TRUE	ep1_ischstroke_alg	1677	-0.0134498	0.0134995	-0.996313	0.319098	0.496076	0.601092	0.98664	0.960877	1.01309
S_HDL_FC	Free Cholesterol in Small HDL	mmol/L	Lipoprotein subclasses	Small HDL (average diameter 8.7 nm)	Non-derived	TRUE	ep1_ischstroke_alg	1680	-3.44539	1.68051	-2.0502	0.040345	1.39421	0.176079	0.0318924	0.0011836	0.859348
S_HDL_FC_by_CE	Free Cholesterol to Cholesteryl Esters in Small HDL ratio	ratio	Relative lipoprotein lipid concentrations	Small HDL ratios	Ratio	FALSE	ep1_ischstroke_alg	1680	-2.48161e-05	0.000915927	-0.027094	0.978385	0.00949032	0.990252	0.999975	0.998182	1.00177
S_HDL_FC_pct	Free Cholesterol to Total Lipids in Small HDL percentage	%	Relative lipoprotein lipid concentrations	Small HDL ratios	Percentage	TRUE	ep1_ischstroke_alg	1677	0.179892	0.0484408	3.71365	0.00020429	3.68975	0.00661901	1.19709	1.08866	1.31631
S_HDL_FC_pct_C	Free Cholesterol to Cholesterol in Small HDL percentage	%	Relative lipoprotein cholesterol concentrations	Small HDL ratios	Percentage	FALSE	ep1_ischstroke_alg	1680	0.0417595	0.0120353	3.46976	0.000520927	3.28322	0.011252	1.04264	1.01834	1.06753
S_HDL_L	Total Lipids in Small HDL	mmol/L	Lipoprotein subclasses	Small HDL (average diameter 8.7 nm)	Composite	TRUE	ep1_ischstroke_alg	1677	-0.559635	0.168298	-3.32526	0.000883376	3.05385	0.0144516	0.571417	0.410861	0.794716
S_HDL_P	Concentration of Small HDL Particles	mmol/L	Lipoprotein subclasses	Small HDL (average diameter 8.7 nm)	Non-derived	TRUE	ep1_ischstroke_alg	1682	-78.3369	20.5136	-3.81878	0.000134115	3.87252	0.00620759	9.52221e-35	3.29014e-52	2.75588e-17
S_HDL_PL	Phospholipids in Small HDL	mmol/L	Lipoprotein subclasses	Small HDL (average diameter 8.7 nm)	Non-derived	TRUE	ep1_ischstroke_alg	1680	-0.875942	0.282709	-3.09839	0.00194576	2.71091	0.0225153	0.416469	0.239297	0.724819
S_HDL_PL_pct	Phospholipids to Total Lipids in Small HDL percentage	%	Relative lipoprotein lipid concentrations	Small HDL ratios	Percentage	TRUE	ep1_ischstroke_alg	1677	0.0114611	0.0211136	0.542833	0.587245	0.231181	0.781451	1.01153	0.970522	1.05426
S_HDL_TG	Triglycerides in Small HDL	mmol/L	Lipoprotein subclasses	Small HDL (average diameter 8.7 nm)	Non-derived	TRUE	ep1_ischstroke_alg	1704	-1.05568	1.4838	-0.711468	0.476794	0.321669	0.700373	0.347956	0.0189882	6.37623
S_HDL_TG_pct	Triglycerides to Total Lipids in Small HDL percentage	%	Relative lipoprotein lipid concentrations	Small HDL ratios	Percentage	TRUE	ep1_ischstroke_alg	1677	0.0189857	0.019877	0.955161	0.339496	0.469165	0.606408	1.01917	0.980225	1.05966
S_LDL_C	Cholesterol in Small LDL	mmol/L	Lipoprotein subclasses	Small LDL (average diameter 18.7 nm)	Composite	TRUE	ep1_ischstroke_alg	1681	0.144063	0.621432	0.231825	0.816674	0.0879513	0.92406	1.15496	0.341659	3.90427
S_LDL_CE	Cholesteryl Esters in Small LDL	mmol/L	Lipoprotein subclasses	Small LDL (average diameter 18.7 nm)	Non-derived	TRUE	ep1_ischstroke_alg	1685	0.139938	0.825634	0.169492	0.86541	0.0627782	0.92988	1.1502	0.228024	5.80187
S_LDL_CE_pct	Cholesteryl Esters to Total Lipids in Small LDL percentage	%	Relative lipoprotein lipid concentrations	Small LDL ratios	Percentage	TRUE	ep1_ischstroke_alg	1681	-0.0216902	0.0116078	-1.86859	0.0616802	1.20985	0.222049	0.978543	0.956532	1.00106
S_LDL_CE_pct_C	Cholesteryl Esters to Cholesterol in Small LDL percentage	%	Relative lipoprotein cholesterol concentrations	Small LDL ratios	Percentage	FALSE	ep1_ischstroke_alg	1681	-0.00427806	0.00801097	-0.534025	0.593324	0.226708	0.781451	0.995731	0.980219	1.01149
S_LDL_C_pct	Cholesterol to Total Lipids in Small LDL percentage	%	Relative lipoprotein lipid concentrations	Small LDL ratios	Percentage	TRUE	ep1_ischstroke_alg	1681	-0.0243576	0.010762	-2.2633	0.023617	1.62678	0.131483	0.975937	0.955566	0.996741
S_LDL_FC	Free Cholesterol in Small LDL	mmol/L	Lipoprotein subclasses	Small LDL (average diameter 18.7 nm)	Non-derived	TRUE	ep1_ischstroke_alg	1690	1.07624	2.17368	0.495122	0.620514	0.207248	0.800982	2.93362	0.0414124	207.815
S_LDL_FC_by_CE	Free Cholesterol to Cholesteryl Esters in Small LDL ratio	ratio	Relative lipoprotein lipid concentrations	Small LDL ratios	Ratio	FALSE	ep1_ischstroke_alg	1681	0.288636	0.445014	0.6486	0.516597	0.286848	0.72761	1.33461	0.557891	3.19269
S_LDL_FC_pct	Free Cholesterol to Total Lipids in Small LDL percentage	%	Relative lipoprotein lipid concentrations	Small LDL ratios	Percentage	TRUE	ep1_ischstroke_alg	1681	-0.00396895	0.0117606	-0.337478	0.735757	0.133266	0.885599	0.996039	0.973342	1.01927
S_LDL_FC_pct_C	Free Cholesterol to Cholesterol in Small LDL percentage	%	Relative lipoprotein cholesterol concentrations	Small LDL ratios	Percentage	FALSE	ep1_ischstroke_alg	1681	0.00427806	0.00801097	0.534025	0.593324	0.226708	0.781451	1.00429	0.988642	1.02018
S_LDL_L	Total Lipids in Small LDL	mmol/L	Lipoprotein subclasses	Small LDL (average diameter 18.7 nm)	Composite	TRUE	ep1_ischstroke_alg	1681	0.232639	0.416882	0.558044	0.576814	0.238964	0.781451	1.26193	0.557412	2.85687
S_LDL_P	Concentration of Small LDL Particles	mmol/L	Lipoprotein subclasses	Small LDL (average diameter 18.7 nm)	Non-derived	TRUE	ep1_ischstroke_alg	1691	619.927	721.118	0.859675	0.389968	0.408971	0.66151	1.70111e+269	0	Inf
S_LDL_PL	Phospholipids in Small LDL	mmol/L	Lipoprotein subclasses	Small LDL (average diameter 18.7 nm)	Non-derived	TRUE	ep1_ischstroke_alg	1694	1.71094	1.43553	1.19186	0.233317	0.632054	0.486353	5.53418	0.331978	92.2568
S_LDL_PL_pct	Phospholipids to Total Lipids in Small LDL percentage	%	Relative lipoprotein lipid concentrations	Small LDL ratios	Percentage	TRUE	ep1_ischstroke_alg	1681	0.0330405	0.0135962	2.43013	0.0150936	1.82121	0.111143	1.03359	1.00641	1.06151
S_LDL_TG	Triglycerides in Small LDL	mmol/L	Lipoprotein subclasses	Small LDL (average diameter 18.7 nm)	Non-derived	TRUE	ep1_ischstroke_alg	1700	0.885294	4.30738	0.205529	0.837158	0.0771923	0.92406	2.4237	0.000522347	11246
S_LDL_TG_pct	Triglycerides to Total Lipids in Small LDL percentage	%	Relative lipoprotein lipid concentrations	Small LDL ratios	Percentage	TRUE	ep1_ischstroke_alg	1681	0.00257385	0.0128586	0.200166	0.841351	0.0750228	0.92406	1.00258	0.977625	1.02817
S_VLDL_C	Cholesterol in Small VLDL	mmol/L	Lipoprotein subclasses	Small VLDL (average diameter 36.8 nm)	Composite	TRUE	ep1_ischstroke_alg	1686	0.397275	0.525733	0.755658	0.449854	0.346928	0.681088	1.48776	0.53091	4.16915
S_VLDL_CE	Cholesteryl Esters in Small VLDL	mmol/L	Lipoprotein subclasses	Small VLDL (average diameter 36.8 nm)	Non-derived	TRUE	ep1_ischstroke_alg	1693	0.632923	0.812951	0.778549	0.436245	0.360269	0.678662	1.88311	0.382716	9.26558
S_VLDL_CE_pct	Cholesteryl Esters to Total Lipids in Small VLDL percentage	%	Relative lipoprotein lipid concentrations	Small VLDL ratios	Percentage	TRUE	ep1_ischstroke_alg	1684	0.0218788	0.0094751	2.30909	0.0209389	1.67905	0.130122	1.02212	1.00331	1.04128
S_VLDL_CE_pct_C	Cholesteryl Esters to Cholesterol in Small VLDL percentage	%	Relative lipoprotein cholesterol concentrations	Small VLDL ratios	Percentage	FALSE	ep1_ischstroke_alg	1686	0.00510919	0.0110661	0.461699	0.644297	0.190914	0.817314	1.00512	0.983556	1.02716
S_VLDL_C_pct	Cholesterol to Total Lipids in Small VLDL percentage	%	Relative lipoprotein lipid concentrations	Small VLDL ratios	Percentage	TRUE	ep1_ischstroke_alg	1684	0.0111084	0.00571552	1.94356	0.051949	1.28442	0.198017	1.01117	0.999906	1.02256
S_VLDL_FC	Free Cholesterol in Small VLDL	mmol/L	Lipoprotein subclasses	Small VLDL (average diameter 36.8 nm)	Non-derived	TRUE	ep1_ischstroke_alg	1686	0.905628	1.45061	0.624306	0.532426	0.27374	0.74037	2.47348	0.144053	42.4715
S_VLDL_FC_by_CE	Free Cholesterol to Cholesteryl Esters in Small VLDL ratio	ratio	Relative lipoprotein lipid concentrations	Small VLDL ratios	Ratio	FALSE	ep1_ischstroke_alg	1686	0.307187	0.32362	0.949221	0.342508	0.465329	0.606408	1.35959	0.721006	2.56378
S_VLDL_FC_pct	Free Cholesterol to Total Lipids in Small VLDL percentage	%	Relative lipoprotein lipid concentrations	Small VLDL ratios	Percentage	TRUE	ep1_ischstroke_alg	1684	0.0151382	0.0125668	1.20462	0.228351	0.641396	0.480427	1.01525	0.990552	1.04057
S_VLDL_FC_pct_C	Free Cholesterol to Cholesterol in Small VLDL percentage	%	Relative lipoprotein cholesterol concentrations	Small VLDL ratios	Percentage	FALSE	ep1_ischstroke_alg	1686	-0.00510919	0.0110661	-0.461699	0.644297	0.190914	0.817314	0.994904	0.973557	1.01672
S_VLDL_L	Total Lipids in Small VLDL	mmol/L	Lipoprotein subclasses	Small VLDL (average diameter 36.8 nm)	Composite	TRUE	ep1_ischstroke_alg	1684	0.0419563	0.203236	0.206441	0.836447	0.0775618	0.92406	1.04285	0.700201	1.55317
S_VLDL_P	Concentration of Small VLDL Particles	mmol/L	Lipoprotein subclasses	Small VLDL (average diameter 36.8 nm)	Non-derived	TRUE	ep1_ischstroke_alg	1697	562.498	2035	0.276411	0.782232	0.106664	0.908399	1.94827e+244	0	Inf
S_VLDL_PL	Phospholipids in Small VLDL	mmol/L	Lipoprotein subclasses	Small VLDL (average diameter 36.8 nm)	Non-derived	TRUE	ep1_ischstroke_alg	1692	0.36972	0.895492	0.412868	0.679703	0.167681	0.847015	1.44733	0.250212	8.37193
S_VLDL_PL_pct	Phospholipids to Total Lipids in Small VLDL percentage	%	Relative lipoprotein lipid concentrations	Small VLDL ratios	Percentage	TRUE	ep1_ischstroke_alg	1684	0.0162421	0.0133724	1.2146	0.224518	0.64875	0.475449	1.01637	0.990082	1.04337
S_VLDL_TG	Triglycerides in Small VLDL	mmol/L	Lipoprotein subclasses	Small VLDL (average diameter 36.8 nm)	Non-derived	TRUE	ep1_ischstroke_alg	1703	-0.119114	0.425429	-0.279985	0.779489	0.10819	0.908399	0.887707	0.3856	2.04363
S_VLDL_TG_pct	Triglycerides to Total Lipids in Small VLDL percentage	%	Relative lipoprotein lipid concentrations	Small VLDL ratios	Percentage	TRUE	ep1_ischstroke_alg	1684	-0.0071469	0.0040716	-1.7553	0.0792073	1.10123	0.256632	0.992879	0.984987	1.00083
Sphingomyelins	Sphingomyelins	mmol/L	Other lipids		Non-derived	TRUE	ep1_ischstroke_alg	1681	0.645185	0.407983	1.5814	0.113786	0.94391	0.307223	1.90634	0.856876	4.24114
TG_by_PG	Triglycerides to Phosphoglycerides ratio	ratio	Other lipids		Ratio	TRUE	ep1_ischstroke_alg	1662	-0.0197275	0.116692	-0.169056	0.865752	0.0626063	0.92988	0.980466	0.780014	1.23243
Total_BCAA	Total Concentration of Branched-Chain Amino Acids (Leucine + Isoleucine + Valine)	mmol/L	Amino acids	Branched-chain amino acids	Composite	TRUE	ep1_ischstroke_alg	1689	-0.572457	0.319777	-1.79017	0.0734258	1.13415	0.247812	0.564138	0.301429	1.05581
Total_C	Total Cholesterol	mmol/L	Cholesterol		Composite	TRUE	ep1_ischstroke_alg	1671	0.00441072	0.0308386	0.143026	0.88627	0.0524342	0.939404	1.00442	0.945508	1.067
Total_CE	Total Esterified Cholesterol	mmol/L	Cholesteryl esters		Composite	TRUE	ep1_ischstroke_alg	1678	0.00290182	0.0432152	0.0671481	0.946464	0.023896	0.976606	1.00291	0.921456	1.09156
Total_CE_pct	Total Esterified Cholesterol to Total Lipids percentage	%	Relative lipid concentrations		Percentage	FALSE	ep1_ischstroke_alg	1660	0.00264783	0.00796979	0.332234	0.739713	0.130937	0.885599	1.00265	0.987111	1.01844
Total_CE_pct_C	Total Esterified Cholesterol to Total Cholesterol percentage	%	Relative cholesterol concentrations		Percentage	FALSE	ep1_ischstroke_alg	1671	-0.0605321	0.027363	-2.21219	0.0269538	1.56938	0.131483	0.941264	0.892112	0.993123
Total_C_pct	Total Cholesterol to Total Lipids percentage	%	Relative lipid concentrations		Percentage	FALSE	ep1_ischstroke_alg	1660	0.00433131	0.00613851	0.705596	0.480439	0.318361	0.700373	1.00434	0.992329	1.0165
Total_FA	Total Fatty Acids	mmol/L	Fatty acids		Composite	TRUE	ep1_ischstroke_alg	1673	-0.000479811	0.0106927	-0.044873	0.964209	0.015829	0.990252	0.99952	0.978791	1.02069
Total_FC	Total Free Cholesterol	mmol/L	Free cholesterol		Composite	TRUE	ep1_ischstroke_alg	1671	0.0505033	0.104901	0.481436	0.630207	0.200517	0.810266	1.0518	0.856327	1.29189
Total_FC_by_CE	Total Free Cholesterol to Total Esterified Cholesterol ratio	ratio	Relative lipid concentrations		Ratio	FALSE	ep1_ischstroke_alg	1671	3.17873	1.42781	2.22629	0.0259946	1.58512	0.131483	24.0162	1.4626	394.352
Total_FC_pct	Total Free Cholesterol to Total Lipids percentage	%	Relative lipid concentrations		Percentage	FALSE	ep1_ischstroke_alg	1660	0.0411414	0.0237124	1.73501	0.0827386	1.08229	0.263102	1.042	0.994679	1.09157
Total_FC_pct_C	Total Free Cholesterol to Total Cholesterol percentage	%	Relative cholesterol concentrations		Percentage	FALSE	ep1_ischstroke_alg	1671	0.0605321	0.027363	2.21219	0.0269538	1.56938	0.131483	1.0624	1.00692	1.12094
Total_L	Total Lipids in Lipoprotein Particles	mmol/L	Total lipids		Composite	TRUE	ep1_ischstroke_alg	1660	-0.00200881	0.0166212	-0.120859	0.903803	0.0439263	0.947677	0.997993	0.966005	1.03104
Total_P	Total Concentration of Lipoprotein Particles	mmol/L	Lipoprotein particle concentrations		Composite	TRUE	ep1_ischstroke_alg	1669	-25.1462	11.2761	-2.23004	0.0257447	1.58931	0.131483	1.19985e-11	3.02477e-21	0.0475954
Total_PL	Total Phospholipids in Lipoprotein Particles	mmol/L	Phospholipids		Composite	TRUE	ep1_ischstroke_alg	1670	-0.0178419	0.059717	-0.298774	0.765113	0.116275	0.895228	0.982316	0.873814	1.10429
Total_PL_pct	Total Phospholipids to Total Lipids percentage	%	Relative lipid concentrations		Percentage	FALSE	ep1_ischstroke_alg	1660	-0.00278065	0.0125882	-0.220893	0.825176	0.0834533	0.92406	0.997223	0.97292	1.02213
Total_TG	Total Triglycerides	mmol/L	Triglycerides		Composite	TRUE	ep1_ischstroke_alg	1666	-0.0168251	0.0443966	-0.378972	0.704708	0.15199	0.861606	0.983316	0.901367	1.07271
Total_TG_pct	Total Triglycerides to Total Lipids percentage	%	Relative lipid concentrations		Percentage	FALSE	ep1_ischstroke_alg	1660	-0.00253466	0.00509344	-0.497633	0.618742	0.20849	0.800982	0.997469	0.98756	1.00748
Tyr	Tyrosine	mmol/L	Amino acids	Aromatic amino acids	Non-derived	TRUE	ep1_ischstroke_alg	1697	-2.51282	1.8076	-1.39014	0.164485	0.783873	0.391782	0.0810391	0.00234441	2.80127
Unsaturation	Degree of Unsaturation	degree	Fatty acids		Non-derived	TRUE	ep1_ischstroke_alg	1707	-0.548625	0.3163	-1.73451	0.0828283	1.08182	0.263102	0.577744	0.31081	1.07393
VLDL_C	VLDL Cholesterol	mmol/L	Cholesterol		Composite	TRUE	ep1_ischstroke_alg	1677	0.0728188	0.109551	0.664702	0.506241	0.295642	0.722128	1.07554	0.867707	1.33314
VLDL_CE	Cholesteryl Esters in VLDL	mmol/L	Cholesteryl esters		Composite	TRUE	ep1_ischstroke_alg	1679	0.18144	0.190646	0.951711	0.341243	0.466936	0.606408	1.19894	0.82512	1.74213
VLDL_CE_pct	Cholesteryl Esters to Total Lipids in VLDL percentage	%	Relative lipid concentrations		Percentage	FALSE	ep1_ischstroke_alg	1669	0.0135069	0.00603388	2.23852	0.0251874	1.59882	0.131483	1.0136	1.00168	1.02566
VLDL_CE_pct_C	Cholesteryl Esters to Cholesterol in VLDL percentage	%	Relative cholesterol concentrations		Percentage	FALSE	ep1_ischstroke_alg	1677	0.0187632	0.00845669	2.21874	0.0265045	1.57668	0.131483	1.01894	1.00219	1.03597
VLDL_C_pct	Cholesterol to Total Lipids in VLDL percentage	%	Relative lipid concentrations		Percentage	FALSE	ep1_ischstroke_alg	1669	0.00997561	0.00458704	2.17474	0.0296499	1.52798	0.139	1.01003	1.00099	1.01915
VLDL_FC	Free Cholesterol in VLDL	mmol/L	Free cholesterol		Composite	TRUE	ep1_ischstroke_alg	1682	0.0649666	0.24753	0.26246	0.792967	0.100745	0.917576	1.06712	0.656921	1.73347
VLDL_FC_by_CE	Free Cholesterol to Cholesteryl Esters in VLDL percentage	ratio	Relative lipid concentrations		Ratio	FALSE	ep1_ischstroke_alg	1677	-0.606129	0.279363	-2.16968	0.0300309	1.52243	0.139	0.545458	0.315473	0.943105
VLDL_FC_pct	Free Cholesterol to Total Lipids in VLDL percentage	%	Relative lipid concentrations		Percentage	FALSE	ep1_ischstroke_alg	1669	0.0361181	0.0187104	1.93038	0.0535596	1.27116	0.199463	1.03678	0.999446	1.07551
VLDL_FC_pct_C	Free Cholesterol to Cholesterol in VLDL percentage	%	Relative cholesterol concentrations		Percentage	FALSE	ep1_ischstroke_alg	1677	-0.0187632	0.00845669	-2.21874	0.0265045	1.57668	0.131483	0.981412	0.965279	0.997814
VLDL_L	Total Lipids in VLDL	mmol/L	Total lipids		Composite	TRUE	ep1_ischstroke_alg	1669	-0.00550321	0.0303099	-0.181565	0.855924	0.0675647	0.92988	0.994512	0.937151	1.05538
VLDL_P	Concentration of VLDL Particles	mmol/L	Lipoprotein particle concentrations		Composite	TRUE	ep1_ischstroke_alg	1677	331.39	597.761	0.554385	0.579315	0.237085	0.781451	8.33423e+143	0	Inf
VLDL_PL	Phospholipids in VLDL	mmol/L	Phospholipids		Composite	TRUE	ep1_ischstroke_alg	1684	0.0101209	0.144975	0.0698113	0.944344	0.0248698	0.976606	1.01017	0.760309	1.34215
VLDL_PL_pct	Phospholipids to Total Lipids in VLDL percentage	%	Relative lipid concentrations		Percentage	FALSE	ep1_ischstroke_alg	1669	0.0510338	0.0181126	2.81758	0.0048387	2.31527	0.0435483	1.05236	1.01565	1.09039
VLDL_TG	Triglycerides in VLDL	mmol/L	Triglycerides		Composite	TRUE	ep1_ischstroke_alg	1689	-0.0406309	0.0530534	-0.765848	0.443767	0.352845	0.681088	0.960184	0.865355	1.0654
VLDL_TG_pct	Triglycerides to Total Lipids in VLDL percentage	%	Relative lipid concentrations		Percentage	FALSE	ep1_ischstroke_alg	1669	-0.00863033	0.00370343	-2.33036	0.0197871	1.70362	0.12822	0.991407	0.984237	0.998629
VLDL_size	Average Diameter for VLDL Particles	nm	Lipoprotein particle sizes		Non-derived	TRUE	ep1_ischstroke_alg	1706	-0.0444883	0.0204384	-2.1767	0.0295027	1.53014	0.139	0.956487	0.918928	0.995581
Val	Valine	mmol/L	Amino acids	Branched-chain amino acids	Non-derived	TRUE	ep1_ischstroke_alg	1694	-1.01749	0.65351	-1.55696	0.11948	0.922704	0.313183	0.361502	0.100423	1.30134
XL_HDL_C	Cholesterol in Very Large HDL	mmol/L	Lipoprotein subclasses	Very large HDL (average diameter 14.3 nm)	Composite	TRUE	ep1_ischstroke_alg	1707	2.68163	0.83261	3.22076	0.00127853	2.89329	0.0172601	14.6089	2.85685	74.7052
XL_HDL_CE	Cholesteryl Esters in Very Large HDL	mmol/L	Lipoprotein subclasses	Very large HDL (average diameter 14.3 nm)	Non-derived	TRUE	ep1_ischstroke_alg	1709	3.08849	1.05443	2.92906	0.00339994	2.46853	0.0333812	21.944	2.7782	173.327
XL_HDL_CE_pct	Cholesteryl Esters to Total Lipids in Very Large HDL percentage	%	Relative lipoprotein lipid concentrations	Very large HDL ratios	Percentage	TRUE	ep1_ischstroke_alg	1698	-0.0063416	0.00657635	-0.964304	0.334894	0.475093	0.606408	0.993678	0.980952	1.00657
XL_HDL_CE_pct_C	Cholesteryl Esters to Cholesterol in Very Large HDL percentage	%	Relative lipoprotein cholesterol concentrations	Very large HDL ratios	Percentage	FALSE	ep1_ischstroke_alg	1707	0.00956014	0.00469774	2.03505	0.0418459	1.37835	0.176079	1.00961	1.00035	1.01894
XL_HDL_C_pct	Cholesterol to Total Lipids in Very Large HDL percentage	%	Relative lipoprotein lipid concentrations	Very large HDL ratios	Percentage	TRUE	ep1_ischstroke_alg	1698	-0.0144914	0.0050783	-2.8536	0.00432274	2.36424	0.0400162	0.985613	0.975851	0.995472
XL_HDL_FC	Free Cholesterol in Very Large HDL	mmol/L	Lipoprotein subclasses	Very large HDL (average diameter 14.3 nm)	Non-derived	TRUE	ep1_ischstroke_alg	1708	15.7241	3.78115	4.15854	3.20287e-05	4.49446	0.00181738	6.74338e+06	4076.59	1.11547e+10
XL_HDL_FC_by_CE	Free Cholesterol to Cholesteryl Esters in Very Large HDL ratio	ratio	Relative lipoprotein lipid concentrations	Very large HDL ratios	Ratio	FALSE	ep1_ischstroke_alg	1707	-3.61261e-06	1.07189e-05	-0.337033	0.736092	0.133068	0.885599	0.999996	0.999975	1.00002
XL_HDL_FC_pct	Free Cholesterol to Total Lipids in Very Large HDL percentage	%	Relative lipoprotein lipid concentrations	Very large HDL ratios	Percentage	TRUE	ep1_ischstroke_alg	1698	-0.0209059	0.00729156	-2.86713	0.00414211	2.38278	0.0394719	0.979311	0.965415	0.993407
XL_HDL_FC_pct_C	Free Cholesterol to Cholesterol in Very Large HDL percentage	%	Relative lipoprotein cholesterol concentrations	Very large HDL ratios	Percentage	FALSE	ep1_ischstroke_alg	1707	-0.00956014	0.00469774	-2.03505	0.0418459	1.37835	0.176079	0.990485	0.981407	0.999647
XL_HDL_L	Total Lipids in Very Large HDL	mmol/L	Lipoprotein subclasses	Very large HDL (average diameter 14.3 nm)	Composite	TRUE	ep1_ischstroke_alg	1698	1.13881	0.364168	3.12715	0.00176511	2.75323	0.0211813	3.12304	1.52965	6.37623
XL_HDL_P	Concentration of Very Large HDL Particles	mmol/L	Lipoprotein subclasses	Very large HDL (average diameter 14.3 nm)	Non-derived	TRUE	ep1_ischstroke_alg	1705	955.02	304.864	3.13261	0.00173257	2.76131	0.0211813	Inf	1.79802e+155	Inf
XL_HDL_PL	Phospholipids in Very Large HDL	mmol/L	Lipoprotein subclasses	Very large HDL (average diameter 14.3 nm)	Non-derived	TRUE	ep1_ischstroke_alg	1708	2.08316	0.645111	3.22915	0.0012416	2.90602	0.0172601	8.0298	2.26764	28.4338
XL_HDL_PL_pct	Phospholipids to Total Lipids in Very Large HDL percentage	%	Relative lipoprotein lipid concentrations	Very large HDL ratios	Percentage	TRUE	ep1_ischstroke_alg	1698	0.0153557	0.0042095	3.64787	0.000264424	3.5777	0.00778848	1.01547	1.00713	1.02389
XL_HDL_TG	Triglycerides in Very Large HDL	mmol/L	Lipoprotein subclasses	Very large HDL (average diameter 14.3 nm)	Non-derived	TRUE	ep1_ischstroke_alg	1701	12.4938	8.90287	1.40334	0.160514	0.794487	0.388109	266677	0.00704222	1.00986e+13
XL_HDL_TG_pct	Triglycerides to Total Lipids in Very Large HDL percentage	%	Relative lipoprotein lipid concentrations	Very large HDL ratios	Percentage	TRUE	ep1_ischstroke_alg	1698	-0.0158689	0.0068443	-2.31856	0.0204187	1.68997	0.129719	0.984256	0.971141	0.997549
XL_VLDL_C	Cholesterol in Very Large VLDL	mmol/L	Lipoprotein subclasses	Very large VLDL (average diameter 64 nm)	Composite	TRUE	ep1_ischstroke_alg	1705	-0.163286	0.925243	-0.176479	0.859917	0.0655433	0.92988	0.849348	0.138517	5.20796
XL_VLDL_CE	Cholesteryl Esters in Very Large VLDL	mmol/L	Lipoprotein subclasses	Very large VLDL (average diameter 64 nm)	Non-derived	TRUE	ep1_ischstroke_alg	1706	0.0140271	1.83598	0.00764014	0.993904	0.00265551	0.996981	1.01413	0.0277507	37.0604
XL_VLDL_CE_pct	Cholesteryl Esters to Total Lipids in Very Large VLDL percentage	%	Relative lipoprotein lipid concentrations	Very large VLDL ratios	Percentage	TRUE	ep1_ischstroke_alg	1698	0.0111323	0.00349332	3.18674	0.00143888	2.84197	0.0186479	1.01119	1.00429	1.01814
XL_VLDL_CE_pct_C	Cholesteryl Esters to Cholesterol in Very Large VLDL percentage	%	Relative lipoprotein cholesterol concentrations	Very large VLDL ratios	Percentage	FALSE	ep1_ischstroke_alg	1705	0.00764679	0.0041386	1.84768	0.0646492	1.18944	0.227678	1.00768	0.999535	1.01588
XL_VLDL_C_pct	Cholesterol to Total Lipids in Very Large VLDL percentage	%	Relative lipoprotein lipid concentrations	Very large VLDL ratios	Percentage	TRUE	ep1_ischstroke_alg	1698	0.00980102	0.00291851	3.35823	0.000784434	3.10544	0.0144516	1.00985	1.00409	1.01564
XL_VLDL_FC	Free Cholesterol in Very Large VLDL	mmol/L	Lipoprotein subclasses	Very large VLDL (average diameter 64 nm)	Non-derived	TRUE	ep1_ischstroke_alg	1709	-0.758316	1.80199	-0.420821	0.673886	0.171414	0.843008	0.468455	0.0137019	16.016
XL_VLDL_FC_by_CE	Free Cholesterol to Cholesteryl Esters in Very Large VLDL ratio	ratio	Relative lipoprotein lipid concentrations	Very large VLDL ratios	Ratio	FALSE	ep1_ischstroke_alg	1705	-0.221878	0.125225	-1.77183	0.0764234	1.11677	0.252665	0.801013	0.62668	1.02384
XL_VLDL_FC_pct	Free Cholesterol to Total Lipids in Very Large VLDL percentage	%	Relative lipoprotein lipid concentrations	Very large VLDL ratios	Percentage	TRUE	ep1_ischstroke_alg	1698	0.0303442	0.0102349	2.96477	0.00302911	2.51869	0.0309523	1.03081	1.01034	1.0517
XL_VLDL_FC_pct_C	Free Cholesterol to Cholesterol in Very Large VLDL percentage	%	Relative lipoprotein cholesterol concentrations	Very large VLDL ratios	Percentage	FALSE	ep1_ischstroke_alg	1705	-0.00764679	0.0041386	-1.84768	0.0646492	1.18944	0.227678	0.992382	0.984365	1.00046
XL_VLDL_L	Total Lipids in Very Large VLDL	mmol/L	Lipoprotein subclasses	Very large VLDL (average diameter 64 nm)	Composite	TRUE	ep1_ischstroke_alg	1698	-0.135961	0.192616	-0.705865	0.480272	0.318513	0.700373	0.872877	0.598404	1.27324
XL_VLDL_P	Concentration of Very Large VLDL Particles	mmol/L	Lipoprotein subclasses	Very large VLDL (average diameter 64 nm)	Non-derived	TRUE	ep1_ischstroke_alg	1702	-8180.29	11396.8	-0.717769	0.472899	0.325231	0.700373	0	0	Inf
XL_VLDL_PL	Phospholipids in Very Large VLDL	mmol/L	Lipoprotein subclasses	Very large VLDL (average diameter 64 nm)	Non-derived	TRUE	ep1_ischstroke_alg	1706	-0.531206	0.9928	-0.535058	0.59261	0.227231	0.781451	0.587896	0.0839869	4.11518
XL_VLDL_PL_pct	Phospholipids to Total Lipids in Very Large VLDL percentage	%	Relative lipoprotein lipid concentrations	Very large VLDL ratios	Percentage	TRUE	ep1_ischstroke_alg	1698	0.00897136	0.00938525	0.955899	0.339123	0.469643	0.606408	1.00901	0.990621	1.02774
XL_VLDL_TG	Triglycerides in Very Large VLDL	mmol/L	Lipoprotein subclasses	Very large VLDL (average diameter 64 nm)	Non-derived	TRUE	ep1_ischstroke_alg	1702	-0.299904	0.313913	-0.955371	0.33939	0.469301	0.606408	0.74089	0.400447	1.37076
XL_VLDL_TG_pct	Triglycerides to Total Lipids in Very Large VLDL percentage	%	Relative lipoprotein lipid concentrations	Very large VLDL ratios	Percentage	TRUE	ep1_ischstroke_alg	1698	-0.0115331	0.00308669	-3.73641	0.000186664	3.72894	0.00661901	0.988533	0.982571	0.994532
XS_VLDL_C	Cholesterol in Very Small VLDL	mmol/L	Lipoprotein subclasses	Very small VLDL (average diameter 31.3 nm)	Composite	TRUE	ep1_ischstroke_alg	1694	1.34139	0.562681	2.38392	0.0171292	1.76626	0.118082	3.82434	1.26939	11.5218
XS_VLDL_CE	Cholesteryl Esters in Very Small VLDL	mmol/L	Lipoprotein subclasses	Very small VLDL (average diameter 31.3 nm)	Non-derived	TRUE	ep1_ischstroke_alg	1696	1.84277	0.800202	2.30288	0.0212855	1.67192	0.130122	6.31401	1.31571	30.3006
XS_VLDL_CE_pct	Cholesteryl Esters to Total Lipids in Very Small VLDL percentage	%	Relative lipoprotein lipid concentrations	Very small VLDL ratios	Percentage	TRUE	ep1_ischstroke_alg	1692	0.00731256	0.00661861	1.10485	0.269225	0.569884	0.52866	1.00734	0.994356	1.02049
XS_VLDL_CE_pct_C	Cholesteryl Esters to Cholesterol in Very Small VLDL percentage	%	Relative lipoprotein cholesterol concentrations	Very small VLDL ratios	Percentage	FALSE	ep1_ischstroke_alg	1694	0.00910255	0.0115248	0.789825	0.42963	0.366905	0.675729	1.00914	0.986605	1.0322
XS_VLDL_C_pct	Cholesterol to Total Lipids in Very Small VLDL percentage	%	Relative lipoprotein lipid concentrations	Very small VLDL ratios	Percentage	TRUE	ep1_ischstroke_alg	1692	0.00703947	0.00591708	1.18969	0.23417	0.630469	0.486353	1.00706	0.995452	1.01881
XS_VLDL_FC	Free Cholesterol in Very Small VLDL	mmol/L	Lipoprotein subclasses	Very small VLDL (average diameter 31.3 nm)	Non-derived	TRUE	ep1_ischstroke_alg	1694	4.22853	1.80984	2.33642	0.0194696	1.71064	0.12822	68.6162	1.97635	2382.26
XS_VLDL_FC_by_CE	Free Cholesterol to Cholesteryl Esters in Very Small VLDL ratio	ratio	Relative lipoprotein lipid concentrations	Very small VLDL ratios	Ratio	FALSE	ep1_ischstroke_alg	1694	-0.38317	0.493808	-0.775949	0.437779	0.358745	0.678662	0.681697	0.258973	1.79444
XS_VLDL_FC_pct	Free Cholesterol to Total Lipids in Very Small VLDL percentage	%	Relative lipoprotein lipid concentrations	Very small VLDL ratios	Percentage	TRUE	ep1_ischstroke_alg	1692	0.0566155	0.0407966	1.38775	0.165212	0.781957	0.391782	1.05825	0.976925	1.14634
XS_VLDL_FC_pct_C	Free Cholesterol to Cholesterol in Very Small VLDL percentage	%	Relative lipoprotein cholesterol concentrations	Very small VLDL ratios	Percentage	FALSE	ep1_ischstroke_alg	1694	-0.00910255	0.0115248	-0.789825	0.42963	0.366905	0.675729	0.990939	0.968806	1.01358
XS_VLDL_L	Total Lipids in Very Small VLDL	mmol/L	Lipoprotein subclasses	Very small VLDL (average diameter 31.3 nm)	Composite	TRUE	ep1_ischstroke_alg	1692	0.667697	0.299975	2.22584	0.0260248	1.58461	0.131483	1.94974	1.08301	3.51011
XS_VLDL_P	Concentration of Very Small VLDL Particles	mmol/L	Lipoprotein subclasses	Very small VLDL (average diameter 31.3 nm)	Non-derived	TRUE	ep1_ischstroke_alg	1693	4287.04	1930.99	2.22013	0.02641	1.57823	0.131483	Inf	1.40883e+218	Inf
XS_VLDL_PL	Phospholipids in Very Small VLDL	mmol/L	Lipoprotein subclasses	Very small VLDL (average diameter 31.3 nm)	Non-derived	TRUE	ep1_ischstroke_alg	1698	2.33334	0.986706	2.36477	0.0180412	1.74374	0.121778	10.3123	1.49092	71.3274
XS_VLDL_PL_pct	Phospholipids to Total Lipids in Very Small VLDL percentage	%	Relative lipoprotein lipid concentrations	Very small VLDL ratios	Percentage	TRUE	ep1_ischstroke_alg	1692	0.047805	0.0297833	1.60509	0.108473	0.964678	0.298782	1.04897	0.989485	1.11202
XS_VLDL_TG	Triglycerides in Very Small VLDL	mmol/L	Lipoprotein subclasses	Very small VLDL (average diameter 31.3 nm)	Non-derived	TRUE	ep1_ischstroke_alg	1700	1.03813	1.16288	0.892722	0.372006	0.42945	0.641117	2.82392	0.289062	27.5876
XS_VLDL_TG_pct	Triglycerides to Total Lipids in Very Small VLDL percentage	%	Relative lipoprotein lipid concentrations	Very small VLDL ratios	Percentage	TRUE	ep1_ischstroke_alg	1692	-0.0111267	0.00662726	-1.67893	0.0931659	1.03074	0.284357	0.988935	0.976172	1.00186
XXL_VLDL_C	Cholesterol in Chylomicrons and Extremely Large VLDL	mmol/L	Lipoprotein subclasses	Chylomicrons and extremely large VLDL (particle diameters from 75 nm upwards)	Composite	TRUE	ep1_ischstroke_alg	1709	-0.233003	0.595015	-0.391592	0.695359	0.157791	0.85991	0.792151	0.246786	2.5427
XXL_VLDL_CE	Cholesteryl Esters in Chylomicrons and Extremely Large VLDL	mmol/L	Lipoprotein subclasses	Chylomicrons and extremely large VLDL (particle diameters from 75 nm upwards)	Non-derived	TRUE	ep1_ischstroke_alg	1709	-0.0279806	1.08774	-0.0257236	0.979478	0.00900541	0.990252	0.972407	0.115331	8.19881
XXL_VLDL_CE_pct	Cholesteryl Esters to Total Lipids in Chylomicrons and Extremely Large VLDL percentage	%	Relative lipoprotein lipid concentrations	Chylomicrons and extremely large VLDL ratios	Percentage	TRUE	ep1_ischstroke_alg	1707	0.00830623	0.00250752	3.31253	0.00092457	3.03406	0.0144516	1.00834	1.0034	1.01331
XXL_VLDL_CE_pct_C	Cholesteryl Esters to Cholesterol in Chylomicrons and Extremely Large VLDL percentage	%	Relative lipoprotein cholesterol concentrations	Chylomicrons and extremely large VLDL ratios	Percentage	FALSE	ep1_ischstroke_alg	1709	0.0143444	0.00399381	3.59165	0.000328588	3.48335	0.00818941	1.01445	1.00654	1.02242
XXL_VLDL_C_pct	Cholesterol to Total Lipids in Chylomicrons and Extremely Large VLDL percentage	%	Relative lipoprotein lipid concentrations	Chylomicrons and extremely large VLDL ratios	Percentage	TRUE	ep1_ischstroke_alg	1707	0.00436331	0.00172072	2.53574	0.0112209	1.94997	0.0932198	1.00437	1.00099	1.00777
XXL_VLDL_FC	Free Cholesterol in Chylomicrons and Extremely Large VLDL	mmol/L	Lipoprotein subclasses	Chylomicrons and extremely large VLDL (particle diameters from 75 nm upwards)	Non-derived	TRUE	ep1_ischstroke_alg	1709	-1.08112	1.29769	-0.833113	0.404781	0.39278	0.662374	0.339214	0.0266598	4.3161
XXL_VLDL_FC_by_CE	Free Cholesterol to Cholesteryl Esters in Chylomicrons and Extremely Large VLDL ratio	ratio	Relative lipoprotein lipid concentrations	Chylomicrons and extremely large VLDL ratios	Ratio	FALSE	ep1_ischstroke_alg	1709	-0.215183	0.0877003	-2.45362	0.0141427	1.84947	0.111143	0.806394	0.67904	0.957633
XXL_VLDL_FC_pct	Free Cholesterol to Total Lipids in Chylomicrons and Extremely Large VLDL percentage	%	Relative lipoprotein lipid concentrations	Chylomicrons and extremely large VLDL ratios	Percentage	TRUE	ep1_ischstroke_alg	1707	0.00342433	0.00410615	0.833952	0.404308	0.393288	0.662374	1.00343	0.995387	1.01154
XXL_VLDL_FC_pct_C	Free Cholesterol to Cholesterol in Chylomicrons and Extremely Large VLDL percentage	%	Relative lipoprotein cholesterol concentrations	Chylomicrons and extremely large VLDL ratios	Percentage	FALSE	ep1_ischstroke_alg	1709	-0.0143444	0.00399381	-3.59165	0.000328588	3.48335	0.00818941	0.985758	0.978072	0.993505
XXL_VLDL_L	Total Lipids in Chylomicrons and Extremely Large VLDL	mmol/L	Lipoprotein subclasses	Chylomicrons and extremely large VLDL (particle diameters from 75 nm upwards)	Composite	TRUE	ep1_ischstroke_alg	1707	-0.0965563	0.120014	-0.804541	0.421085	0.37563	0.672663	0.907959	0.717642	1.14875
XXL_VLDL_P	Concentration of Chylomicrons and Extremely Large VLDL Particles	mmol/L	Lipoprotein subclasses	Chylomicrons and extremely large VLDL (particle diameters from 75 nm upwards)	Non-derived	TRUE	ep1_ischstroke_alg	1709	-13712.8	16345	-0.838956	0.401494	0.396321	0.662374	0	0	Inf
XXL_VLDL_PL	Phospholipids in Chylomicrons and Extremely Large VLDL	mmol/L	Lipoprotein subclasses	Chylomicrons and extremely large VLDL (particle diameters from 75 nm upwards)	Non-derived	TRUE	ep1_ischstroke_alg	1710	-0.733719	0.784626	-0.935118	0.349727	0.456271	0.612495	0.48012	0.103148	2.23479
XXL_VLDL_PL_pct	Phospholipids to Total Lipids in Chylomicrons and Extremely Large VLDL percentage	%	Relative lipoprotein lipid concentrations	Chylomicrons and extremely large VLDL ratios	Percentage	TRUE	ep1_ischstroke_alg	1707	-0.00943265	0.00572844	-1.64663	0.0996331	1.0016	0.293465	0.990612	0.979552	1.0018
XXL_VLDL_TG	Triglycerides in Chylomicrons and Extremely Large VLDL	mmol/L	Lipoprotein subclasses	Chylomicrons and extremely large VLDL (particle diameters from 75 nm upwards)	Non-derived	TRUE	ep1_ischstroke_alg	1708	-0.178123	0.18333	-0.971595	0.331252	0.479841	0.606408	0.83684	0.584236	1.19866
XXL_VLDL_TG_pct	Triglycerides to Total Lipids in Chylomicrons and Extremely Large VLDL percentage	%	Relative lipoprotein lipid concentrations	Chylomicrons and extremely large VLDL ratios	Percentage	TRUE	ep1_ischstroke_alg	1707	-0.00326086	0.00170369	-1.91399	0.0556211	1.25476	0.204787	0.996744	0.993422	1.00008
bOHbutyrate	3-Hydroxybutyrate	mmol/L	Ketone bodies		Non-derived	TRUE	ep1_ischstroke_alg	1679	0.730562	0.373635	1.95528	0.0505498	1.29628	0.198017	2.07625	0.998239	4.31841
non_HDL_C	Total Cholesterol Minus HDL-C	mmol/L	Cholesterol		Composite	TRUE	ep1_ischstroke_alg	1671	0.0168979	0.0335384	0.503839	0.614375	0.211567	0.800982	1.01704	0.952336	1.08614
Acetate	Acetate	mmol/L	Ketone bodies		Non-derived	TRUE	ep1_stroke_alg	2013	0.726635	0.419285	1.73303	0.0830896	1.08045	0.171378	2.06811	0.909224	4.7041
Acetoacetate	Acetoacetate	mmol/L	Ketone bodies		Non-derived	TRUE	ep1_stroke_alg	2025	2.02015	1.67278	1.20766	0.227179	0.643632	0.362591	7.53945	0.284079	200.097
Acetone	Acetone	mmol/L	Ketone bodies		Non-derived	TRUE	ep1_stroke_alg	2025	8.20062	3.41306	2.40272	0.0162735	1.78852	0.0560918	3643.22	4.53142	2.92912e+06
Ala	Alanine	mmol/L	Amino acids		Non-derived	TRUE	ep1_stroke_alg	2018	-0.13373	0.363333	-0.368066	0.712824	0.147018	0.817572	0.874826	0.429187	1.78319
Albumin	Albumin	g/l	Fluid balance		Non-derived	TRUE	ep1_stroke_alg	1998	-0.0496689	0.00741592	-6.69761	2.11863e-11	10.6739	6.86435e-09	0.951544	0.937814	0.965476
ApoA1	Apolipoprotein A1	g/l	Apolipoproteins		Non-derived	TRUE	ep1_stroke_alg	2005	-0.12576	0.108433	-1.15979	0.246133	0.608831	0.383399	0.881826	0.712989	1.09064
ApoB	Apolipoprotein B	g/l	Apolipoproteins		Non-derived	TRUE	ep1_stroke_alg	2002	0.114986	0.125279	0.917839	0.358703	0.445265	0.530684	1.12186	0.877603	1.43409
ApoB_by_ApoA1	Apolipoprotein B to Apolipoprotein A1 ratio	ratio	Apolipoproteins		Ratio	TRUE	ep1_stroke_alg	1997	0.298021	0.144909	2.05661	0.0397235	1.40095	0.109071	1.34719	1.0141	1.78969
Cholines	Total Cholines	mmol/L	Other lipids		Non-derived	TRUE	ep1_stroke_alg	1996	-0.0219215	0.0633459	-0.34606	0.729298	0.137095	0.8262	0.978317	0.864089	1.10765
Citrate	Citrate	mmol/L	Glycolysis related metabolites		Non-derived	TRUE	ep1_stroke_alg	2010	1.26476	1.9501	0.648564	0.51662	0.286829	0.680426	3.54225	0.0775039	161.896
Clinical_LDL_C	Clinical LDL Cholesterol	mmol/L	Cholesterol		Non-derived	TRUE	ep1_stroke_alg	2005	0.0160191	0.0348958	0.459055	0.646195	0.189636	0.780345	1.01615	0.948971	1.08808
Creatinine	Creatinine	mmol/L	Fluid balance		Non-derived	TRUE	ep1_stroke_alg	1944	2.60287	0.860547	3.02467	0.00248903	2.60397	0.0132204	13.5025	2.49977	72.9333
DHA	Docosahexaenoic Acid	mmol/L	Fatty acids		Non-derived	TRUE	ep1_stroke_alg	2013	-0.471769	0.292093	-1.61513	0.106282	0.973541	0.200205	0.623897	0.351948	1.10598
DHA_pct	Docosahexaenoic Acid to Total Fatty Acids percentage	%	Fatty acids	Fatty acid ratios	Percentage	TRUE	ep1_stroke_alg	1994	-0.0406739	0.035276	-1.15302	0.248902	0.603972	0.385857	0.960142	0.896	1.02888
Gln	Glutamine	mmol/L	Amino acids		Non-derived	TRUE	ep1_stroke_alg	1999	0.358201	0.305014	1.17438	0.240244	0.619348	0.376034	1.43075	0.786922	2.60134
Glucose	Glucose	mmol/L	Glycolysis related metabolites		Non-derived	TRUE	ep1_stroke_alg	2012	0.0403988	0.0158455	2.54954	0.0107866	1.96711	0.040638	1.04123	1.00939	1.07407
Gly	Glycine	mmol/L	Amino acids		Non-derived	TRUE	ep1_stroke_alg	2020	-0.497402	0.42081	-1.18201	0.237202	0.624882	0.373074	0.608109	0.266551	1.38734
GlycA	Glycoprotein Acetyls	mmol/L	Inflammation		Non-derived	TRUE	ep1_stroke_alg	2000	0.168989	0.214716	0.787033	0.431263	0.365258	0.599696	1.18411	0.777357	1.80369
HDL_C	HDL Cholesterol	mmol/L	Cholesterol		Composite	TRUE	ep1_stroke_alg	1998	0.00483838	0.0845199	0.0572454	0.95435	0.0202925	0.972356	1.00485	0.851445	1.18589
HDL_CE	Cholesteryl Esters in HDL	mmol/L	Cholesteryl esters		Composite	TRUE	ep1_stroke_alg	2003	-0.0180485	0.107578	-0.167771	0.866763	0.0620996	0.920758	0.982113	0.795407	1.21264
HDL_CE_pct	Cholesteryl Esters to Total Lipids in HDL percentage	%	Relative lipid concentrations		Percentage	FALSE	ep1_stroke_alg	1993	-0.00147482	0.00947915	-0.155585	0.87636	0.0573174	0.924888	0.998526	0.980146	1.01725
HDL_CE_pct_C	Cholesteryl Esters to Cholesterol in HDL percentage	%	Relative cholesterol concentrations		Percentage	FALSE	ep1_stroke_alg	1998	-0.0567698	0.0153092	-3.70822	0.000208723	3.68043	0.00176136	0.944812	0.916883	0.973591
HDL_C_pct	Cholesterol to Total Lipids in HDL percentage	%	Relative lipid concentrations		Percentage	FALSE	ep1_stroke_alg	1993	0.00806724	0.00886281	0.910235	0.362699	0.440454	0.534156	1.0081	0.990739	1.02576
HDL_FC	Free Cholesterol in HDL	mmol/L	Free cholesterol		Composite	TRUE	ep1_stroke_alg	1998	0.400132	0.373594	1.07103	0.284155	0.546445	0.434274	1.49202	0.717406	3.10302
HDL_FC_by_CE	Free Cholesterol to Cholesteryl Esters in HDL percentage	ratio	Relative lipid concentrations		Ratio	FALSE	ep1_stroke_alg	1998	2.96798	0.76848	3.86214	0.000112398	3.94924	0.00134798	19.4525	4.31353	87.7243
HDL_FC_pct	Free Cholesterol to Total Lipids in HDL percentage	%	Relative lipid concentrations		Percentage	FALSE	ep1_stroke_alg	1993	0.257175	0.0455077	5.65124	1.59295e-08	7.7978	2.58057e-06	1.29327	1.18291	1.41393
HDL_FC_pct_C	Free Cholesterol to Cholesterol in HDL percentage	%	Relative cholesterol concentrations		Percentage	FALSE	ep1_stroke_alg	1998	0.0567698	0.0153092	3.70822	0.000208723	3.68043	0.00176136	1.05841	1.02713	1.09065
HDL_L	Total Lipids in HDL	mmol/L	Total lipids		Composite	TRUE	ep1_stroke_alg	1993	-0.0126037	0.0420832	-0.299495	0.764562	0.116587	0.857156	0.987475	0.909294	1.07238
HDL_P	Concentration of HDL Particles	mmol/L	Lipoprotein particle concentrations		Composite	TRUE	ep1_stroke_alg	2001	-24.8736	10.672	-2.33074	0.0197671	1.70406	0.066026	1.57591e-11	1.29826e-20	0.0191293
HDL_PL	Phospholipids in HDL	mmol/L	Phospholipids		Composite	TRUE	ep1_stroke_alg	1999	-0.0335926	0.0827325	-0.406038	0.684714	0.164491	0.794899	0.966965	0.822219	1.13719
HDL_PL_pct	Phospholipids to Total Lipids in HDL percentage	%	Relative lipid concentrations		Percentage	FALSE	ep1_stroke_alg	1993	-0.0305872	0.0197867	-1.54585	0.122141	0.913137	0.223581	0.969876	0.932982	1.00823
HDL_TG	Triglycerides in HDL	mmol/L	Triglycerides		Composite	TRUE	ep1_stroke_alg	2007	-0.401967	0.48939	-0.821364	0.411439	0.385694	0.589851	0.669003	0.25636	1.74584
HDL_TG_pct	Triglycerides to Total Lipids in HDL percentage	%	Relative lipid concentrations		Percentage	FALSE	ep1_stroke_alg	1993	-0.00473132	0.0138893	-0.340644	0.733372	0.134676	0.827918	0.99528	0.968551	1.02275
HDL_size	Average Diameter for HDL Particles	nm	Lipoprotein particle sizes		Non-derived	TRUE	ep1_stroke_alg	2031	0.432965	0.128386	3.37237	0.000745234	3.12771	0.00524904	1.54182	1.19881	1.98298
His	Histidine	mmol/L	Amino acids		Non-derived	TRUE	ep1_stroke_alg	2011	-9.88133	2.64329	-3.73827	0.000185293	3.73214	0.00166763	5.11205e-05	2.87463e-07	0.00909094
IDL_C	Cholesterol in IDL	mmol/L	Lipoprotein subclasses	IDL (average diameter 28.6 nm)	Composite	TRUE	ep1_stroke_alg	2002	0.219957	0.122452	1.79627	0.0724513	1.13995	0.159689	1.24602	0.980151	1.58402
IDL_CE	Cholesteryl Esters in IDL	mmol/L	Lipoprotein subclasses	IDL (average diameter 28.6 nm)	Non-derived	TRUE	ep1_stroke_alg	2005	0.273907	0.164809	1.66197	0.0965187	1.01539	0.186143	1.31509	0.952069	1.81654
IDL_CE_pct	Cholesteryl Esters to Total Lipids in IDL percentage	%	Relative lipoprotein lipid concentrations	IDL ratios	Percentage	TRUE	ep1_stroke_alg	1997	-0.00480209	0.0092514	-0.519066	0.603714	0.219168	0.752321	0.995209	0.977326	1.01342
IDL_CE_pct_C	Cholesteryl Esters to Cholesterol in IDL percentage	%	Relative lipoprotein cholesterol concentrations	IDL ratios	Percentage	FALSE	ep1_stroke_alg	2002	-0.0309812	0.0171134	-1.81035	0.0702417	1.1534	0.156954	0.969494	0.937514	1.00256
IDL_C_pct	Cholesterol to Total Lipids in IDL percentage	%	Relative lipoprotein lipid concentrations	IDL ratios	Percentage	TRUE	ep1_stroke_alg	1997	0.000519813	0.00760517	0.0683499	0.945507	0.0243352	0.966386	1.00052	0.985717	1.01555
IDL_FC	Free Cholesterol in IDL	mmol/L	Lipoprotein subclasses	IDL (average diameter 28.6 nm)	Non-derived	TRUE	ep1_stroke_alg	2004	0.952039	0.461761	2.06176	0.0392307	1.40637	0.109071	2.59099	1.04811	6.40507
IDL_FC_by_CE	Free Cholesterol to Cholesteryl Esters in IDL percentage	ratio	Relative lipoprotein lipid concentrations	IDL ratios	Ratio	FALSE	ep1_stroke_alg	2002	1.68726	0.921515	1.83096	0.0671063	1.17324	0.153116	5.40465	0.887887	32.8986
IDL_FC_pct	Free Cholesterol to Total Lipids in IDL percentage	%	Relative lipoprotein lipid concentrations	IDL ratios	Percentage	TRUE	ep1_stroke_alg	1997	0.0271437	0.0205617	1.32011	0.186798	0.728628	0.31854	1.02752	0.986929	1.06977
IDL_FC_pct_C	Free Cholesterol to Cholesterol in IDL percentage	%	Relative lipoprotein cholesterol concentrations	IDL ratios	Percentage	FALSE	ep1_stroke_alg	2002	0.0309812	0.0171134	1.81035	0.0702417	1.1534	0.156954	1.03147	0.997442	1.06665
IDL_L	Total Lipids in IDL	mmol/L	Lipoprotein subclasses	IDL (average diameter 28.6 nm)	Composite	TRUE	ep1_stroke_alg	1997	0.179562	0.0904161	1.98595	0.0470383	1.32755	0.12268	1.19669	1.00235	1.42872
IDL_P	Concentration of IDL Particles	mmol/L	Lipoprotein subclasses	IDL (average diameter 28.6 nm)	Non-derived	TRUE	ep1_stroke_alg	2013	666.866	329.458	2.02413	0.0429571	1.36697	0.116959	4.13148e+289	1.49778e+09	Inf
IDL_PL	Phospholipids in IDL	mmol/L	Lipoprotein subclasses	IDL (average diameter 28.6 nm)	Non-derived	TRUE	ep1_stroke_alg	2001	0.887621	0.392734	2.2601	0.0238148	1.62315	0.0734855	2.42934	1.12509	5.24555
IDL_PL_pct	Phospholipids to Total Lipids in IDL percentage	%	Relative lipoprotein lipid concentrations	IDL ratios	Percentage	TRUE	ep1_stroke_alg	1997	0.0365392	0.0242077	1.50941	0.131195	0.882084	0.23615	1.03721	0.989151	1.08761
IDL_TG	Triglycerides in IDL	mmol/L	Lipoprotein subclasses	IDL (average diameter 28.6 nm)	Non-derived	TRUE	ep1_stroke_alg	2007	1.30222	0.874764	1.48865	0.136579	0.864615	0.244485	3.67745	0.662113	20.4249
IDL_TG_pct	Triglycerides to Total Lipids in IDL percentage	%	Relative lipoprotein lipid concentrations	IDL ratios	Percentage	TRUE	ep1_stroke_alg	1997	-0.00618287	0.00934722	-0.661466	0.508314	0.293868	0.674974	0.993836	0.975794	1.01221
Ile	Isoleucine	mmol/L	Amino acids	Branched-chain amino acids	Non-derived	TRUE	ep1_stroke_alg	2028	-1.67547	1.33738	-1.2528	0.21028	0.677202	0.348844	0.187221	0.013613	2.57488
LA	Linoleic Acid	mmol/L	Fatty acids		Non-derived	TRUE	ep1_stroke_alg	1999	-0.0363776	0.0372569	-0.976399	0.328867	0.48298	0.4933	0.964276	0.896371	1.03733
LA_pct	Linoleic Acid to Total Fatty Acids percentage	%	Fatty acids	Fatty acid ratios	Percentage	TRUE	ep1_stroke_alg	1994	-0.000315164	0.00713121	-0.0441951	0.964749	0.0155857	0.977621	0.999685	0.985809	1.01376
LDL_C	LDL Cholesterol	mmol/L	Cholesterol		Composite	TRUE	ep1_stroke_alg	2002	0.00100129	0.0583483	0.0171607	0.986308	0.00598725	0.989362	1.001	0.892828	1.12228
LDL_CE	Cholesteryl Esters in LDL	mmol/L	Cholesteryl esters		Composite	TRUE	ep1_stroke_alg	2002	-0.0116711	0.0790642	-0.147616	0.882646	0.0542134	0.925493	0.988397	0.846507	1.15407
LDL_CE_pct	Cholesteryl Esters to Total Lipids in LDL percentage	%	Relative lipid concentrations		Percentage	FALSE	ep1_stroke_alg	1996	-0.0390638	0.0127345	-3.06756	0.00215812	2.66592	0.0126949	0.961689	0.937983	0.985995
LDL_CE_pct_C	Cholesteryl Esters to Cholesterol in LDL percentage	%	Relative cholesterol concentrations		Percentage	FALSE	ep1_stroke_alg	2002	-0.0316276	0.0127121	-2.48799	0.0128467	1.89121	0.0462479	0.968867	0.945025	0.993311
LDL_C_pct	Cholesterol to Total Lipids in LDL percentage	%	Relative lipid concentrations		Percentage	FALSE	ep1_stroke_alg	1996	-0.00812257	0.0114837	-0.707314	0.479371	0.319328	0.644466	0.99191	0.969834	1.01449
LDL_FC	Free Cholesterol in LDL	mmol/L	Free cholesterol		Composite	TRUE	ep1_stroke_alg	2004	0.124079	0.212609	0.5836	0.559489	0.252208	0.722209	1.1321	0.746294	1.71737
LDL_FC_by_CE	Free Cholesterol to Cholesteryl Esters in LDL percentage	ratio	Relative lipid concentrations		Ratio	FALSE	ep1_stroke_alg	2002	1.48042	0.536787	2.75792	0.00581697	2.2353	0.0254689	4.39479	1.53467	12.5852
LDL_FC_pct	Free Cholesterol to Total Lipids in LDL percentage	%	Relative lipid concentrations		Percentage	FALSE	ep1_stroke_alg	1996	0.0264004	0.0155082	1.70235	0.0886891	1.05213	0.175215	1.02675	0.996012	1.05844
LDL_FC_pct_C	Free Cholesterol to Cholesterol in LDL percentage	%	Relative cholesterol concentrations		Percentage	FALSE	ep1_stroke_alg	2002	0.0316276	0.0127121	2.48799	0.0128467	1.89121	0.0462479	1.03213	1.00673	1.05817
LDL_L	Total Lipids in LDL	mmol/L	Total lipids		Composite	TRUE	ep1_stroke_alg	1996	0.00760319	0.0425723	0.178595	0.858256	0.0663832	0.917739	1.00763	0.926966	1.09532
LDL_P	Concentration of LDL Particles	mmol/L	Lipoprotein particle concentrations		Composite	TRUE	ep1_stroke_alg	2002	62.2748	88.6825	0.702222	0.482541	0.316466	0.646046	1.11074e+27	3.61026e-49	3.41734e+102
LDL_PL	Phospholipids in LDL	mmol/L	Phospholipids		Composite	TRUE	ep1_stroke_alg	2002	0.0762872	0.180391	0.4229	0.672368	0.172393	0.793239	1.07927	0.757843	1.53703
LDL_PL_pct	Phospholipids to Total Lipids in LDL percentage	%	Relative lipid concentrations		Percentage	FALSE	ep1_stroke_alg	1996	0.0339838	0.0282668	1.20225	0.229266	0.639661	0.364128	1.03457	0.978809	1.0935
LDL_TG	Triglycerides in LDL	mmol/L	Triglycerides		Composite	TRUE	ep1_stroke_alg	2002	0.456294	0.559899	0.814957	0.415097	0.381851	0.592473	1.57821	0.526708	4.72892
LDL_TG_pct	Triglycerides to Total Lipids in LDL percentage	%	Relative lipid concentrations		Percentage	FALSE	ep1_stroke_alg	1996	0.00307495	0.012516	0.245683	0.805928	0.0937039	0.890038	1.00308	0.978772	1.02799
LDL_size	Average Diameter for LDL Particles	nm	Lipoprotein particle sizes		Non-derived	TRUE	ep1_stroke_alg	2019	0.317384	0.266474	1.19105	0.233633	0.631465	0.369255	1.37353	0.814725	2.31561
L_HDL_C	Cholesterol in Large HDL	mmol/L	Lipoprotein subclasses	Large HDL (average diameter 12.1 nm)	Composite	TRUE	ep1_stroke_alg	2027	0.402325	0.162072	2.48238	0.0130509	1.88436	0.0464669	1.4953	1.08835	2.05441
L_HDL_CE	Cholesteryl Esters in Large HDL	mmol/L	Lipoprotein subclasses	Large HDL (average diameter 12.1 nm)	Non-derived	TRUE	ep1_stroke_alg	2028	0.4789	0.208776	2.29385	0.0217994	1.66156	0.0699307	1.6143	1.07219	2.43051
L_HDL_CE_pct	Cholesteryl Esters to Total Lipids in Large HDL percentage	%	Relative lipoprotein lipid concentrations	Large HDL ratios	Percentage	TRUE	ep1_stroke_alg	2012	0.00924722	0.00493013	1.87565	0.0607028	1.21679	0.14356	1.00929	0.999584	1.01909
L_HDL_CE_pct_C	Cholesteryl Esters to Cholesterol in Large HDL percentage	%	Relative lipoprotein cholesterol concentrations	Large HDL ratios	Percentage	FALSE	ep1_stroke_alg	2027	-0.0130707	0.00633483	-2.06331	0.0390827	1.40802	0.109071	0.987014	0.974835	0.999346
L_HDL_C_pct	Cholesterol to Total Lipids in Large HDL percentage	%	Relative lipoprotein lipid concentrations	Large HDL ratios	Percentage	TRUE	ep1_stroke_alg	2012	0.0121777	0.00436115	2.79233	0.00523307	2.28124	0.0238805	1.01225	1.00364	1.02094
L_HDL_FC	Free Cholesterol in Large HDL	mmol/L	Lipoprotein subclasses	Large HDL (average diameter 12.1 nm)	Non-derived	TRUE	ep1_stroke_alg	2027	2.12222	0.71554	2.96589	0.00301806	2.52027	0.0151786	8.34962	2.05393	33.9427
L_HDL_FC_by_CE	Free Cholesterol to Cholesteryl Esters in Large HDL ratio	ratio	Relative lipoprotein lipid concentrations	Large HDL ratios	Ratio	FALSE	ep1_stroke_alg	2027	-0.00200142	0.0235001	-0.0851668	0.932129	0.0305241	0.955727	0.998001	0.953075	1.04504
L_HDL_FC_pct	Free Cholesterol to Total Lipids in Large HDL percentage	%	Relative lipoprotein lipid concentrations	Large HDL ratios	Percentage	TRUE	ep1_stroke_alg	2012	0.118874	0.0219707	5.41058	6.28218e-08	7.20189	5.08856e-06	1.12623	1.07876	1.17579
L_HDL_FC_pct_C	Free Cholesterol to Cholesterol in Large HDL percentage	%	Relative lipoprotein cholesterol concentrations	Large HDL ratios	Percentage	FALSE	ep1_stroke_alg	2027	0.0130707	0.00633483	2.06331	0.0390827	1.40802	0.109071	1.01316	1.00065	1.02581
L_HDL_L	Total Lipids in Large HDL	mmol/L	Lipoprotein subclasses	Large HDL (average diameter 12.1 nm)	Composite	TRUE	ep1_stroke_alg	2012	0.185094	0.0844998	2.19046	0.0284907	1.5453	0.0862709	1.20333	1.01966	1.42008
L_HDL_P	Concentration of Large HDL Particles	mmol/L	Lipoprotein subclasses	Large HDL (average diameter 12.1 nm)	Non-derived	TRUE	ep1_stroke_alg	2027	85.6084	35.4255	2.41658	0.0156672	1.80501	0.0545825	1.51095e+37	1.05799e+07	2.15785e+67
L_HDL_PL	Phospholipids in Large HDL	mmol/L	Lipoprotein subclasses	Large HDL (average diameter 12.1 nm)	Non-derived	TRUE	ep1_stroke_alg	2025	0.382587	0.17757	2.15457	0.0311952	1.50591	0.0927271	1.46607	1.03515	2.07637
L_HDL_PL_pct	Phospholipids to Total Lipids in Large HDL percentage	%	Relative lipoprotein lipid concentrations	Large HDL ratios	Percentage	TRUE	ep1_stroke_alg	2012	-0.0248736	0.00770968	-3.22628	0.00125411	2.90166	0.00812664	0.975433	0.960804	0.990285
L_HDL_TG	Triglycerides in Large HDL	mmol/L	Lipoprotein subclasses	Large HDL (average diameter 12.1 nm)	Non-derived	TRUE	ep1_stroke_alg	2014	1.67453	1.9085	0.877405	0.380267	0.419912	0.557495	5.33627	0.126675	224.794
L_HDL_TG_pct	Triglycerides to Total Lipids in Large HDL percentage	%	Relative lipoprotein lipid concentrations	Large HDL ratios	Percentage	TRUE	ep1_stroke_alg	2012	-0.0128869	0.00730323	-1.76455	0.07764	1.10991	0.166815	0.987196	0.973165	1.00143
L_LDL_C	Cholesterol in Large LDL	mmol/L	Lipoprotein subclasses	Large LDL (average diameter 25.5 nm)	Composite	TRUE	ep1_stroke_alg	2002	0.0238841	0.0912367	0.261781	0.79349	0.100459	0.880448	1.02417	0.856467	1.22471
L_LDL_CE	Cholesteryl Esters in Large LDL	mmol/L	Lipoprotein subclasses	Large LDL (average diameter 25.5 nm)	Non-derived	TRUE	ep1_stroke_alg	2004	0.0053423	0.123698	0.0431883	0.965551	0.0152246	0.977621	1.00536	0.788908	1.28119
L_LDL_CE_pct	Cholesteryl Esters to Total Lipids in Large LDL percentage	%	Relative lipoprotein lipid concentrations	Large LDL ratios	Percentage	TRUE	ep1_stroke_alg	1997	-0.0292126	0.0113626	-2.57095	0.0101421	1.99387	0.0395735	0.97121	0.94982	0.993082
L_LDL_CE_pct_C	Cholesteryl Esters to Cholesterol in Large LDL percentage	%	Relative lipoprotein cholesterol concentrations	Large LDL ratios	Percentage	FALSE	ep1_stroke_alg	2002	-0.0413115	0.0151347	-2.72959	0.00634124	2.19783	0.0266826	0.95953	0.931485	0.98842
L_LDL_C_pct	Cholesterol to Total Lipids in Large LDL percentage	%	Relative lipoprotein lipid concentrations	Large LDL ratios	Percentage	TRUE	ep1_stroke_alg	1997	-0.00615969	0.0104731	-0.588146	0.556434	0.254586	0.721139	0.993859	0.973666	1.01447
L_LDL_FC	Free Cholesterol in Large LDL	mmol/L	Lipoprotein subclasses	Large LDL (average diameter 25.5 nm)	Non-derived	TRUE	ep1_stroke_alg	2004	0.282075	0.3357	0.84026	0.400763	0.397113	0.577098	1.32588	0.686673	2.5601
L_LDL_FC_by_CE	Free Cholesterol to Cholesteryl Esters in Large LDL ratio	ratio	Relative lipoprotein lipid concentrations	Large LDL ratios	Ratio	FALSE	ep1_stroke_alg	2002	2.28797	0.819284	2.79265	0.0052278	2.28168	0.0238805	9.85495	1.97818	49.0956
L_LDL_FC_pct	Free Cholesterol to Total Lipids in Large LDL percentage	%	Relative lipoprotein lipid concentrations	Large LDL ratios	Percentage	TRUE	ep1_stroke_alg	1997	0.0344647	0.0178419	1.93167	0.0534005	1.27245	0.13309	1.03507	0.999495	1.0719
L_LDL_FC_pct_C	Free Cholesterol to Cholesterol in Large LDL percentage	%	Relative lipoprotein cholesterol concentrations	Large LDL ratios	Percentage	FALSE	ep1_stroke_alg	2002	0.0413115	0.0151347	2.72959	0.00634124	2.19783	0.0266826	1.04218	1.01172	1.07355
L_LDL_L	Total Lipids in Large LDL	mmol/L	Lipoprotein subclasses	Large LDL (average diameter 25.5 nm)	Composite	TRUE	ep1_stroke_alg	1997	0.0249997	0.0682425	0.366336	0.714114	0.146232	0.817572	1.02531	0.89695	1.17205
L_LDL_P	Concentration of Large LDL Particles	mmol/L	Lipoprotein subclasses	Large LDL (average diameter 25.5 nm)	Non-derived	TRUE	ep1_stroke_alg	2005	108.144	141.989	0.761633	0.446279	0.350393	0.612696	9.25085e+46	1.26625e-74	6.75842e+167
L_LDL_PL	Phospholipids in Large LDL	mmol/L	Lipoprotein subclasses	Large LDL (average diameter 25.5 nm)	Non-derived	TRUE	ep1_stroke_alg	2002	0.179422	0.310373	0.578083	0.563208	0.249331	0.723432	1.19653	0.651219	2.19845
L_LDL_PL_pct	Phospholipids to Total Lipids in Large LDL percentage	%	Relative lipoprotein lipid concentrations	Large LDL ratios	Percentage	TRUE	ep1_stroke_alg	1997	0.0118805	0.0256251	0.463628	0.642914	0.191847	0.780166	1.01195	0.962381	1.06407
L_LDL_TG	Triglycerides in Large LDL	mmol/L	Lipoprotein subclasses	Large LDL (average diameter 25.5 nm)	Non-derived	TRUE	ep1_stroke_alg	2003	1.16364	0.897174	1.297	0.19463	0.71079	0.328439	3.20156	0.55166	18.5802
L_LDL_TG_pct	Triglycerides to Total Lipids in Large LDL percentage	%	Relative lipoprotein lipid concentrations	Large LDL ratios	Percentage	TRUE	ep1_stroke_alg	1997	0.00477962	0.0115549	0.413644	0.679135	0.168044	0.793239	1.00479	0.982291	1.02781
L_VLDL_C	Cholesterol in Large VLDL	mmol/L	Lipoprotein subclasses	Large VLDL (average diameter 53.6 nm)	Composite	TRUE	ep1_stroke_alg	2027	-0.568274	0.515785	-1.10177	0.270563	0.567731	0.415462	0.566502	0.206137	1.55685
L_VLDL_CE	Cholesteryl Esters in Large VLDL	mmol/L	Lipoprotein subclasses	Large VLDL (average diameter 53.6 nm)	Non-derived	TRUE	ep1_stroke_alg	2029	-0.846903	1.05352	-0.803878	0.421467	0.375236	0.593719	0.428741	0.0543775	3.38042
L_VLDL_CE_pct	Cholesteryl Esters to Total Lipids in Large VLDL percentage	%	Relative lipoprotein lipid concentrations	Large VLDL ratios	Percentage	TRUE	ep1_stroke_alg	2019	0.0295177	0.00677498	4.35687	1.31934e-05	4.87964	0.000305333	1.02996	1.01637	1.04373
L_VLDL_CE_pct_C	Cholesteryl Esters to Cholesterol in Large VLDL percentage	%	Relative lipoprotein cholesterol concentrations	Large VLDL ratios	Percentage	FALSE	ep1_stroke_alg	2027	0.0210968	0.00551867	3.82281	0.000131942	3.87962	0.00134798	1.02132	1.01033	1.03243
L_VLDL_C_pct	Cholesterol to Total Lipids in Large VLDL percentage	%	Relative lipoprotein lipid concentrations	Large VLDL ratios	Percentage	TRUE	ep1_stroke_alg	2019	0.0190622	0.0050013	3.81145	0.000138156	3.85963	0.00135644	1.01925	1.0093	1.02929
L_VLDL_FC	Free Cholesterol in Large VLDL	mmol/L	Lipoprotein subclasses	Large VLDL (average diameter 53.6 nm)	Non-derived	TRUE	ep1_stroke_alg	2030	-1.42534	0.984473	-1.44782	0.147668	0.830714	0.260024	0.240427	0.0349126	1.65571
L_VLDL_FC_by_CE	Free Cholesterol to Cholesteryl Esters in Large VLDL ratio	ratio	Relative lipoprotein lipid concentrations	Large VLDL ratios	Ratio	FALSE	ep1_stroke_alg	2027	-0.44937	0.147197	-3.05284	0.00226687	2.64457	0.0126949	0.63803	0.478128	0.851409
L_VLDL_FC_pct	Free Cholesterol to Total Lipids in Large VLDL percentage	%	Relative lipoprotein lipid concentrations	Large VLDL ratios	Percentage	TRUE	ep1_stroke_alg	2019	0.0205844	0.0145595	1.41381	0.157417	0.802949	0.27421	1.0208	0.992079	1.05035
L_VLDL_FC_pct_C	Free Cholesterol to Cholesterol in Large VLDL percentage	%	Relative lipoprotein cholesterol concentrations	Large VLDL ratios	Percentage	FALSE	ep1_stroke_alg	2027	-0.0210968	0.00551867	-3.82281	0.000131942	3.87962	0.00134798	0.979124	0.96859	0.989772
L_VLDL_L	Total Lipids in Large VLDL	mmol/L	Lipoprotein subclasses	Large VLDL (average diameter 53.6 nm)	Composite	TRUE	ep1_stroke_alg	2019	-0.232617	0.138527	-1.67921	0.0931107	1.031	0.181734	0.792457	0.604031	1.03966
L_VLDL_P	Concentration of Large VLDL Particles	mmol/L	Lipoprotein subclasses	Large VLDL (average diameter 53.6 nm)	Non-derived	TRUE	ep1_stroke_alg	2026	-6875.28	4385.88	-1.56759	0.116976	0.931902	0.215343	0	0	Inf
L_VLDL_PL	Phospholipids in Large VLDL	mmol/L	Lipoprotein subclasses	Large VLDL (average diameter 53.6 nm)	Non-derived	TRUE	ep1_stroke_alg	2026	-0.917882	0.618436	-1.4842	0.137756	0.86089	0.245236	0.399364	0.118835	1.34212
L_VLDL_PL_pct	Phospholipids to Total Lipids in Large VLDL percentage	%	Relative lipoprotein lipid concentrations	Large VLDL ratios	Percentage	TRUE	ep1_stroke_alg	2019	-0.00859428	0.00703769	-1.22118	0.222018	0.653611	0.357881	0.991443	0.977861	1.00521
L_VLDL_TG	Triglycerides in Large VLDL	mmol/L	Lipoprotein subclasses	Large VLDL (average diameter 53.6 nm)	Non-derived	TRUE	ep1_stroke_alg	2022	-0.521907	0.263596	-1.97995	0.0477089	1.3214	0.12268	0.593388	0.353966	0.994755
L_VLDL_TG_pct	Triglycerides to Total Lipids in Large VLDL percentage	%	Relative lipoprotein lipid concentrations	Large VLDL ratios	Percentage	TRUE	ep1_stroke_alg	2019	-0.00865438	0.00407965	-2.12135	0.0338922	1.4699	0.099828	0.991383	0.983487	0.999342
Lactate	Lactate	mmol/L	Glycolysis related metabolites		Non-derived	TRUE	ep1_stroke_alg	2022	-0.018187	0.022427	-0.810942	0.417399	0.379448	0.593146	0.981977	0.939748	1.0261
Leu	Leucine	mmol/L	Amino acids	Branched-chain amino acids	Non-derived	TRUE	ep1_stroke_alg	2025	-2.0094	0.871021	-2.30695	0.0210577	1.67659	0.0693975	0.134069	0.0243164	0.739191
MUFA	Monounsaturated Fatty Acids	mmol/L	Fatty acids		Non-derived	TRUE	ep1_stroke_alg	2006	-0.0154228	0.0282566	-0.545812	0.585195	0.232699	0.737756	0.984696	0.931643	1.04077
MUFA_pct	Monounsaturated Fatty Acids to Total Fatty Acids percentage	%	Fatty acids	Fatty acid ratios	Percentage	TRUE	ep1_stroke_alg	1994	-0.00119197	0.00901968	-0.132153	0.894864	0.0482432	0.932269	0.998809	0.981306	1.01662
M_HDL_C	Cholesterol in Medium HDL	mmol/L	Lipoprotein subclasses	Medium HDL (average diameter 10.9 nm)	Composite	TRUE	ep1_stroke_alg	2005	-0.316919	0.214471	-1.47768	0.139493	0.855447	0.246972	0.72839	0.478413	1.10898
M_HDL_CE	Cholesteryl Esters in Medium HDL	mmol/L	Lipoprotein subclasses	Medium HDL (average diameter 10.9 nm)	Non-derived	TRUE	ep1_stroke_alg	2006	-0.434138	0.266072	-1.63166	0.102752	0.988211	0.196991	0.647823	0.384567	1.09129
M_HDL_CE_pct	Cholesteryl Esters to Total Lipids in Medium HDL percentage	%	Relative lipoprotein lipid concentrations	Medium HDL ratios	Percentage	TRUE	ep1_stroke_alg	2000	-0.00496389	0.00899566	-0.55181	0.581079	0.235765	0.735428	0.995048	0.977658	1.01275
M_HDL_CE_pct_C	Cholesteryl Esters to Cholesterol in Medium HDL percentage	%	Relative lipoprotein cholesterol concentrations	Medium HDL ratios	Percentage	FALSE	ep1_stroke_alg	2005	-0.0413575	0.0182143	-2.2706	0.0231712	1.63505	0.072307	0.959486	0.925837	0.994359
M_HDL_C_pct	Cholesterol to Total Lipids in Medium HDL percentage	%	Relative lipoprotein lipid concentrations	Medium HDL ratios	Percentage	TRUE	ep1_stroke_alg	2000	-0.00120455	0.00807915	-0.149093	0.88148	0.0547875	0.925493	0.998796	0.983105	1.01474
M_HDL_FC	Free Cholesterol in Medium HDL	mmol/L	Lipoprotein subclasses	Medium HDL (average diameter 10.9 nm)	Non-derived	TRUE	ep1_stroke_alg	2005	-0.856844	1.07165	-0.799556	0.423968	0.372667	0.594657	0.4245	0.0519601	3.46804
M_HDL_FC_by_CE	Free Cholesterol to Cholesteryl Esters in Medium HDL ratio	ratio	Relative lipoprotein lipid concentrations	Medium HDL ratios	Ratio	FALSE	ep1_stroke_alg	2005	2.0629	0.791245	2.60716	0.00912968	2.03954	0.0365187	7.86878	1.66873	37.1047
M_HDL_FC_pct	Free Cholesterol to Total Lipids in Medium HDL percentage	%	Relative lipoprotein lipid concentrations	Medium HDL ratios	Percentage	TRUE	ep1_stroke_alg	2000	0.0608962	0.0379165	1.60606	0.10826	0.965531	0.202753	1.06279	0.98667	1.14478
M_HDL_FC_pct_C	Free Cholesterol to Cholesterol in Medium HDL percentage	%	Relative lipoprotein cholesterol concentrations	Medium HDL ratios	Percentage	FALSE	ep1_stroke_alg	2005	0.0413575	0.0182143	2.2706	0.0231712	1.63505	0.072307	1.04222	1.00567	1.0801
M_HDL_L	Total Lipids in Medium HDL	mmol/L	Lipoprotein subclasses	Medium HDL (average diameter 10.9 nm)	Composite	TRUE	ep1_stroke_alg	2000	-0.195489	0.114115	-1.71309	0.0866965	1.062	0.17447	0.822432	0.657602	1.02858
M_HDL_P	Concentration of Medium HDL Particles	mmol/L	Lipoprotein subclasses	Medium HDL (average diameter 10.9 nm)	Non-derived	TRUE	ep1_stroke_alg	2005	-44.5032	28.0601	-1.58599	0.112741	0.947918	0.208732	4.70454e-20	6.12686e-44	36124
M_HDL_PL	Phospholipids in Medium HDL	mmol/L	Lipoprotein subclasses	Medium HDL (average diameter 10.9 nm)	Non-derived	TRUE	ep1_stroke_alg	2001	-0.455839	0.251283	-1.81405	0.0696704	1.15695	0.156954	0.633916	0.387379	1.03736
M_HDL_PL_pct	Phospholipids to Total Lipids in Medium HDL percentage	%	Relative lipoprotein lipid concentrations	Medium HDL ratios	Percentage	TRUE	ep1_stroke_alg	2000	0.00165142	0.0192893	0.0856134	0.931774	0.0306895	0.955727	1.00165	0.96449	1.04025
M_HDL_TG	Triglycerides in Medium HDL	mmol/L	Lipoprotein subclasses	Medium HDL (average diameter 10.9 nm)	Non-derived	TRUE	ep1_stroke_alg	2019	-1.49518	1.2213	-1.22425	0.220858	0.655887	0.35779	0.224209	0.0204673	2.45609
M_HDL_TG_pct	Triglycerides to Total Lipids in Medium HDL percentage	%	Relative lipoprotein lipid concentrations	Medium HDL ratios	Percentage	TRUE	ep1_stroke_alg	2000	0.00229282	0.0127769	0.17945	0.857584	0.0667232	0.917739	1.0023	0.977507	1.02771
M_LDL_C	Cholesterol in Medium LDL	mmol/L	Lipoprotein subclasses	Medium LDL (average diameter 23 nm)	Composite	TRUE	ep1_stroke_alg	2006	-0.119553	0.214199	-0.558141	0.576748	0.239014	0.732809	0.887317	0.583108	1.35023
M_LDL_CE	Cholesteryl Esters in Medium LDL	mmol/L	Lipoprotein subclasses	Medium LDL (average diameter 23 nm)	Non-derived	TRUE	ep1_stroke_alg	2006	-0.1908	0.286358	-0.666298	0.505221	0.296519	0.673627	0.826298	0.471394	1.4484
M_LDL_CE_pct	Cholesteryl Esters to Total Lipids in Medium LDL percentage	%	Relative lipoprotein lipid concentrations	Medium LDL ratios	Percentage	TRUE	ep1_stroke_alg	2001	-0.0209486	0.0110205	-1.90088	0.057318	1.24171	0.139677	0.979269	0.958344	1.00065
M_LDL_CE_pct_C	Cholesteryl Esters to Cholesterol in Medium LDL percentage	%	Relative lipoprotein cholesterol concentrations	Medium LDL ratios	Percentage	FALSE	ep1_stroke_alg	2006	-0.0163274	0.0086049	-1.89746	0.0577678	1.23831	0.139677	0.983805	0.967352	1.00054
M_LDL_C_pct	Cholesterol to Total Lipids in Medium LDL percentage	%	Relative lipoprotein lipid concentrations	Medium LDL ratios	Percentage	TRUE	ep1_stroke_alg	2001	-0.00494816	0.0116846	-0.423479	0.671946	0.172666	0.793239	0.995064	0.972534	1.01812
M_LDL_FC	Free Cholesterol in Medium LDL	mmol/L	Lipoprotein subclasses	Medium LDL (average diameter 23 nm)	Non-derived	TRUE	ep1_stroke_alg	2009	-0.0891934	0.78379	-0.113798	0.909398	0.0412459	0.941358	0.914669	0.196829	4.25049
M_LDL_FC_pct	Free Cholesterol to Total Lipids in Medium LDL percentage	%	Relative lipoprotein lipid concentrations	Medium LDL ratios	Percentage	TRUE	ep1_stroke_alg	2001	0.0183342	0.0121306	1.5114	0.130687	0.883766	0.23615	1.0185	0.994573	1.04301
M_LDL_FC_pct_C	Free Cholesterol to Cholesterol in Medium LDL percentage	%	Relative lipoprotein cholesterol concentrations	Medium LDL ratios	Percentage	FALSE	ep1_stroke_alg	2006	0.0163274	0.0086049	1.89746	0.0577678	1.23831	0.139677	1.01646	0.999462	1.03375
M_LDL_L	Total Lipids in Medium LDL	mmol/L	Lipoprotein subclasses	Medium LDL (average diameter 23 nm)	Composite	TRUE	ep1_stroke_alg	2001	-0.068483	0.152296	-0.44967	0.652949	0.185121	0.783538	0.933809	0.692821	1.25862
M_LDL_P	Concentration of Medium LDL Particles	mmol/L	Lipoprotein subclasses	Medium LDL (average diameter 23 nm)	Non-derived	TRUE	ep1_stroke_alg	2014	159.977	327.461	0.488536	0.625171	0.204001	0.770172	2.99874e+69	5.44654e-210	Inf
M_LDL_PL	Phospholipids in Medium LDL	mmol/L	Lipoprotein subclasses	Medium LDL (average diameter 23 nm)	Non-derived	TRUE	ep1_stroke_alg	2008	-0.253009	0.598468	-0.422762	0.672469	0.172328	0.793239	0.776461	0.240267	2.50926
M_LDL_PL_pct	Phospholipids to Total Lipids in Medium LDL percentage	%	Relative lipoprotein lipid concentrations	Medium LDL ratios	Percentage	TRUE	ep1_stroke_alg	2001	0.00362524	0.0268987	0.134774	0.892791	0.0492504	0.932269	1.00363	0.95209	1.05796
M_LDL_TG	Triglycerides in Medium LDL	mmol/L	Lipoprotein subclasses	Medium LDL (average diameter 23 nm)	Non-derived	TRUE	ep1_stroke_alg	2009	0.401636	2.22872	0.180209	0.856989	0.067025	0.917739	1.49427	0.0189365	117.911
M_LDL_TG_pct	Triglycerides to Total Lipids in Medium LDL percentage	%	Relative lipoprotein lipid concentrations	Medium LDL ratios	Percentage	TRUE	ep1_stroke_alg	2001	0.00529139	0.0131301	0.402998	0.686949	0.163075	0.794899	1.00531	0.979764	1.03151
M_VLDL_C	Cholesterol in Medium VLDL	mmol/L	Lipoprotein subclasses	Medium VLDL (average diameter 44.5 nm)	Composite	TRUE	ep1_stroke_alg	2003	0.278608	0.38593	0.721914	0.470347	0.327581	0.634969	1.32129	0.620137	2.81519
M_VLDL_CE	Cholesteryl Esters in Medium VLDL	mmol/L	Lipoprotein subclasses	Medium VLDL (average diameter 44.5 nm)	Non-derived	TRUE	ep1_stroke_alg	2014	0.868661	0.664896	1.30646	0.191396	0.718068	0.324671	2.38372	0.647566	8.77456
M_VLDL_CE_pct	Cholesteryl Esters to Total Lipids in Medium VLDL percentage	%	Relative lipoprotein lipid concentrations	Medium VLDL ratios	Percentage	TRUE	ep1_stroke_alg	1998	0.0171915	0.00494316	3.47785	0.000505459	3.29631	0.00372202	1.01734	1.00753	1.02724
M_VLDL_CE_pct_C	Cholesteryl Esters to Cholesterol in Medium VLDL percentage	%	Relative lipoprotein cholesterol concentrations	Medium VLDL ratios	Percentage	FALSE	ep1_stroke_alg	2003	0.00815603	0.00310373	2.62782	0.00859352	2.06583	0.0348038	1.00819	1.00207	1.01434
M_VLDL_C_pct	Cholesterol to Total Lipids in Medium VLDL percentage	%	Relative lipoprotein lipid concentrations	Medium VLDL ratios	Percentage	TRUE	ep1_stroke_alg	1998	0.0134732	0.00370093	3.64048	0.000272126	3.56523	0.00209926	1.01356	1.00624	1.02094
M_VLDL_FC	Free Cholesterol in Medium VLDL	mmol/L	Lipoprotein subclasses	Medium VLDL (average diameter 44.5 nm)	Non-derived	TRUE	ep1_stroke_alg	2012	0.0968749	0.844896	0.114659	0.908715	0.0415721	0.941358	1.10172	0.210321	5.77114
M_VLDL_FC_by_CE	Free Cholesterol to Cholesteryl Esters in Medium VLDL ratio	ratio	Relative lipoprotein lipid concentrations	Medium VLDL ratios	Ratio	FALSE	ep1_stroke_alg	2003	-8.01846e-06	3.47218e-05	-0.230934	0.817366	0.0875836	0.897717	0.999992	0.999924	1.00006
M_VLDL_FC_pct	Free Cholesterol to Total Lipids in Medium VLDL percentage	%	Relative lipoprotein lipid concentrations	Medium VLDL ratios	Percentage	TRUE	ep1_stroke_alg	1998	0.0561761	0.0141722	3.96382	7.37608e-05	4.13217	0.00103906	1.05778	1.02881	1.08758
M_VLDL_FC_pct_C	Free Cholesterol to Cholesterol in Medium VLDL percentage	%	Relative lipoprotein cholesterol concentrations	Medium VLDL ratios	Percentage	FALSE	ep1_stroke_alg	2003	-0.00815603	0.00310373	-2.62782	0.00859352	2.06583	0.0348038	0.991877	0.985862	0.997929
M_VLDL_L	Total Lipids in Medium VLDL	mmol/L	Lipoprotein subclasses	Medium VLDL (average diameter 44.5 nm)	Composite	TRUE	ep1_stroke_alg	1998	-0.112269	0.120214	-0.933908	0.350351	0.455496	0.520706	0.893804	0.706177	1.13128
M_VLDL_P	Concentration of Medium VLDL Particles	mmol/L	Lipoprotein subclasses	Medium VLDL (average diameter 44.5 nm)	Non-derived	TRUE	ep1_stroke_alg	2017	-1081.55	2012.45	-0.53743	0.59097	0.228434	0.741864	0	0	Inf
M_VLDL_PL	Phospholipids in Medium VLDL	mmol/L	Lipoprotein subclasses	Medium VLDL (average diameter 44.5 nm)	Non-derived	TRUE	ep1_stroke_alg	2016	-0.115358	0.518087	-0.222662	0.823799	0.0841788	0.899439	0.891047	0.322772	2.45983
M_VLDL_PL_pct	Phospholipids to Total Lipids in Medium VLDL percentage	%	Relative lipoprotein lipid concentrations	Medium VLDL ratios	Percentage	TRUE	ep1_stroke_alg	1998	0.0540381	0.0135372	3.99182	6.55687e-05	4.1833	0.000965648	1.05552	1.02789	1.08391
M_VLDL_TG	Triglycerides in Medium VLDL	mmol/L	Lipoprotein subclasses	Medium VLDL (average diameter 44.5 nm)	Non-derived	TRUE	ep1_stroke_alg	2025	-0.386831	0.210428	-1.8383	0.0660176	1.18034	0.1517	0.679206	0.449657	1.02594
M_VLDL_TG_pct	Triglycerides to Total Lipids in Medium VLDL percentage	%	Relative lipoprotein lipid concentrations	Medium VLDL ratios	Percentage	TRUE	ep1_stroke_alg	1998	-0.0112063	0.00295858	-3.78772	0.000152038	3.81805	0.00140744	0.988856	0.983139	0.994607
Omega_3	Omega-3 Fatty Acids	mmol/L	Fatty acids		Non-derived	TRUE	ep1_stroke_alg	2010	-0.238375	0.108626	-2.19446	0.0282022	1.54972	0.0862029	0.787907	0.636811	0.974853
Omega_3_pct	Omega-3 Fatty Acids to Total Fatty Acids percentage	%	Fatty acids	Fatty acid ratios	Percentage	TRUE	ep1_stroke_alg	1994	-0.0306036	0.0154403	-1.98206	0.0474722	1.32356	0.12268	0.96986	0.940949	0.999659
Omega_3_pct_PUFA	Omega-3 Fatty Acids to Polyunsaturated Fatty Acids percentage	%	Fatty acids	Fatty acid ratios	Percentage	FALSE	ep1_stroke_alg	1999	-0.0136654	0.00677679	-2.01651	0.0437472	1.35905	0.117141	0.986428	0.973412	0.999617
Omega_6	Omega-6 Fatty Acids	mmol/L	Fatty acids		Non-derived	TRUE	ep1_stroke_alg	1999	-0.0465468	0.0373553	-1.24606	0.212744	0.672144	0.349893	0.95452	0.887131	1.02703
Omega_6_by_Omega_3	Omega-6 Fatty Acids to Omega-3 Fatty Acids ratio	ratio	Fatty acids	Fatty acid ratios	Ratio	TRUE	ep1_stroke_alg	1999	0.0153963	0.00475369	3.23881	0.00120029	2.92071	0.00793663	1.01552	1.0061	1.02502
Omega_6_pct	Omega-6 Fatty Acids to Total Fatty Acids percentage	%	Fatty acids	Fatty acid ratios	Percentage	TRUE	ep1_stroke_alg	1994	-0.000240635	0.00633153	-0.0380058	0.969683	0.0133702	0.978746	0.999759	0.987429	1.01224
Omega_6_pct_PUFA	Omega-6 Fatty Acids to Polyunsaturated Fatty Acids percentage	%	Fatty acids	Fatty acid ratios	Percentage	FALSE	ep1_stroke_alg	1999	0.0136654	0.00677679	2.01651	0.0437472	1.35905	0.117141	1.01376	1.00038	1.02731
PUFA	Polyunsaturated Fatty Acids	mmol/L	Fatty acids		Composite	TRUE	ep1_stroke_alg	1999	-0.0536337	0.0314285	-1.70653	0.087909	1.05597	0.175215	0.947779	0.891158	1.008
PUFA_by_MUFA	Polyunsaturated Fatty Acids to Monounsaturated Fatty Acids ratio	ratio	Fatty acids	Fatty acid ratios	Ratio	TRUE	ep1_stroke_alg	1994	-0.0206344	0.0707429	-0.291682	0.77053	0.11321	0.860868	0.979577	0.852749	1.12527
PUFA_pct	Polyunsaturated Fatty Acids to Total Fatty Acids percentage	%	Fatty acids	Fatty acid ratios	Percentage	TRUE	ep1_stroke_alg	1994	-0.0052452	0.00614842	-0.853097	0.393606	0.404939	0.57325	0.994769	0.982853	1.00683
Phe	Phenylalanine	mmol/L	Amino acids	Aromatic amino acids	Non-derived	TRUE	ep1_stroke_alg	2019	4.84716	2.10351	2.30432	0.0212048	1.67357	0.0693975	127.379	2.06324	7863.99
Phosphatidylc	Phosphatidylcholines	mmol/L	Other lipids		Non-derived	TRUE	ep1_stroke_alg	1997	-0.0281692	0.0684351	-0.411619	0.680619	0.167096	0.793239	0.972224	0.850185	1.11178
Phosphoglyc	Phosphoglycerides	mmol/L	Other lipids		Non-derived	TRUE	ep1_stroke_alg	1997	-0.0366552	0.0636845	-0.575575	0.564902	0.248027	0.723432	0.964008	0.850886	1.09217
Pyruvate	Pyruvate	mmol/L	Glycolysis related metabolites		Non-derived	TRUE	ep1_stroke_alg	2021	-0.584634	0.794354	-0.735987	0.461739	0.335604	0.625956	0.55731	0.11747	2.64402
Remnant_C	Remnant Cholesterol (Non-HDL, Non-LDL -Cholesterol)	mmol/L	Cholesterol		Composite	TRUE	ep1_stroke_alg	1991	0.0692797	0.0611645	1.13268	0.257349	0.589477	0.397053	1.07174	0.950656	1.20824
SFA	Saturated Fatty Acids	mmol/L	Fatty acids		Non-derived	TRUE	ep1_stroke_alg	1998	-0.0047026	0.0241708	-0.194557	0.84574	0.0727633	0.915563	0.995308	0.949255	1.0436
SFA_pct	Saturated Fatty Acids to Total Fatty Acids percentage	%	Fatty acids	Fatty acid ratios	Percentage	TRUE	ep1_stroke_alg	1994	0.019199	0.0111659	1.71943	0.0855356	1.06785	0.174299	1.01938	0.997317	1.04194
S_HDL_C	Cholesterol in Small HDL	mmol/L	Lipoprotein subclasses	Small HDL (average diameter 8.7 nm)	Composite	TRUE	ep1_stroke_alg	2000	-1.73973	0.404158	-4.30458	1.67306e-05	4.77649	0.000356808	0.175568	0.0795096	0.387679
S_HDL_CE	Cholesteryl Esters in Small HDL	mmol/L	Lipoprotein subclasses	Small HDL (average diameter 8.7 nm)	Non-derived	TRUE	ep1_stroke_alg	2003	-2.44336	0.516641	-4.72933	2.25267e-06	5.6473	8.10961e-05	0.0868681	0.0315563	0.23913
S_HDL_CE_pct	Cholesteryl Esters to Total Lipids in Small HDL percentage	%	Relative lipoprotein lipid concentrations	Small HDL ratios	Percentage	TRUE	ep1_stroke_alg	1998	-0.0241667	0.0121429	-1.9902	0.0465691	1.3319	0.12267	0.976123	0.953166	0.999633
S_HDL_CE_pct_C	Cholesteryl Esters to Cholesterol in Small HDL percentage	%	Relative lipoprotein cholesterol concentrations	Small HDL ratios	Percentage	FALSE	ep1_stroke_alg	2000	-0.0464332	0.0105715	-4.39229	1.12161e-05	4.95016	0.000279539	0.954628	0.935052	0.974615
S_HDL_C_pct	Cholesterol to Total Lipids in Small HDL percentage	%	Relative lipoprotein lipid concentrations	Small HDL ratios	Percentage	TRUE	ep1_stroke_alg	1998	-0.008162	0.0124468	-0.655749	0.511986	0.290742	0.677075	0.991871	0.967967	1.01637
S_HDL_FC	Free Cholesterol in Small HDL	mmol/L	Lipoprotein subclasses	Small HDL (average diameter 8.7 nm)	Non-derived	TRUE	ep1_stroke_alg	2000	-3.63715	1.5436	-2.35628	0.0184591	1.73379	0.0629552	0.0263273	0.00127782	0.542431
S_HDL_FC_by_CE	Free Cholesterol to Cholesteryl Esters in Small HDL ratio	ratio	Relative lipoprotein lipid concentrations	Small HDL ratios	Ratio	FALSE	ep1_stroke_alg	2000	-2.49232e-05	0.000779083	-0.0319905	0.97448	0.0112272	0.980532	0.999975	0.998449	1.0015
S_HDL_FC_pct	Free Cholesterol to Total Lipids in Small HDL percentage	%	Relative lipoprotein lipid concentrations	Small HDL ratios	Percentage	TRUE	ep1_stroke_alg	1998	0.222815	0.0432526	5.15148	2.58444e-07	6.58763	1.67472e-05	1.24959	1.14802	1.36014
S_HDL_FC_pct_C	Free Cholesterol to Cholesterol in Small HDL percentage	%	Relative lipoprotein cholesterol concentrations	Small HDL ratios	Percentage	FALSE	ep1_stroke_alg	2000	0.0464332	0.0105715	4.39229	1.12161e-05	4.95016	0.000279539	1.04753	1.02605	1.06946
S_HDL_L	Total Lipids in Small HDL	mmol/L	Lipoprotein subclasses	Small HDL (average diameter 8.7 nm)	Composite	TRUE	ep1_stroke_alg	1998	-0.631369	0.154704	-4.08115	4.48129e-05	4.3486	0.000725969	0.531863	0.392747	0.720255
S_HDL_P	Concentration of Small HDL Particles	mmol/L	Lipoprotein subclasses	Small HDL (average diameter 8.7 nm)	Non-derived	TRUE	ep1_stroke_alg	2003	-83.3555	18.8196	-4.42917	9.45944e-06	5.02413	0.000279539	6.29762e-37	6.0197e-53	6.58837e-21
S_HDL_PL	Phospholipids in Small HDL	mmol/L	Lipoprotein subclasses	Small HDL (average diameter 8.7 nm)	Non-derived	TRUE	ep1_stroke_alg	2000	-0.985983	0.260184	-3.78957	0.000150911	3.82128	0.00140744	0.373072	0.224037	0.621249
S_HDL_PL_pct	Phospholipids to Total Lipids in Small HDL percentage	%	Relative lipoprotein lipid concentrations	Small HDL ratios	Percentage	TRUE	ep1_stroke_alg	1998	0.014676	0.0193221	0.759548	0.447525	0.349183	0.612696	1.01478	0.977072	1.05395
S_HDL_TG	Triglycerides in Small HDL	mmol/L	Lipoprotein subclasses	Small HDL (average diameter 8.7 nm)	Non-derived	TRUE	ep1_stroke_alg	2026	-2.2955	1.37498	-1.66948	0.0950217	1.02218	0.184354	0.100711	0.00680256	1.49101
S_HDL_TG_pct	Triglycerides to Total Lipids in Small HDL percentage	%	Relative lipoprotein lipid concentrations	Small HDL ratios	Percentage	TRUE	ep1_stroke_alg	1998	0.0044727	0.0183693	0.243488	0.807627	0.092789	0.890038	1.00448	0.968961	1.04131
S_LDL_C	Cholesterol in Small LDL	mmol/L	Lipoprotein subclasses	Small LDL (average diameter 18.7 nm)	Composite	TRUE	ep1_stroke_alg	2002	0.0505753	0.567025	0.0891941	0.928928	0.0320181	0.955727	1.05188	0.346181	3.19614
S_LDL_CE	Cholesteryl Esters in Small LDL	mmol/L	Lipoprotein subclasses	Small LDL (average diameter 18.7 nm)	Non-derived	TRUE	ep1_stroke_alg	2006	-0.117702	0.754656	-0.155968	0.876058	0.057467	0.924888	0.888961	0.202538	3.90175
S_LDL_CE_pct	Cholesteryl Esters to Total Lipids in Small LDL percentage	%	Relative lipoprotein lipid concentrations	Small LDL ratios	Percentage	TRUE	ep1_stroke_alg	2002	-0.0299063	0.0104602	-2.85905	0.00424908	2.3717	0.0205478	0.970536	0.950841	0.99064
S_LDL_CE_pct_C	Cholesteryl Esters to Cholesterol in Small LDL percentage	%	Relative lipoprotein cholesterol concentrations	Small LDL ratios	Percentage	FALSE	ep1_stroke_alg	2002	-0.0132788	0.00755402	-1.75785	0.0787738	1.10362	0.166815	0.986809	0.972306	1.00153
S_LDL_C_pct	Cholesterol to Total Lipids in Small LDL percentage	%	Relative lipoprotein lipid concentrations	Small LDL ratios	Percentage	TRUE	ep1_stroke_alg	2002	-0.0191954	0.0102935	-1.86481	0.0622084	1.20615	0.145004	0.980988	0.961394	1.00098
S_LDL_FC	Free Cholesterol in Small LDL	mmol/L	Lipoprotein subclasses	Small LDL (average diameter 18.7 nm)	Non-derived	TRUE	ep1_stroke_alg	2012	1.66748	1.98204	0.841295	0.400183	0.397742	0.577098	5.29879	0.108901	257.823
S_LDL_FC_by_CE	Free Cholesterol to Cholesteryl Esters in Small LDL ratio	ratio	Relative lipoprotein lipid concentrations	Small LDL ratios	Ratio	FALSE	ep1_stroke_alg	2002	0.718093	0.412977	1.73882	0.0820664	1.08583	0.171378	2.05052	0.912705	4.60678
S_LDL_FC_pct	Free Cholesterol to Total Lipids in Small LDL percentage	%	Relative lipoprotein lipid concentrations	Small LDL ratios	Percentage	TRUE	ep1_stroke_alg	2002	0.0116185	0.0111853	1.03873	0.29893	0.52443	0.452586	1.01169	0.989748	1.03411
S_LDL_FC_pct_C	Free Cholesterol to Cholesterol in Small LDL percentage	%	Relative lipoprotein cholesterol concentrations	Small LDL ratios	Percentage	FALSE	ep1_stroke_alg	2002	0.0132788	0.00755402	1.75785	0.0787738	1.10362	0.166815	1.01337	0.998474	1.02848
S_LDL_L	Total Lipids in Small LDL	mmol/L	Lipoprotein subclasses	Small LDL (average diameter 18.7 nm)	Composite	TRUE	ep1_stroke_alg	2002	0.157501	0.380837	0.413566	0.679192	0.168007	0.793239	1.17058	0.554916	2.46932
S_LDL_P	Concentration of Small LDL Particles	mmol/L	Lipoprotein subclasses	Small LDL (average diameter 18.7 nm)	Non-derived	TRUE	ep1_stroke_alg	2012	506.546	657.999	0.769827	0.441402	0.355165	0.611173	9.77239e+219	0	Inf
S_LDL_PL	Phospholipids in Small LDL	mmol/L	Lipoprotein subclasses	Small LDL (average diameter 18.7 nm)	Non-derived	TRUE	ep1_stroke_alg	2015	1.69192	1.31099	1.29057	0.196852	0.705859	0.330467	5.4299	0.415775	70.9129
S_LDL_PL_pct	Phospholipids to Total Lipids in Small LDL percentage	%	Relative lipoprotein lipid concentrations	Small LDL ratios	Percentage	TRUE	ep1_stroke_alg	2002	0.0435071	0.0121722	3.5743	0.000351161	3.45449	0.00264596	1.04447	1.01984	1.06969
S_LDL_TG	Triglycerides in Small LDL	mmol/L	Lipoprotein subclasses	Small LDL (average diameter 18.7 nm)	Non-derived	TRUE	ep1_stroke_alg	2021	-2.46308	4.03221	-0.61085	0.541299	0.266563	0.707181	0.0851726	3.14784e-05	230.456
S_LDL_TG_pct	Triglycerides to Total Lipids in Small LDL percentage	%	Relative lipoprotein lipid concentrations	Small LDL ratios	Percentage	TRUE	ep1_stroke_alg	2002	-0.015475	0.0123726	-1.25074	0.211029	0.675658	0.348844	0.984644	0.961053	1.00881
S_VLDL_C	Cholesterol in Small VLDL	mmol/L	Lipoprotein subclasses	Small VLDL (average diameter 36.8 nm)	Composite	TRUE	ep1_stroke_alg	2006	0.255929	0.478868	0.534445	0.593034	0.226921	0.741864	1.29166	0.505275	3.30194
S_VLDL_CE	Cholesteryl Esters in Small VLDL	mmol/L	Lipoprotein subclasses	Small VLDL (average diameter 36.8 nm)	Non-derived	TRUE	ep1_stroke_alg	2015	0.440771	0.739962	0.595668	0.551397	0.258536	0.71748	1.55391	0.364382	6.62663
S_VLDL_CE_pct	Cholesteryl Esters to Total Lipids in Small VLDL percentage	%	Relative lipoprotein lipid concentrations	Small VLDL ratios	Percentage	TRUE	ep1_stroke_alg	2003	0.0287107	0.00872972	3.28885	0.00100598	2.99741	0.00693487	1.02913	1.01167	1.04689
S_VLDL_CE_pct_C	Cholesteryl Esters to Cholesterol in Small VLDL percentage	%	Relative lipoprotein cholesterol concentrations	Small VLDL ratios	Percentage	FALSE	ep1_stroke_alg	2006	-0.00480077	0.0100421	-0.478067	0.632603	0.198869	0.773446	0.995211	0.975814	1.01499
S_VLDL_C_pct	Cholesterol to Total Lipids in Small VLDL percentage	%	Relative lipoprotein lipid concentrations	Small VLDL ratios	Percentage	TRUE	ep1_stroke_alg	2003	0.0163922	0.0052671	3.11219	0.00185706	2.73117	0.0115709	1.01653	1.00609	1.02708
S_VLDL_FC	Free Cholesterol in Small VLDL	mmol/L	Lipoprotein subclasses	Small VLDL (average diameter 36.8 nm)	Non-derived	TRUE	ep1_stroke_alg	2006	0.603587	1.3216	0.45671	0.647879	0.188506	0.780345	1.82867	0.137141	24.3838
S_VLDL_FC_by_CE	Free Cholesterol to Cholesteryl Esters in Small VLDL ratio	ratio	Relative lipoprotein lipid concentrations	Small VLDL ratios	Ratio	FALSE	ep1_stroke_alg	2006	0.474202	0.251996	1.88178	0.0598657	1.22282	0.142621	1.60673	0.980482	2.63298
S_VLDL_FC_pct	Free Cholesterol to Total Lipids in Small VLDL percentage	%	Relative lipoprotein lipid concentrations	Small VLDL ratios	Percentage	TRUE	ep1_stroke_alg	2003	0.0284378	0.0115335	2.46568	0.0136754	1.86406	0.0481611	1.02885	1.00585	1.05237
S_VLDL_FC_pct_C	Free Cholesterol to Cholesterol in Small VLDL percentage	%	Relative lipoprotein cholesterol concentrations	Small VLDL ratios	Percentage	FALSE	ep1_stroke_alg	2006	0.00480077	0.0100421	0.478067	0.632603	0.198869	0.773446	1.00481	0.985229	1.02479
S_VLDL_L	Total Lipids in Small VLDL	mmol/L	Lipoprotein subclasses	Small VLDL (average diameter 36.8 nm)	Composite	TRUE	ep1_stroke_alg	2003	-0.0879505	0.186565	-0.471419	0.637342	0.195628	0.776311	0.915806	0.635325	1.32011
S_VLDL_P	Concentration of Small VLDL Particles	mmol/L	Lipoprotein subclasses	Small VLDL (average diameter 36.8 nm)	Non-derived	TRUE	ep1_stroke_alg	2019	-646.927	1869.42	-0.346057	0.7293	0.137094	0.8262	1.10488e-281	0	Inf
S_VLDL_PL	Phospholipids in Small VLDL	mmol/L	Lipoprotein subclasses	Small VLDL (average diameter 36.8 nm)	Non-derived	TRUE	ep1_stroke_alg	2013	0.00282817	0.818164	0.00345673	0.997242	0.00119947	0.997242	1.00283	0.20174	4.98498
S_VLDL_PL_pct	Phospholipids to Total Lipids in Small VLDL percentage	%	Relative lipoprotein lipid concentrations	Small VLDL ratios	Percentage	TRUE	ep1_stroke_alg	2003	0.0281592	0.0122553	2.29773	0.0215774	1.666	0.0699107	1.02856	1.00415	1.05356
S_VLDL_TG	Triglycerides in Small VLDL	mmol/L	Lipoprotein subclasses	Small VLDL (average diameter 36.8 nm)	Non-derived	TRUE	ep1_stroke_alg	2023	-0.526778	0.395212	-1.3329	0.182564	0.738584	0.313159	0.590504	0.272152	1.28125
S_VLDL_TG_pct	Triglycerides to Total Lipids in Small VLDL percentage	%	Relative lipoprotein lipid concentrations	Small VLDL ratios	Percentage	TRUE	ep1_stroke_alg	2003	-0.0109348	0.00374718	-2.91816	0.00352109	2.45332	0.0172854	0.989125	0.981887	0.996416
Sphingomyelins	Sphingomyelins	mmol/L	Other lipids		Non-derived	TRUE	ep1_stroke_alg	2002	0.743261	0.372026	1.99787	0.0457304	1.33979	0.121448	2.10278	1.01419	4.35983
TG_by_PG	Triglycerides to Phosphoglycerides ratio	ratio	Other lipids		Ratio	TRUE	ep1_stroke_alg	1981	-0.131561	0.108598	-1.21144	0.225725	0.64642	0.362054	0.876726	0.708636	1.08469
Total_BCAA	Total Concentration of Branched-Chain Amino Acids (Leucine + Isoleucine + Valine)	mmol/L	Amino acids	Branched-chain amino acids	Composite	TRUE	ep1_stroke_alg	2012	-0.553999	0.294208	-1.88302	0.0596982	1.22404	0.142621	0.574647	0.322824	1.02291
Total_C	Total Cholesterol	mmol/L	Cholesterol		Composite	TRUE	ep1_stroke_alg	1991	0.0139247	0.0280859	0.495792	0.620041	0.207579	0.766768	1.01402	0.959711	1.07141
Total_CE	Total Esterified Cholesterol	mmol/L	Cholesteryl esters		Composite	TRUE	ep1_stroke_alg	1998	0.0150541	0.0393923	0.382158	0.702344	0.15345	0.809821	1.01517	0.939737	1.09665
Total_CE_pct	Total Esterified Cholesterol to Total Lipids percentage	%	Relative lipid concentrations		Percentage	FALSE	ep1_stroke_alg	1979	0.0114385	0.00745434	1.53447	0.124913	0.903391	0.227371	1.0115	0.996833	1.02639
Total_CE_pct_C	Total Esterified Cholesterol to Total Cholesterol percentage	%	Relative cholesterol concentrations		Percentage	FALSE	ep1_stroke_alg	1991	-0.0520604	0.0252916	-2.05841	0.0395509	1.40284	0.109071	0.949272	0.903362	0.997514
Total_C_pct	Total Cholesterol to Total Lipids percentage	%	Relative lipid concentrations		Percentage	FALSE	ep1_stroke_alg	1979	0.0112344	0.00573878	1.95764	0.0502727	1.29867	0.126266	1.0113	0.999986	1.02274
Total_FA	Total Fatty Acids	mmol/L	Fatty acids		Composite	TRUE	ep1_stroke_alg	1994	-0.00797619	0.0099045	-0.805309	0.420641	0.376088	0.593719	0.992056	0.972983	1.0115
Total_FC	Total Free Cholesterol	mmol/L	Free cholesterol		Composite	TRUE	ep1_stroke_alg	1991	0.0753773	0.0954924	0.789353	0.429906	0.366627	0.599696	1.07829	0.894234	1.30023
Total_FC_by_CE	Total Free Cholesterol to Total Esterified Cholesterol ratio	ratio	Relative lipid concentrations		Ratio	FALSE	ep1_stroke_alg	1991	2.73093	1.32057	2.06798	0.0386415	1.41295	0.109071	15.3471	1.15327	204.231
Total_FC_pct	Total Free Cholesterol to Total Lipids percentage	%	Relative lipid concentrations		Percentage	FALSE	ep1_stroke_alg	1979	0.0658707	0.0220122	2.99247	0.00276734	2.55794	0.014232	1.06809	1.02299	1.11518
Total_FC_pct_C	Total Free Cholesterol to Total Cholesterol percentage	%	Relative cholesterol concentrations		Percentage	FALSE	ep1_stroke_alg	1991	0.0520604	0.0252916	2.05841	0.0395509	1.40284	0.109071	1.05344	1.00249	1.10698
Total_L	Total Lipids in Lipoprotein Particles	mmol/L	Total lipids		Composite	TRUE	ep1_stroke_alg	1979	-0.00316477	0.0152178	-0.207965	0.835256	0.0781802	0.908131	0.99684	0.967547	1.02702
Total_P	Total Concentration of Lipoprotein Particles	mmol/L	Lipoprotein particle concentrations		Composite	TRUE	ep1_stroke_alg	1987	-22.3166	10.3151	-2.16349	0.0305036	1.51565	0.0915109	2.03238e-10	3.36975e-19	0.122578
Total_PL	Total Phospholipids in Lipoprotein Particles	mmol/L	Phospholipids		Composite	TRUE	ep1_stroke_alg	1990	-0.0093433	0.0546203	-0.171059	0.864177	0.0633972	0.920758	0.9907	0.89012	1.10265
Total_PL_pct	Total Phospholipids to Total Lipids percentage	%	Relative lipid concentrations		Percentage	FALSE	ep1_stroke_alg	1979	0.00489456	0.0115417	0.424077	0.671509	0.172948	0.793239	1.00491	0.982429	1.0279
Total_TG	Total Triglycerides	mmol/L	Triglycerides		Composite	TRUE	ep1_stroke_alg	1985	-0.0514299	0.0413847	-1.24273	0.213968	0.669651	0.35013	0.94987	0.875864	1.03013
Total_TG_pct	Total Triglycerides to Total Lipids percentage	%	Relative lipid concentrations		Percentage	FALSE	ep1_stroke_alg	1979	-0.00855568	0.00475379	-1.79976	0.0718988	1.14328	0.159556	0.991481	0.982286	1.00076
Tyr	Tyrosine	mmol/L	Amino acids	Aromatic amino acids	Non-derived	TRUE	ep1_stroke_alg	2017	-0.595377	1.64387	-0.362181	0.717217	0.144349	0.818234	0.551355	0.0219858	13.8267
Unsaturation	Degree of Unsaturation	degree	Fatty acids		Non-derived	TRUE	ep1_stroke_alg	2029	-0.50027	0.291731	-1.71483	0.0863755	1.06361	0.17447	0.606367	0.342302	1.07414
VLDL_C	VLDL Cholesterol	mmol/L	Cholesterol		Composite	TRUE	ep1_stroke_alg	1996	0.0328167	0.0999992	0.32817	0.742783	0.129138	0.835631	1.03336	0.849437	1.25711
VLDL_CE	Cholesteryl Esters in VLDL	mmol/L	Cholesteryl esters		Composite	TRUE	ep1_stroke_alg	1999	0.131651	0.173576	0.758459	0.448176	0.348551	0.612696	1.14071	0.811753	1.60297
VLDL_CE_pct	Cholesteryl Esters to Total Lipids in VLDL percentage	%	Relative lipid concentrations		Percentage	FALSE	ep1_stroke_alg	1987	0.0211478	0.00553522	3.82059	0.000133133	3.87571	0.00134798	1.02137	1.01035	1.03251
VLDL_CE_pct_C	Cholesteryl Esters to Cholesterol in VLDL percentage	%	Relative cholesterol concentrations		Percentage	FALSE	ep1_stroke_alg	1996	0.0304514	0.00794875	3.83097	0.000127639	3.89402	0.00134798	1.03092	1.01498	1.04711
VLDL_C_pct	Cholesterol to Total Lipids in VLDL percentage	%	Relative lipid concentrations		Percentage	FALSE	ep1_stroke_alg	1987	0.0155698	0.00420934	3.69887	0.000216558	3.66443	0.00176136	1.01569	1.00735	1.02411
VLDL_FC	Free Cholesterol in VLDL	mmol/L	Free cholesterol		Composite	TRUE	ep1_stroke_alg	2002	-0.0651576	0.227018	-0.287015	0.774101	0.111202	0.861886	0.93692	0.600427	1.46199
VLDL_FC_by_CE	Free Cholesterol to Cholesteryl Esters in VLDL percentage	ratio	Relative lipid concentrations		Ratio	FALSE	ep1_stroke_alg	1996	-0.980757	0.265225	-3.69783	0.000217452	3.66264	0.00176136	0.375027	0.222997	0.630706
VLDL_FC_pct	Free Cholesterol to Total Lipids in VLDL percentage	%	Relative lipid concentrations		Percentage	FALSE	ep1_stroke_alg	1987	0.0557036	0.0171823	3.24193	0.00118725	2.92546	0.00793663	1.05728	1.02227	1.0935
VLDL_FC_pct_C	Free Cholesterol to Cholesterol in VLDL percentage	%	Relative cholesterol concentrations		Percentage	FALSE	ep1_stroke_alg	1996	-0.0304514	0.00794875	-3.83097	0.000127639	3.89402	0.00134798	0.970008	0.955012	0.985238
VLDL_L	Total Lipids in VLDL	mmol/L	Total lipids		Composite	TRUE	ep1_stroke_alg	1987	-0.0262222	0.0280229	-0.93574	0.349407	0.456669	0.520706	0.974119	0.922058	1.02912
VLDL_P	Concentration of VLDL Particles	mmol/L	Lipoprotein particle concentrations		Composite	TRUE	ep1_stroke_alg	1997	105.082	547.307	0.191998	0.847743	0.0717356	0.915563	4.3313e+45	0	Inf
VLDL_PL	Phospholipids in VLDL	mmol/L	Phospholipids		Composite	TRUE	ep1_stroke_alg	2004	-0.068299	0.133341	-0.512214	0.608501	0.215739	0.755381	0.933981	0.719178	1.21294
VLDL_PL_pct	Phospholipids to Total Lipids in VLDL percentage	%	Relative lipid concentrations		Percentage	FALSE	ep1_stroke_alg	1987	0.0691342	0.0166393	4.15489	3.25448e-05	4.48752	0.000554975	1.07158	1.0372	1.1071
VLDL_TG	Triglycerides in VLDL	mmol/L	Triglycerides		Composite	TRUE	ep1_stroke_alg	2005	-0.0844674	0.0495676	-1.70408	0.0883654	1.05372	0.175215	0.919002	0.833918	1.01277
VLDL_TG_pct	Triglycerides to Total Lipids in VLDL percentage	%	Relative lipid concentrations		Percentage	FALSE	ep1_stroke_alg	1987	-0.0130366	0.00340032	-3.83394	0.000126106	3.89926	0.00134798	0.987048	0.980492	0.993648
VLDL_size	Average Diameter for VLDL Particles	nm	Lipoprotein particle sizes		Non-derived	TRUE	ep1_stroke_alg	2028	-0.0745891	0.0188755	-3.95164	7.76169e-05	4.11004	0.00104783	0.928125	0.894415	0.963105
Val	Valine	mmol/L	Amino acids	Branched-chain amino acids	Non-derived	TRUE	ep1_stroke_alg	2017	-1.04234	0.601587	-1.73265	0.0831588	1.08009	0.171378	0.35263	0.108452	1.14657
XL_HDL_C	Cholesterol in Very Large HDL	mmol/L	Lipoprotein subclasses	Very large HDL (average diameter 14.3 nm)	Composite	TRUE	ep1_stroke_alg	2029	3.27423	0.744883	4.39563	1.10453e-05	4.95682	0.000279539	26.4229	6.13653	113.773
XL_HDL_CE	Cholesteryl Esters in Very Large HDL	mmol/L	Lipoprotein subclasses	Very large HDL (average diameter 14.3 nm)	Non-derived	TRUE	ep1_stroke_alg	2031	3.81063	0.944032	4.03655	5.42438e-05	4.26565	0.000836905	45.1788	7.10164	287.416
XL_HDL_CE_pct	Cholesteryl Esters to Total Lipids in Very Large HDL percentage	%	Relative lipoprotein lipid concentrations	Very large HDL ratios	Percentage	TRUE	ep1_stroke_alg	2019	-0.00354645	0.00623386	-0.568901	0.569423	0.244565	0.726351	0.99646	0.984359	1.00871
XL_HDL_CE_pct_C	Cholesteryl Esters to Cholesterol in Very Large HDL percentage	%	Relative lipoprotein cholesterol concentrations	Very large HDL ratios	Percentage	FALSE	ep1_stroke_alg	2029	0.0114991	0.00448684	2.56284	0.0103819	1.98372	0.0395735	1.01157	1.00271	1.0205
XL_HDL_C_pct	Cholesterol to Total Lipids in Very Large HDL percentage	%	Relative lipoprotein lipid concentrations	Very large HDL ratios	Percentage	TRUE	ep1_stroke_alg	2019	-0.0131652	0.00475289	-2.76994	0.00560662	2.2513	0.0248842	0.986921	0.97777	0.996158
XL_HDL_FC	Free Cholesterol in Very Large HDL	mmol/L	Lipoprotein subclasses	Very large HDL (average diameter 14.3 nm)	Non-derived	TRUE	ep1_stroke_alg	2030	18.6612	3.38305	5.51609	3.46619e-08	7.46015	3.74349e-06	1.27195e+08	167787	9.64234e+10
XL_HDL_FC_by_CE	Free Cholesterol to Cholesteryl Esters in Very Large HDL ratio	ratio	Relative lipoprotein lipid concentrations	Very large HDL ratios	Ratio	FALSE	ep1_stroke_alg	2029	-0.332264	0.168781	-1.96862	0.0489972	1.30983	0.125001	0.717298	0.515265	0.998547
XL_HDL_FC_pct	Free Cholesterol to Total Lipids in Very Large HDL percentage	%	Relative lipoprotein lipid concentrations	Very large HDL ratios	Percentage	TRUE	ep1_stroke_alg	2019	-0.0217512	0.00687692	-3.16292	0.00156194	2.80634	0.00992291	0.978484	0.965383	0.991762
XL_HDL_FC_pct_C	Free Cholesterol to Cholesterol in Very Large HDL percentage	%	Relative lipoprotein cholesterol concentrations	Very large HDL ratios	Percentage	FALSE	ep1_stroke_alg	2029	-0.0114991	0.00448684	-2.56284	0.0103819	1.98372	0.0395735	0.988567	0.979911	0.997299
XL_HDL_L	Total Lipids in Very Large HDL	mmol/L	Lipoprotein subclasses	Very large HDL (average diameter 14.3 nm)	Composite	TRUE	ep1_stroke_alg	2019	1.396	0.325389	4.29027	1.78459e-05	4.74846	0.000356808	4.03903	2.13452	7.64282
XL_HDL_P	Concentration of Very Large HDL Particles	mmol/L	Lipoprotein subclasses	Very large HDL (average diameter 14.3 nm)	Non-derived	TRUE	ep1_stroke_alg	2026	1158.93	272.601	4.25138	2.12456e-05	4.67273	0.000382421	Inf	1.88184e+271	Inf
XL_HDL_PL	Phospholipids in Very Large HDL	mmol/L	Lipoprotein subclasses	Very large HDL (average diameter 14.3 nm)	Non-derived	TRUE	ep1_stroke_alg	2030	2.47188	0.577594	4.27962	1.87214e-05	4.72766	0.000356808	11.8447	3.81827	36.7437
XL_HDL_PL_pct	Phospholipids to Total Lipids in Very Large HDL percentage	%	Relative lipoprotein lipid concentrations	Very large HDL ratios	Percentage	TRUE	ep1_stroke_alg	2019	0.0153954	0.00394963	3.89794	9.7016e-05	4.01316	0.00125733	1.01551	1.00768	1.02341
XL_HDL_TG	Triglycerides in Very Large HDL	mmol/L	Lipoprotein subclasses	Very large HDL (average diameter 14.3 nm)	Non-derived	TRUE	ep1_stroke_alg	2022	10.3942	8.22411	1.26387	0.206278	0.685547	0.344505	32669.1	0.00326309	3.27073e+11
XL_HDL_TG_pct	Triglycerides to Total Lipids in Very Large HDL percentage	%	Relative lipoprotein lipid concentrations	Very large HDL ratios	Percentage	TRUE	ep1_stroke_alg	2019	-0.0187075	0.00662436	-2.82404	0.00474222	2.32402	0.0225953	0.981466	0.968806	0.994293
XL_VLDL_C	Cholesterol in Very Large VLDL	mmol/L	Lipoprotein subclasses	Very large VLDL (average diameter 64 nm)	Composite	TRUE	ep1_stroke_alg	2026	-0.863643	0.852565	-1.01299	0.311064	0.507151	0.468766	0.421623	0.0792878	2.24204
XL_VLDL_CE	Cholesteryl Esters in Very Large VLDL	mmol/L	Lipoprotein subclasses	Very large VLDL (average diameter 64 nm)	Non-derived	TRUE	ep1_stroke_alg	2027	-1.24137	1.6829	-0.737635	0.460736	0.336548	0.625956	0.288989	0.0106749	7.82342
XL_VLDL_CE_pct	Cholesteryl Esters to Total Lipids in Very Large VLDL percentage	%	Relative lipoprotein lipid concentrations	Very large VLDL ratios	Percentage	TRUE	ep1_stroke_alg	2019	0.0147024	0.00303397	4.84592	1.26024e-06	5.89955	5.44529e-05	1.01481	1.00879	1.02086
XL_VLDL_CE_pct_C	Cholesteryl Esters to Cholesterol in Very Large VLDL percentage	%	Relative lipoprotein cholesterol concentrations	Very large VLDL ratios	Percentage	FALSE	ep1_stroke_alg	2026	0.0115357	0.00378597	3.04695	0.00231172	2.63606	0.0126949	1.0116	1.00412	1.01914
XL_VLDL_C_pct	Cholesterol to Total Lipids in Very Large VLDL percentage	%	Relative lipoprotein lipid concentrations	Very large VLDL ratios	Percentage	TRUE	ep1_stroke_alg	2019	0.0125004	0.00255862	4.88562	1.03106e-06	5.98672	5.44529e-05	1.01258	1.00751	1.01767
XL_VLDL_FC	Free Cholesterol in Very Large VLDL	mmol/L	Lipoprotein subclasses	Very large VLDL (average diameter 64 nm)	Non-derived	TRUE	ep1_stroke_alg	2031	-2.22635	1.67073	-1.33256	0.182676	0.738318	0.313159	0.107922	0.00408278	2.85275
XL_VLDL_FC_by_CE	Free Cholesterol to Cholesteryl Esters in Very Large VLDL ratio	ratio	Relative lipoprotein lipid concentrations	Very large VLDL ratios	Ratio	FALSE	ep1_stroke_alg	2026	-0.332728	0.119868	-2.77579	0.00550679	2.2591	0.0247806	0.716965	0.566845	0.906842
XL_VLDL_FC_pct	Free Cholesterol to Total Lipids in Very Large VLDL percentage	%	Relative lipoprotein lipid concentrations	Very large VLDL ratios	Percentage	TRUE	ep1_stroke_alg	2019	0.0330236	0.00907053	3.64076	0.000271838	3.56569	0.00209926	1.03357	1.01536	1.05211
XL_VLDL_FC_pct_C	Free Cholesterol to Cholesterol in Very Large VLDL percentage	%	Relative lipoprotein cholesterol concentrations	Very large VLDL ratios	Percentage	FALSE	ep1_stroke_alg	2026	-0.0115357	0.00378597	-3.04695	0.00231172	2.63606	0.0126949	0.988531	0.981222	0.995893
XL_VLDL_L	Total Lipids in Very Large VLDL	mmol/L	Lipoprotein subclasses	Very large VLDL (average diameter 64 nm)	Composite	TRUE	ep1_stroke_alg	2019	-0.286216	0.179301	-1.59629	0.110423	0.956939	0.205616	0.7511	0.528536	1.06739
XL_VLDL_P	Concentration of Very Large VLDL Particles	mmol/L	Lipoprotein subclasses	Very large VLDL (average diameter 64 nm)	Non-derived	TRUE	ep1_stroke_alg	2024	-17244.2	10600.5	-1.62674	0.103793	0.983834	0.197816	0	0	Inf
XL_VLDL_PL	Phospholipids in Very Large VLDL	mmol/L	Lipoprotein subclasses	Very large VLDL (average diameter 64 nm)	Non-derived	TRUE	ep1_stroke_alg	2028	-1.31027	0.922182	-1.42084	0.155364	0.808651	0.272096	0.269747	0.0442567	1.64412
XL_VLDL_PL_pct	Phospholipids to Total Lipids in Very Large VLDL percentage	%	Relative lipoprotein lipid concentrations	Very large VLDL ratios	Percentage	TRUE	ep1_stroke_alg	2019	-0.00177843	0.00801892	-0.22178	0.824485	0.083817	0.899439	0.998223	0.982657	1.01404
XL_VLDL_TG	Triglycerides in Very Large VLDL	mmol/L	Lipoprotein subclasses	Very large VLDL (average diameter 64 nm)	Non-derived	TRUE	ep1_stroke_alg	2024	-0.547686	0.293427	-1.86652	0.0619689	1.20783	0.145004	0.578286	0.325367	1.02781
XL_VLDL_TG_pct	Triglycerides to Total Lipids in Very Large VLDL percentage	%	Relative lipoprotein lipid concentrations	Very large VLDL ratios	Percentage	TRUE	ep1_stroke_alg	2019	-0.0133843	0.00276933	-4.83306	1.34452e-06	5.87143	5.44529e-05	0.986705	0.981364	0.992075
XS_VLDL_C	Cholesterol in Very Small VLDL	mmol/L	Lipoprotein subclasses	Very small VLDL (average diameter 31.3 nm)	Composite	TRUE	ep1_stroke_alg	2016	1.52995	0.510337	2.99792	0.00271831	2.5657	0.0142054	4.61793	1.6984	12.5561
XS_VLDL_CE	Cholesteryl Esters in Very Small VLDL	mmol/L	Lipoprotein subclasses	Very small VLDL (average diameter 31.3 nm)	Non-derived	TRUE	ep1_stroke_alg	2017	2.1507	0.725814	2.96315	0.0030451	2.5164	0.0151786	8.59083	2.07114	35.6337
XS_VLDL_CE_pct	Cholesteryl Esters to Total Lipids in Very Small VLDL percentage	%	Relative lipoprotein lipid concentrations	Very small VLDL ratios	Percentage	TRUE	ep1_stroke_alg	2013	0.0144326	0.00617045	2.33898	0.0193365	1.71362	0.0652606	1.01454	1.00234	1.02688
XS_VLDL_CE_pct_C	Cholesteryl Esters to Cholesterol in Very Small VLDL percentage	%	Relative lipoprotein cholesterol concentrations	Very small VLDL ratios	Percentage	FALSE	ep1_stroke_alg	2016	0.0195174	0.0109148	1.78816	0.0737502	1.13224	0.16037	1.01971	0.998126	1.04176
XS_VLDL_C_pct	Cholesterol to Total Lipids in Very Small VLDL percentage	%	Relative lipoprotein lipid concentrations	Very small VLDL ratios	Percentage	TRUE	ep1_stroke_alg	2013	0.0137597	0.00552808	2.48907	0.0128079	1.89252	0.0462479	1.01385	1.00293	1.0249
XS_VLDL_FC	Free Cholesterol in Very Small VLDL	mmol/L	Lipoprotein subclasses	Very small VLDL (average diameter 31.3 nm)	Non-derived	TRUE	ep1_stroke_alg	2016	4.62742	1.64395	2.81481	0.00488059	2.31153	0.0229176	102.25	4.07663	2564.64
XS_VLDL_FC_by_CE	Free Cholesterol to Cholesteryl Esters in Very Small VLDL ratio	ratio	Relative lipoprotein lipid concentrations	Very small VLDL ratios	Ratio	FALSE	ep1_stroke_alg	2016	-0.832694	0.473424	-1.75888	0.0785986	1.10459	0.166815	0.434876	0.171941	1.0999
XS_VLDL_FC_pct	Free Cholesterol to Total Lipids in Very Small VLDL percentage	%	Relative lipoprotein lipid concentrations	Very small VLDL ratios	Percentage	TRUE	ep1_stroke_alg	2013	0.105402	0.0385468	2.73439	0.00624969	2.20414	0.0266826	1.11116	1.0303	1.19836
XS_VLDL_FC_pct_C	Free Cholesterol to Cholesterol in Very Small VLDL percentage	%	Relative lipoprotein cholesterol concentrations	Very small VLDL ratios	Percentage	FALSE	ep1_stroke_alg	2016	-0.0195174	0.0109148	-1.78816	0.0737502	1.13224	0.16037	0.980672	0.959915	1.00188
XS_VLDL_L	Total Lipids in Very Small VLDL	mmol/L	Lipoprotein subclasses	Very small VLDL (average diameter 31.3 nm)	Composite	TRUE	ep1_stroke_alg	2013	0.684042	0.273242	2.50342	0.0122998	1.9101	0.0458061	1.98187	1.16008	3.38582
XS_VLDL_P	Concentration of Very Small VLDL Particles	mmol/L	Lipoprotein subclasses	Very small VLDL (average diameter 31.3 nm)	Non-derived	TRUE	ep1_stroke_alg	2015	4519.93	1757.3	2.57209	0.0101087	1.99531	0.0395735	Inf	Inf	Inf
XS_VLDL_PL	Phospholipids in Very Small VLDL	mmol/L	Lipoprotein subclasses	Very small VLDL (average diameter 31.3 nm)	Non-derived	TRUE	ep1_stroke_alg	2020	2.37023	0.899813	2.63413	0.00843521	2.0739	0.0348038	10.6998	1.83418	62.4185
XS_VLDL_PL_pct	Phospholipids to Total Lipids in Very Small VLDL percentage	%	Relative lipoprotein lipid concentrations	Very small VLDL ratios	Percentage	TRUE	ep1_stroke_alg	2013	0.0337934	0.0275221	1.22786	0.219498	0.658569	0.357374	1.03437	0.980052	1.0917
XS_VLDL_TG	Triglycerides in Very Small VLDL	mmol/L	Lipoprotein subclasses	Very small VLDL (average diameter 31.3 nm)	Non-derived	TRUE	ep1_stroke_alg	2020	0.444538	1.07704	0.412741	0.679797	0.167621	0.793239	1.55977	0.188914	12.8782
XS_VLDL_TG_pct	Triglycerides to Total Lipids in Very Small VLDL percentage	%	Relative lipoprotein lipid concentrations	Very small VLDL ratios	Percentage	TRUE	ep1_stroke_alg	2013	-0.0189122	0.00620453	-3.04813	0.00230269	2.63777	0.0126949	0.981265	0.969405	0.993271
XXL_VLDL_C	Cholesterol in Chylomicrons and Extremely Large VLDL	mmol/L	Lipoprotein subclasses	Chylomicrons and extremely large VLDL (particle diameters from 75 nm upwards)	Composite	TRUE	ep1_stroke_alg	2030	-0.78001	0.554841	-1.40583	0.159776	0.796489	0.276831	0.458402	0.15451	1.35999
XXL_VLDL_CE	Cholesteryl Esters in Chylomicrons and Extremely Large VLDL	mmol/L	Lipoprotein subclasses	Chylomicrons and extremely large VLDL (particle diameters from 75 nm upwards)	Non-derived	TRUE	ep1_stroke_alg	2031	-1.06766	1.01212	-1.05488	0.291481	0.53539	0.443379	0.343811	0.0472917	2.4995
XXL_VLDL_CE_pct	Cholesteryl Esters to Total Lipids in Chylomicrons and Extremely Large VLDL percentage	%	Relative lipoprotein lipid concentrations	Chylomicrons and extremely large VLDL ratios	Percentage	TRUE	ep1_stroke_alg	2027	0.00790059	0.00228415	3.45888	0.000542434	3.26565	0.00390553	1.00793	1.00343	1.01245
XXL_VLDL_CE_pct_C	Cholesteryl Esters to Cholesterol in Chylomicrons and Extremely Large VLDL percentage	%	Relative lipoprotein cholesterol concentrations	Chylomicrons and extremely large VLDL ratios	Percentage	FALSE	ep1_stroke_alg	2030	0.0111535	0.00361609	3.08441	0.00203954	2.69047	0.0122372	1.01122	1.00407	1.01841
XXL_VLDL_C_pct	Cholesterol to Total Lipids in Chylomicrons and Extremely Large VLDL percentage	%	Relative lipoprotein lipid concentrations	Chylomicrons and extremely large VLDL ratios	Percentage	TRUE	ep1_stroke_alg	2027	0.00471941	0.00155303	3.03884	0.00237488	2.62436	0.0128244	1.00473	1.00168	1.00779
XXL_VLDL_FC	Free Cholesterol in Chylomicrons and Extremely Large VLDL	mmol/L	Lipoprotein subclasses	Chylomicrons and extremely large VLDL (particle diameters from 75 nm upwards)	Non-derived	TRUE	ep1_stroke_alg	2030	-2.24643	1.2135	-1.85119	0.064142	1.19286	0.148443	0.105776	0.00980464	1.14115
XXL_VLDL_FC_by_CE	Free Cholesterol to Cholesteryl Esters in Chylomicrons and Extremely Large VLDL ratio	ratio	Relative lipoprotein lipid concentrations	Chylomicrons and extremely large VLDL ratios	Ratio	FALSE	ep1_stroke_alg	2030	-0.147579	0.0752258	-1.96182	0.0497836	1.30291	0.126015	0.862794	0.744515	0.999863
XXL_VLDL_FC_pct	Free Cholesterol to Total Lipids in Chylomicrons and Extremely Large VLDL percentage	%	Relative lipoprotein lipid concentrations	Chylomicrons and extremely large VLDL ratios	Percentage	TRUE	ep1_stroke_alg	2027	0.00637865	0.00364252	1.75116	0.0799176	1.09736	0.168138	1.0064	0.99924	1.01361
XXL_VLDL_FC_pct_C	Free Cholesterol to Cholesterol in Chylomicrons and Extremely Large VLDL percentage	%	Relative lipoprotein cholesterol concentrations	Chylomicrons and extremely large VLDL ratios	Percentage	FALSE	ep1_stroke_alg	2030	-0.0111535	0.00361609	-3.08441	0.00203954	2.69047	0.0122372	0.988908	0.981924	0.995942
XXL_VLDL_L	Total Lipids in Chylomicrons and Extremely Large VLDL	mmol/L	Lipoprotein subclasses	Chylomicrons and extremely large VLDL (particle diameters from 75 nm upwards)	Composite	TRUE	ep1_stroke_alg	2027	-0.182696	0.112672	-1.62149	0.104912	0.979176	0.19878	0.833021	0.667956	1.03888
XXL_VLDL_P	Concentration of Chylomicrons and Extremely Large VLDL Particles	mmol/L	Lipoprotein subclasses	Chylomicrons and extremely large VLDL (particle diameters from 75 nm upwards)	Non-derived	TRUE	ep1_stroke_alg	2030	-26522.2	15327.9	-1.73032	0.0835734	1.07793	0.171378	0	0	Inf
XXL_VLDL_PL	Phospholipids in Chylomicrons and Extremely Large VLDL	mmol/L	Lipoprotein subclasses	Chylomicrons and extremely large VLDL (particle diameters from 75 nm upwards)	Non-derived	TRUE	ep1_stroke_alg	2031	-1.40254	0.735298	-1.90744	0.0564634	1.24823	0.13965	0.245972	0.0582086	1.0394
XXL_VLDL_PL_pct	Phospholipids to Total Lipids in Chylomicrons and Extremely Large VLDL percentage	%	Relative lipoprotein lipid concentrations	Chylomicrons and extremely large VLDL ratios	Percentage	TRUE	ep1_stroke_alg	2027	-0.0107191	0.00517309	-2.0721	0.0382564	1.4173	0.109071	0.989338	0.979358	0.99942
XXL_VLDL_TG	Triglycerides in Chylomicrons and Extremely Large VLDL	mmol/L	Lipoprotein subclasses	Chylomicrons and extremely large VLDL (particle diameters from 75 nm upwards)	Non-derived	TRUE	ep1_stroke_alg	2028	-0.290404	0.17247	-1.68379	0.0922228	1.03516	0.181092	0.747962	0.53342	1.04879
XXL_VLDL_TG_pct	Triglycerides to Total Lipids in Chylomicrons and Extremely Large VLDL percentage	%	Relative lipoprotein lipid concentrations	Chylomicrons and extremely large VLDL ratios	Percentage	TRUE	ep1_stroke_alg	2027	-0.00351441	0.00154822	-2.26997	0.0232096	1.63433	0.072307	0.996492	0.993472	0.99952
bOHbutyrate	3-Hydroxybutyrate	mmol/L	Ketone bodies		Non-derived	TRUE	ep1_stroke_alg	1997	0.315814	0.370938	0.851392	0.394552	0.403896	0.57325	1.37137	0.662838	2.8373
non_HDL_C	Total Cholesterol Minus HDL-C	mmol/L	Cholesterol		Composite	TRUE	ep1_stroke_alg	1991	0.0187402	0.0305148	0.614134	0.539127	0.268309	0.707181	1.01892	0.959763	1.08172
Acetate	Acetate	mmol/L	Ketone bodies		Non-derived	TRUE	ep1_vascular_dementia_alg	376	0.867776	0.886149	0.979266	0.327448	0.484857	0.890049	2.38161	0.419339	13.5262
Acetoacetate	Acetoacetate	mmol/L	Ketone bodies		Non-derived	TRUE	ep1_vascular_dementia_alg	379	10.7564	2.42537	4.43496	9.20909e-06	5.03578	0.00298375	46930.2	404.515	5.44466e+06
Acetone	Acetone	mmol/L	Ketone bodies		Non-derived	TRUE	ep1_vascular_dementia_alg	379	20.4899	5.20212	3.93877	8.19004e-05	4.08671	0.00884524	7.91898e+08	29548.6	21222691604160
Ala	Alanine	mmol/L	Amino acids		Non-derived	TRUE	ep1_vascular_dementia_alg	379	-1.05083	0.828635	-1.26815	0.204745	0.688786	0.890049	0.349647	0.0689098	1.7741
Albumin	Albumin	g/l	Fluid balance		Non-derived	TRUE	ep1_vascular_dementia_alg	376	-0.031211	0.0172281	-1.81164	0.0700422	1.15464	0.785937	0.969271	0.937088	1.00256
ApoA1	Apolipoprotein A1	g/l	Apolipoproteins		Non-derived	TRUE	ep1_vascular_dementia_alg	377	-0.17797	0.252847	-0.703863	0.481518	0.317387	0.938785	0.836968	0.509895	1.37384
ApoB	Apolipoprotein B	g/l	Apolipoproteins		Non-derived	TRUE	ep1_vascular_dementia_alg	374	0.0670363	0.302641	0.221504	0.8247	0.083704	0.980947	1.06933	0.590881	1.93521
ApoB_by_ApoA1	Apolipoprotein B to Apolipoprotein A1 ratio	ratio	Apolipoproteins		Ratio	TRUE	ep1_vascular_dementia_alg	374	0.267411	0.347029	0.770572	0.440961	0.3556	0.90342	1.30658	0.661817	2.57948
Cholines	Total Cholines	mmol/L	Other lipids		Non-derived	TRUE	ep1_vascular_dementia_alg	375	-0.0540754	0.148561	-0.363995	0.715862	0.145171	0.980947	0.947361	0.70804	1.26757
Citrate	Citrate	mmol/L	Glycolysis related metabolites		Non-derived	TRUE	ep1_vascular_dementia_alg	376	7.74449	3.77386	2.05214	0.0401557	1.39625	0.591384	2308.82	1.41586	3.76497e+06
Clinical_LDL_C	Clinical LDL Cholesterol	mmol/L	Cholesterol		Non-derived	TRUE	ep1_vascular_dementia_alg	377	0.0135419	0.0833774	0.162417	0.870978	0.0599929	0.980947	1.01363	0.860813	1.19359
Creatinine	Creatinine	mmol/L	Fluid balance		Non-derived	TRUE	ep1_vascular_dementia_alg	357	3.14216	1.63682	1.91967	0.0548996	1.26043	0.741145	23.1539	0.936118	572.685
DHA	Docosahexaenoic Acid	mmol/L	Fatty acids		Non-derived	TRUE	ep1_vascular_dementia_alg	378	-0.0832184	0.664055	-0.125319	0.900271	0.0456265	0.980947	0.92015	0.250382	3.38153
DHA_pct	Docosahexaenoic Acid to Total Fatty Acids percentage	%	Fatty acids	Fatty acid ratios	Percentage	TRUE	ep1_vascular_dementia_alg	373	-0.00978747	0.0798046	-0.122643	0.90239	0.0446058	0.980947	0.99026	0.846873	1.15792
Gln	Glutamine	mmol/L	Amino acids		Non-derived	TRUE	ep1_vascular_dementia_alg	376	-0.128736	0.696535	-0.184824	0.853367	0.068864	0.980947	0.879206	0.224485	3.44344
Glucose	Glucose	mmol/L	Glycolysis related metabolites		Non-derived	TRUE	ep1_vascular_dementia_alg	377	0.0661563	0.0265887	2.48814	0.0128414	1.89139	0.474475	1.06839	1.01414	1.12555
Gly	Glycine	mmol/L	Amino acids		Non-derived	TRUE	ep1_vascular_dementia_alg	376	0.568658	0.978556	0.58112	0.56116	0.250914	0.967265	1.7659	0.259419	12.0207
GlycA	Glycoprotein Acetyls	mmol/L	Inflammation		Non-derived	TRUE	ep1_vascular_dementia_alg	375	0.666059	0.49026	1.35858	0.174279	0.758754	0.890049	1.94655	0.744642	5.08843
HDL_C	HDL Cholesterol	mmol/L	Cholesterol		Composite	TRUE	ep1_vascular_dementia_alg	375	0.0535915	0.195664	0.273896	0.784164	0.105593	0.980947	1.05505	0.718989	1.5482
HDL_CE	Cholesteryl Esters in HDL	mmol/L	Cholesteryl esters		Composite	TRUE	ep1_vascular_dementia_alg	376	0.0272513	0.249375	0.109278	0.912982	0.039538	0.980947	1.02763	0.630323	1.67536
HDL_CE_pct	Cholesteryl Esters to Total Lipids in HDL percentage	%	Relative lipid concentrations		Percentage	FALSE	ep1_vascular_dementia_alg	372	0.00825411	0.0219028	0.376852	0.706283	0.151021	0.980947	1.00829	0.965919	1.05252
HDL_CE_pct_C	Cholesteryl Esters to Cholesterol in HDL percentage	%	Relative cholesterol concentrations		Percentage	FALSE	ep1_vascular_dementia_alg	375	-0.0430681	0.0359866	-1.19678	0.231393	0.635651	0.890049	0.957846	0.892613	1.02785
HDL_C_pct	Cholesterol to Total Lipids in HDL percentage	%	Relative lipid concentrations		Percentage	FALSE	ep1_vascular_dementia_alg	372	0.0162814	0.0203506	0.800044	0.423685	0.372957	0.90342	1.01641	0.976671	1.05778
HDL_FC	Free Cholesterol in HDL	mmol/L	Free cholesterol		Composite	TRUE	ep1_vascular_dementia_alg	375	0.547933	0.867971	0.63128	0.527857	0.277483	0.943592	1.72967	0.315597	9.47973
HDL_FC_by_CE	Free Cholesterol to Cholesteryl Esters in HDL percentage	ratio	Relative lipid concentrations		Ratio	FALSE	ep1_vascular_dementia_alg	375	2.3814	2.06034	1.15583	0.247752	0.605984	0.890049	10.8201	0.190735	613.805
HDL_FC_pct	Free Cholesterol to Total Lipids in HDL percentage	%	Relative lipid concentrations		Percentage	FALSE	ep1_vascular_dementia_alg	372	0.246065	0.101701	2.41948	0.0155426	1.80848	0.474475	1.27898	1.04784	1.56111
HDL_FC_pct_C	Free Cholesterol to Cholesterol in HDL percentage	%	Relative cholesterol concentrations		Percentage	FALSE	ep1_vascular_dementia_alg	375	0.0430681	0.0359866	1.19678	0.231393	0.635651	0.890049	1.04401	0.972908	1.12031
HDL_L	Total Lipids in HDL	mmol/L	Total lipids		Composite	TRUE	ep1_vascular_dementia_alg	372	0.0101371	0.0979147	0.10353	0.917542	0.037374	0.980947	1.01019	0.833788	1.22391
HDL_P	Concentration of HDL Particles	mmol/L	Lipoprotein particle concentrations		Composite	TRUE	ep1_vascular_dementia_alg	374	-34.6373	24.8579	-1.39341	0.163495	0.786495	0.890049	9.06141e-16	6.27621e-37	1.30826e+06
HDL_PL	Phospholipids in HDL	mmol/L	Phospholipids		Composite	TRUE	ep1_vascular_dementia_alg	375	-0.0198963	0.192924	-0.10313	0.91786	0.0372236	0.980947	0.9803	0.671643	1.4308
HDL_PL_pct	Phospholipids to Total Lipids in HDL percentage	%	Relative lipid concentrations		Percentage	FALSE	ep1_vascular_dementia_alg	372	-0.0157006	0.0448972	-0.3497	0.726564	0.138726	0.980947	0.984422	0.901496	1.07498
HDL_TG	Triglycerides in HDL	mmol/L	Triglycerides		Composite	TRUE	ep1_vascular_dementia_alg	374	-1.51461	1.182	-1.28139	0.200056	0.698848	0.890049	0.219895	0.0216808	2.23026
HDL_TG_pct	Triglycerides to Total Lipids in HDL percentage	%	Relative lipid concentrations		Percentage	FALSE	ep1_vascular_dementia_alg	372	-0.0332109	0.0325525	-1.02022	0.307622	0.511983	0.890049	0.967335	0.907543	1.03106
HDL_size	Average Diameter for HDL Particles	nm	Lipoprotein particle sizes		Non-derived	TRUE	ep1_vascular_dementia_alg	380	0.427747	0.296214	1.44405	0.148726	0.827614	0.890049	1.5338	0.858273	2.74101
His	Histidine	mmol/L	Amino acids		Non-derived	TRUE	ep1_vascular_dementia_alg	376	-6.72711	6.07669	-1.10704	0.268279	0.571414	0.890049	0.001198	8.05145e-09	178.253
IDL_C	Cholesterol in IDL	mmol/L	Lipoprotein subclasses	IDL (average diameter 28.6 nm)	Composite	TRUE	ep1_vascular_dementia_alg	376	0.220998	0.291388	0.758433	0.448192	0.348536	0.90342	1.24732	0.704602	2.20807
IDL_CE	Cholesteryl Esters in IDL	mmol/L	Lipoprotein subclasses	IDL (average diameter 28.6 nm)	Non-derived	TRUE	ep1_vascular_dementia_alg	377	0.226019	0.392739	0.575494	0.564958	0.247984	0.967265	1.2536	0.580567	2.70686
IDL_CE_pct	Cholesteryl Esters to Total Lipids in IDL percentage	%	Relative lipoprotein lipid concentrations	IDL ratios	Percentage	TRUE	ep1_vascular_dementia_alg	374	-0.00470837	0.0205652	-0.228948	0.818909	0.0867642	0.980947	0.995303	0.955982	1.03624
IDL_CE_pct_C	Cholesteryl Esters to Cholesterol in IDL percentage	%	Relative lipoprotein cholesterol concentrations	IDL ratios	Percentage	FALSE	ep1_vascular_dementia_alg	376	-0.0589513	0.0380125	-1.55084	0.12094	0.917429	0.890049	0.942753	0.875066	1.01567
IDL_C_pct	Cholesterol to Total Lipids in IDL percentage	%	Relative lipoprotein lipid concentrations	IDL ratios	Percentage	TRUE	ep1_vascular_dementia_alg	374	0.00534033	0.0168859	0.31626	0.751805	0.123895	0.980947	1.00535	0.972626	1.03918
IDL_FC	Free Cholesterol in IDL	mmol/L	Lipoprotein subclasses	IDL (average diameter 28.6 nm)	Non-derived	TRUE	ep1_vascular_dementia_alg	376	1.13022	1.09513	1.03205	0.30205	0.519922	0.890049	3.09635	0.361958	26.4876
IDL_FC_by_CE	Free Cholesterol to Cholesteryl Esters in IDL percentage	ratio	Relative lipoprotein lipid concentrations	IDL ratios	Ratio	FALSE	ep1_vascular_dementia_alg	376	3.12885	2.0329	1.53911	0.123778	0.907356	0.890049	22.8478	0.425014	1228.24
IDL_FC_pct	Free Cholesterol to Total Lipids in IDL percentage	%	Relative lipoprotein lipid concentrations	IDL ratios	Percentage	TRUE	ep1_vascular_dementia_alg	374	0.0620945	0.0460598	1.34813	0.177617	0.750514	0.890049	1.06406	0.972211	1.16459
IDL_FC_pct_C	Free Cholesterol to Cholesterol in IDL percentage	%	Relative lipoprotein cholesterol concentrations	IDL ratios	Percentage	FALSE	ep1_vascular_dementia_alg	376	0.0589513	0.0380125	1.55084	0.12094	0.917429	0.890049	1.06072	0.984567	1.14277
IDL_L	Total Lipids in IDL	mmol/L	Lipoprotein subclasses	IDL (average diameter 28.6 nm)	Composite	TRUE	ep1_vascular_dementia_alg	374	0.14448	0.216389	0.667687	0.504333	0.297283	0.938785	1.15544	0.756055	1.7658
IDL_P	Concentration of IDL Particles	mmol/L	Lipoprotein subclasses	IDL (average diameter 28.6 nm)	Non-derived	TRUE	ep1_vascular_dementia_alg	378	610.32	792.891	0.76974	0.441454	0.355115	0.90342	1.14439e+265	0	Inf
IDL_PL	Phospholipids in IDL	mmol/L	Lipoprotein subclasses	IDL (average diameter 28.6 nm)	Non-derived	TRUE	ep1_vascular_dementia_alg	376	0.784365	0.939092	0.835238	0.403584	0.394067	0.90342	2.19102	0.347756	13.8044
IDL_PL_pct	Phospholipids to Total Lipids in IDL percentage	%	Relative lipoprotein lipid concentrations	IDL ratios	Percentage	TRUE	ep1_vascular_dementia_alg	374	0.0533364	0.0543635	0.981106	0.32654	0.486063	0.890049	1.05478	0.948175	1.17338
IDL_TG	Triglycerides in IDL	mmol/L	Lipoprotein subclasses	IDL (average diameter 28.6 nm)	Non-derived	TRUE	ep1_vascular_dementia_alg	376	-0.517454	2.12686	-0.243294	0.807777	0.0927083	0.980947	0.596036	0.0092225	38.5209
IDL_TG_pct	Triglycerides to Total Lipids in IDL percentage	%	Relative lipoprotein lipid concentrations	IDL ratios	Percentage	TRUE	ep1_vascular_dementia_alg	374	-0.0156322	0.0208322	-0.750384	0.453023	0.343879	0.906047	0.984489	0.945101	1.02552
Ile	Isoleucine	mmol/L	Amino acids	Branched-chain amino acids	Non-derived	TRUE	ep1_vascular_dementia_alg	378	-0.89283	3.03102	-0.294565	0.768327	0.114454	0.980947	0.409495	0.00107695	155.705
LA	Linoleic Acid	mmol/L	Fatty acids		Non-derived	TRUE	ep1_vascular_dementia_alg	375	-0.119606	0.0900545	-1.32816	0.184126	0.734884	0.890049	0.88727	0.743703	1.05855
LA_pct	Linoleic Acid to Total Fatty Acids percentage	%	Fatty acids	Fatty acid ratios	Percentage	TRUE	ep1_vascular_dementia_alg	373	-0.0295859	0.0162154	-1.82455	0.0680683	1.16706	0.785937	0.970847	0.940477	1.0022
LDL_C	LDL Cholesterol	mmol/L	Cholesterol		Composite	TRUE	ep1_vascular_dementia_alg	376	-0.017419	0.139402	-0.124955	0.900559	0.0454877	0.980947	0.982732	0.74778	1.29151
LDL_CE	Cholesteryl Esters in LDL	mmol/L	Cholesteryl esters		Composite	TRUE	ep1_vascular_dementia_alg	376	-0.0370169	0.188821	-0.196042	0.844577	0.0733608	0.980947	0.96366	0.665574	1.39525
LDL_CE_pct	Cholesteryl Esters to Total Lipids in LDL percentage	%	Relative lipid concentrations		Percentage	FALSE	ep1_vascular_dementia_alg	373	-0.0292754	0.0338864	-0.863929	0.387627	0.411586	0.90342	0.971149	0.908743	1.03784
LDL_CE_pct_C	Cholesteryl Esters to Cholesterol in LDL percentage	%	Relative cholesterol concentrations		Percentage	FALSE	ep1_vascular_dementia_alg	376	-0.033616	0.0285252	-1.17847	0.23861	0.622311	0.890049	0.966943	0.914365	1.02254
LDL_C_pct	Cholesterol to Total Lipids in LDL percentage	%	Relative lipid concentrations		Percentage	FALSE	ep1_vascular_dementia_alg	373	0.00356884	0.0280781	0.127104	0.898858	0.0463087	0.980947	1.00358	0.949838	1.06035
LDL_FC	Free Cholesterol in LDL	mmol/L	Free cholesterol		Composite	TRUE	ep1_vascular_dementia_alg	377	0.0953464	0.506853	0.188114	0.850787	0.0701792	0.980947	1.10004	0.407349	2.97064
LDL_FC_by_CE	Free Cholesterol to Cholesteryl Esters in LDL percentage	ratio	Relative lipid concentrations		Ratio	FALSE	ep1_vascular_dementia_alg	376	1.82661	1.49264	1.22375	0.221048	0.655514	0.890049	6.21278	0.333218	115.836
LDL_FC_pct	Free Cholesterol to Total Lipids in LDL percentage	%	Relative lipid concentrations		Percentage	FALSE	ep1_vascular_dementia_alg	373	0.0305	0.0347544	0.877587	0.380168	0.420025	0.90342	1.03097	0.96308	1.10365
LDL_FC_pct_C	Free Cholesterol to Cholesterol in LDL percentage	%	Relative cholesterol concentrations		Percentage	FALSE	ep1_vascular_dementia_alg	376	0.033616	0.0285252	1.17847	0.23861	0.622311	0.890049	1.03419	0.977953	1.09366
LDL_L	Total Lipids in LDL	mmol/L	Total lipids		Composite	TRUE	ep1_vascular_dementia_alg	373	-0.0113247	0.10208	-0.11094	0.911664	0.0401651	0.980947	0.988739	0.80945	1.20774
LDL_P	Concentration of LDL Particles	mmol/L	Lipoprotein particle concentrations		Composite	TRUE	ep1_vascular_dementia_alg	374	38.1844	213.937	0.178485	0.858342	0.0663395	0.980947	3.83067e+16	2.99784e-166	4.89486e+198
LDL_PL	Phospholipids in LDL	mmol/L	Phospholipids		Composite	TRUE	ep1_vascular_dementia_alg	376	0.0502876	0.43078	0.116736	0.907069	0.0423596	0.980947	1.05157	0.452014	2.4464
LDL_PL_pct	Phospholipids to Total Lipids in LDL percentage	%	Relative lipid concentrations		Percentage	FALSE	ep1_vascular_dementia_alg	373	0.0636254	0.0579163	1.09857	0.271954	0.565505	0.890049	1.06569	0.951334	1.1938
LDL_TG	Triglycerides in LDL	mmol/L	Triglycerides		Composite	TRUE	ep1_vascular_dementia_alg	375	-0.470358	1.34899	-0.348675	0.727333	0.138267	0.980947	0.624778	0.0444064	8.79035
LDL_TG_pct	Triglycerides to Total Lipids in LDL percentage	%	Relative lipid concentrations		Percentage	FALSE	ep1_vascular_dementia_alg	373	-0.0165032	0.0296027	-0.557488	0.577194	0.238678	0.971739	0.983632	0.928185	1.04239
LDL_size	Average Diameter for LDL Particles	nm	Lipoprotein particle sizes		Non-derived	TRUE	ep1_vascular_dementia_alg	379	0.0950114	0.607987	0.156272	0.875819	0.0575859	0.980947	1.09967	0.33399	3.62069
L_HDL_C	Cholesterol in Large HDL	mmol/L	Lipoprotein subclasses	Large HDL (average diameter 12.1 nm)	Composite	TRUE	ep1_vascular_dementia_alg	379	0.500697	0.375284	1.33418	0.182145	0.739584	0.890049	1.64987	0.790681	3.44269
L_HDL_CE	Cholesteryl Esters in Large HDL	mmol/L	Lipoprotein subclasses	Large HDL (average diameter 12.1 nm)	Non-derived	TRUE	ep1_vascular_dementia_alg	379	0.608319	0.483535	1.25807	0.208368	0.68117	0.890049	1.83734	0.712191	4.74005
L_HDL_CE_pct	Cholesteryl Esters to Total Lipids in Large HDL percentage	%	Relative lipoprotein lipid concentrations	Large HDL ratios	Percentage	TRUE	ep1_vascular_dementia_alg	377	0.00818742	0.0107344	0.762727	0.445626	0.351029	0.90342	1.00822	0.98723	1.02966
L_HDL_CE_pct_C	Cholesteryl Esters to Cholesterol in Large HDL percentage	%	Relative lipoprotein cholesterol concentrations	Large HDL ratios	Percentage	FALSE	ep1_vascular_dementia_alg	379	-0.00401437	0.0144473	-0.277863	0.781117	0.107284	0.980947	0.995994	0.968186	1.0246
L_HDL_C_pct	Cholesterol to Total Lipids in Large HDL percentage	%	Relative lipoprotein lipid concentrations	Large HDL ratios	Percentage	TRUE	ep1_vascular_dementia_alg	377	0.0106504	0.0093692	1.13675	0.255644	0.592365	0.890049	1.01071	0.992316	1.02944
L_HDL_FC	Free Cholesterol in Large HDL	mmol/L	Lipoprotein subclasses	Large HDL (average diameter 12.1 nm)	Non-derived	TRUE	ep1_vascular_dementia_alg	379	2.57229	1.65773	1.55169	0.120736	0.918162	0.890049	13.0958	0.508205	337.461
L_HDL_FC_by_CE	Free Cholesterol to Cholesteryl Esters in Large HDL ratio	ratio	Relative lipoprotein lipid concentrations	Large HDL ratios	Ratio	FALSE	ep1_vascular_dementia_alg	379	-0.047123	0.590057	-0.0798616	0.936347	0.028563	0.980947	0.95397	0.300101	3.03251
L_HDL_FC_pct	Free Cholesterol to Total Lipids in Large HDL percentage	%	Relative lipoprotein lipid concentrations	Large HDL ratios	Percentage	TRUE	ep1_vascular_dementia_alg	377	0.102105	0.0462401	2.20814	0.0272343	1.56488	0.551495	1.1075	1.01154	1.21256
L_HDL_FC_pct_C	Free Cholesterol to Cholesterol in Large HDL percentage	%	Relative lipoprotein cholesterol concentrations	Large HDL ratios	Percentage	FALSE	ep1_vascular_dementia_alg	379	0.00401437	0.0144473	0.277863	0.781117	0.107284	0.980947	1.00402	0.975991	1.03286
L_HDL_L	Total Lipids in Large HDL	mmol/L	Lipoprotein subclasses	Large HDL (average diameter 12.1 nm)	Composite	TRUE	ep1_vascular_dementia_alg	377	0.254001	0.195541	1.29897	0.193955	0.712298	0.890049	1.28917	0.878746	1.89129
L_HDL_P	Concentration of Large HDL Particles	mmol/L	Lipoprotein subclasses	Large HDL (average diameter 12.1 nm)	Non-derived	TRUE	ep1_vascular_dementia_alg	379	90.5349	82.5366	1.09691	0.272683	0.564343	0.890049	2.08359e+39	1.154e-31	3.762e+109
L_HDL_PL	Phospholipids in Large HDL	mmol/L	Lipoprotein subclasses	Large HDL (average diameter 12.1 nm)	Non-derived	TRUE	ep1_vascular_dementia_alg	378	0.453753	0.414624	1.09437	0.273792	0.562579	0.890049	1.57421	0.698437	3.54812
L_HDL_PL_pct	Phospholipids to Total Lipids in Large HDL percentage	%	Relative lipoprotein lipid concentrations	Large HDL ratios	Percentage	TRUE	ep1_vascular_dementia_alg	377	-0.016612	0.0171369	-0.969369	0.332361	0.47839	0.890049	0.983525	0.951039	1.01712
L_HDL_TG	Triglycerides in Large HDL	mmol/L	Lipoprotein subclasses	Large HDL (average diameter 12.1 nm)	Non-derived	TRUE	ep1_vascular_dementia_alg	378	-3.56984	4.67122	-0.76422	0.444736	0.351898	0.90342	0.0281604	2.97452e-06	266.6
L_HDL_TG_pct	Triglycerides to Total Lipids in Large HDL percentage	%	Relative lipoprotein lipid concentrations	Large HDL ratios	Percentage	TRUE	ep1_vascular_dementia_alg	377	-0.0176075	0.0165113	-1.0664	0.286245	0.543262	0.890049	0.982547	0.951258	1.01486
L_LDL_C	Cholesterol in Large LDL	mmol/L	Lipoprotein subclasses	Large LDL (average diameter 25.5 nm)	Composite	TRUE	ep1_vascular_dementia_alg	376	-0.00746047	0.218149	-0.0341991	0.972718	0.0120129	0.984877	0.992567	0.647244	1.52213
L_LDL_CE	Cholesteryl Esters in Large LDL	mmol/L	Lipoprotein subclasses	Large LDL (average diameter 25.5 nm)	Non-derived	TRUE	ep1_vascular_dementia_alg	376	-0.035515	0.295874	-0.120034	0.904456	0.0436125	0.980947	0.965108	0.54041	1.72357
L_LDL_CE_pct	Cholesteryl Esters to Total Lipids in Large LDL percentage	%	Relative lipoprotein lipid concentrations	Large LDL ratios	Percentage	TRUE	ep1_vascular_dementia_alg	374	-0.0134679	0.0322348	-0.417806	0.676089	0.169996	0.980947	0.986622	0.926216	1.05097
L_LDL_CE_pct_C	Cholesteryl Esters to Cholesterol in Large LDL percentage	%	Relative lipoprotein cholesterol concentrations	Large LDL ratios	Percentage	FALSE	ep1_vascular_dementia_alg	376	-0.0370777	0.033554	-1.10502	0.269152	0.570003	0.890049	0.963601	0.902268	1.0291
L_LDL_C_pct	Cholesterol to Total Lipids in Large LDL percentage	%	Relative lipoprotein lipid concentrations	Large LDL ratios	Percentage	TRUE	ep1_vascular_dementia_alg	374	0.00848907	0.0268333	0.316364	0.751726	0.12394	0.980947	1.00853	0.956854	1.06299
L_LDL_FC	Free Cholesterol in Large LDL	mmol/L	Lipoprotein subclasses	Large LDL (average diameter 25.5 nm)	Non-derived	TRUE	ep1_vascular_dementia_alg	377	0.206212	0.800907	0.257473	0.796814	0.0986433	0.980947	1.22901	0.255747	5.90612
L_LDL_FC_by_CE	Free Cholesterol to Cholesteryl Esters in Large LDL ratio	ratio	Relative lipoprotein lipid concentrations	Large LDL ratios	Ratio	FALSE	ep1_vascular_dementia_alg	376	2.05352	1.83924	1.1165	0.264207	0.578056	0.890049	7.79528	0.211953	286.698
L_LDL_FC_pct	Free Cholesterol to Total Lipids in Large LDL percentage	%	Relative lipoprotein lipid concentrations	Large LDL ratios	Percentage	TRUE	ep1_vascular_dementia_alg	374	0.0369418	0.0396508	0.931679	0.351503	0.454071	0.903268	1.03763	0.960046	1.12149
L_LDL_FC_pct_C	Free Cholesterol to Cholesterol in Large LDL percentage	%	Relative lipoprotein cholesterol concentrations	Large LDL ratios	Percentage	FALSE	ep1_vascular_dementia_alg	376	0.0370777	0.033554	1.10502	0.269152	0.570003	0.890049	1.03777	0.97172	1.10832
L_LDL_L	Total Lipids in Large LDL	mmol/L	Lipoprotein subclasses	Large LDL (average diameter 25.5 nm)	Composite	TRUE	ep1_vascular_dementia_alg	374	-0.00843678	0.163517	-0.0515957	0.958851	0.0182489	0.980947	0.991599	0.719693	1.36623
L_LDL_P	Concentration of Large LDL Particles	mmol/L	Lipoprotein subclasses	Large LDL (average diameter 25.5 nm)	Non-derived	TRUE	ep1_vascular_dementia_alg	375	79.5118	342.666	0.232039	0.816508	0.0880396	0.980947	3.4005e+34	7.04946e-258	Inf
L_LDL_PL	Phospholipids in Large LDL	mmol/L	Lipoprotein subclasses	Large LDL (average diameter 25.5 nm)	Non-derived	TRUE	ep1_vascular_dementia_alg	376	0.0993665	0.741186	0.134064	0.893352	0.0489775	0.980947	1.10447	0.258371	4.72134
L_LDL_PL_pct	Phospholipids to Total Lipids in Large LDL percentage	%	Relative lipoprotein lipid concentrations	Large LDL ratios	Percentage	TRUE	ep1_vascular_dementia_alg	374	0.0309749	0.0558032	0.555073	0.578844	0.237438	0.971739	1.03146	0.924595	1.15068
L_LDL_TG	Triglycerides in Large LDL	mmol/L	Lipoprotein subclasses	Large LDL (average diameter 25.5 nm)	Non-derived	TRUE	ep1_vascular_dementia_alg	376	-0.810252	2.18165	-0.371395	0.710344	0.148532	0.980947	0.444746	0.00618099	32.0012
L_LDL_TG_pct	Triglycerides to Total Lipids in Large LDL percentage	%	Relative lipoprotein lipid concentrations	Large LDL ratios	Percentage	TRUE	ep1_vascular_dementia_alg	374	-0.0160321	0.0279055	-0.574515	0.565619	0.247476	0.967265	0.984096	0.931716	1.03942
L_VLDL_C	Cholesterol in Large VLDL	mmol/L	Lipoprotein subclasses	Large VLDL (average diameter 53.6 nm)	Composite	TRUE	ep1_vascular_dementia_alg	379	-0.469921	1.22386	-0.383965	0.701004	0.154279	0.980947	0.625052	0.0567733	6.88158
L_VLDL_CE	Cholesteryl Esters in Large VLDL	mmol/L	Lipoprotein subclasses	Large VLDL (average diameter 53.6 nm)	Non-derived	TRUE	ep1_vascular_dementia_alg	380	-1.01689	2.52512	-0.40271	0.687162	0.162941	0.980947	0.361717	0.00256413	51.0268
L_VLDL_CE_pct	Cholesteryl Esters to Total Lipids in Large VLDL percentage	%	Relative lipoprotein lipid concentrations	Large VLDL ratios	Percentage	TRUE	ep1_vascular_dementia_alg	378	-0.00839947	0.0165452	-0.50767	0.611685	0.213472	0.980947	0.991636	0.959994	1.02432
L_VLDL_CE_pct_C	Cholesteryl Esters to Cholesterol in Large VLDL percentage	%	Relative lipoprotein cholesterol concentrations	Large VLDL ratios	Percentage	FALSE	ep1_vascular_dementia_alg	379	0.00201551	0.0124924	0.161339	0.871827	0.0595698	0.980947	1.00202	0.977781	1.02685
L_VLDL_C_pct	Cholesterol to Total Lipids in Large VLDL percentage	%	Relative lipoprotein lipid concentrations	Large VLDL ratios	Percentage	TRUE	ep1_vascular_dementia_alg	378	-0.0112059	0.0126852	-0.883378	0.377032	0.423622	0.90342	0.988857	0.964574	1.01375
L_VLDL_FC	Free Cholesterol in Large VLDL	mmol/L	Lipoprotein subclasses	Large VLDL (average diameter 53.6 nm)	Non-derived	TRUE	ep1_vascular_dementia_alg	379	-0.872946	2.31009	-0.377884	0.705517	0.151493	0.980947	0.417719	0.00451331	38.6611
L_VLDL_FC_by_CE	Free Cholesterol to Cholesteryl Esters in Large VLDL ratio	ratio	Relative lipoprotein lipid concentrations	Large VLDL ratios	Ratio	FALSE	ep1_vascular_dementia_alg	379	0.00546682	0.305508	0.0178942	0.985723	0.006245	0.994936	1.00548	0.552485	1.8299
L_VLDL_FC_pct	Free Cholesterol to Total Lipids in Large VLDL percentage	%	Relative lipoprotein lipid concentrations	Large VLDL ratios	Percentage	TRUE	ep1_vascular_dementia_alg	378	-0.05857	0.0384543	-1.52311	0.127732	0.8937	0.890049	0.943112	0.874642	1.01694
L_VLDL_FC_pct_C	Free Cholesterol to Cholesterol in Large VLDL percentage	%	Relative lipoprotein cholesterol concentrations	Large VLDL ratios	Percentage	FALSE	ep1_vascular_dementia_alg	379	-0.00201551	0.0124924	-0.161339	0.871827	0.0595698	0.980947	0.997987	0.973847	1.02272
L_VLDL_L	Total Lipids in Large VLDL	mmol/L	Lipoprotein subclasses	Large VLDL (average diameter 53.6 nm)	Composite	TRUE	ep1_vascular_dementia_alg	378	-0.0980089	0.321062	-0.305265	0.760165	0.119092	0.980947	0.906641	0.483216	1.7011
L_VLDL_P	Concentration of Large VLDL Particles	mmol/L	Lipoprotein subclasses	Large VLDL (average diameter 53.6 nm)	Non-derived	TRUE	ep1_vascular_dementia_alg	379	-3838.54	10213.6	-0.375826	0.707046	0.150552	0.980947	0	0	Inf
L_VLDL_PL	Phospholipids in Large VLDL	mmol/L	Lipoprotein subclasses	Large VLDL (average diameter 53.6 nm)	Non-derived	TRUE	ep1_vascular_dementia_alg	379	-0.573072	1.44393	-0.396882	0.691454	0.160237	0.980947	0.563791	0.0332672	9.55476
L_VLDL_PL_pct	Phospholipids to Total Lipids in Large VLDL percentage	%	Relative lipoprotein lipid concentrations	Large VLDL ratios	Percentage	TRUE	ep1_vascular_dementia_alg	378	-0.0311113	0.0145477	-2.13857	0.0324706	1.48851	0.575309	0.969368	0.942118	0.997406
L_VLDL_TG	Triglycerides in Large VLDL	mmol/L	Lipoprotein subclasses	Large VLDL (average diameter 53.6 nm)	Non-derived	TRUE	ep1_vascular_dementia_alg	379	-0.155273	0.60154	-0.258126	0.79631	0.0989179	0.980947	0.856182	0.263345	2.7836
L_VLDL_TG_pct	Triglycerides to Total Lipids in Large VLDL percentage	%	Relative lipoprotein lipid concentrations	Large VLDL ratios	Percentage	TRUE	ep1_vascular_dementia_alg	378	0.0159408	0.00868815	1.83477	0.0665391	1.17692	0.785937	1.01607	0.998913	1.03352
Lactate	Lactate	mmol/L	Glycolysis related metabolites		Non-derived	TRUE	ep1_vascular_dementia_alg	378	-0.00655701	0.0521808	-0.125659	0.900002	0.0457568	0.980947	0.993464	0.896882	1.10045
Leu	Leucine	mmol/L	Amino acids	Branched-chain amino acids	Non-derived	TRUE	ep1_vascular_dementia_alg	378	-3.08626	2.00986	-1.53556	0.124645	0.904323	0.890049	0.0456723	0.000888847	2.34681
MUFA	Monounsaturated Fatty Acids	mmol/L	Fatty acids		Non-derived	TRUE	ep1_vascular_dementia_alg	374	0.0123236	0.0649987	0.189598	0.849624	0.0707733	0.980947	1.0124	0.8913	1.14995
MUFA_pct	Monounsaturated Fatty Acids to Total Fatty Acids percentage	%	Fatty acids	Fatty acid ratios	Percentage	TRUE	ep1_vascular_dementia_alg	373	0.0130506	0.0202447	0.644642	0.519159	0.284699	0.942431	1.01314	0.973722	1.05415
M_HDL_C	Cholesterol in Medium HDL	mmol/L	Lipoprotein subclasses	Medium HDL (average diameter 10.9 nm)	Composite	TRUE	ep1_vascular_dementia_alg	377	-0.35519	0.499459	-0.71115	0.476992	0.321489	0.936638	0.70104	0.263387	1.86591
M_HDL_CE	Cholesteryl Esters in Medium HDL	mmol/L	Lipoprotein subclasses	Medium HDL (average diameter 10.9 nm)	Non-derived	TRUE	ep1_vascular_dementia_alg	377	-0.486283	0.619626	-0.784802	0.43257	0.363944	0.90342	0.614907	0.182547	2.07131
M_HDL_CE_pct	Cholesteryl Esters to Total Lipids in Medium HDL percentage	%	Relative lipoprotein lipid concentrations	Medium HDL ratios	Percentage	TRUE	ep1_vascular_dementia_alg	375	0.00128527	0.0207532	0.0619313	0.950618	0.0219942	0.980947	1.00129	0.961375	1.04285
M_HDL_CE_pct_C	Cholesteryl Esters to Cholesterol in Medium HDL percentage	%	Relative lipoprotein cholesterol concentrations	Medium HDL ratios	Percentage	FALSE	ep1_vascular_dementia_alg	377	-0.0187572	0.044655	-0.420046	0.674452	0.171049	0.980947	0.981418	0.899172	1.07119
M_HDL_C_pct	Cholesterol to Total Lipids in Medium HDL percentage	%	Relative lipoprotein lipid concentrations	Medium HDL ratios	Percentage	TRUE	ep1_vascular_dementia_alg	375	0.00370625	0.0185324	0.199987	0.84149	0.0749508	0.980947	1.00371	0.967909	1.04084
M_HDL_FC	Free Cholesterol in Medium HDL	mmol/L	Lipoprotein subclasses	Medium HDL (average diameter 10.9 nm)	Non-derived	TRUE	ep1_vascular_dementia_alg	377	-1.08017	2.5005	-0.431982	0.665754	0.176686	0.980947	0.339537	0.00252591	45.6411
M_HDL_FC_by_CE	Free Cholesterol to Cholesteryl Esters in Medium HDL ratio	ratio	Relative lipoprotein lipid concentrations	Medium HDL ratios	Ratio	FALSE	ep1_vascular_dementia_alg	377	1.14306	2.70351	0.422804	0.672438	0.172348	0.980947	3.13634	0.0156729	627.622
M_HDL_FC_pct	Free Cholesterol to Total Lipids in Medium HDL percentage	%	Relative lipoprotein lipid concentrations	Medium HDL ratios	Percentage	TRUE	ep1_vascular_dementia_alg	375	0.0573534	0.0857101	0.669156	0.503396	0.298091	0.938785	1.05903	0.895263	1.25276
M_HDL_FC_pct_C	Free Cholesterol to Cholesterol in Medium HDL percentage	%	Relative lipoprotein cholesterol concentrations	Medium HDL ratios	Percentage	FALSE	ep1_vascular_dementia_alg	377	0.0187572	0.044655	0.420046	0.674452	0.171049	0.980947	1.01893	0.933544	1.11213
M_HDL_L	Total Lipids in Medium HDL	mmol/L	Lipoprotein subclasses	Medium HDL (average diameter 10.9 nm)	Composite	TRUE	ep1_vascular_dementia_alg	375	-0.22983	0.266391	-0.862756	0.388272	0.410864	0.90342	0.794668	0.471443	1.3395
M_HDL_P	Concentration of Medium HDL Particles	mmol/L	Lipoprotein subclasses	Medium HDL (average diameter 10.9 nm)	Non-derived	TRUE	ep1_vascular_dementia_alg	377	-56.7567	65.472	-0.866885	0.386005	0.413407	0.90342	2.24323e-25	4.16852e-81	1.20716e+31
M_HDL_PL	Phospholipids in Medium HDL	mmol/L	Lipoprotein subclasses	Medium HDL (average diameter 10.9 nm)	Non-derived	TRUE	ep1_vascular_dementia_alg	375	-0.51609	0.586908	-0.879337	0.379218	0.421111	0.90342	0.596849	0.18892	1.88561
M_HDL_PL_pct	Phospholipids to Total Lipids in Medium HDL percentage	%	Relative lipoprotein lipid concentrations	Medium HDL ratios	Percentage	TRUE	ep1_vascular_dementia_alg	375	0.0237628	0.0433672	0.547945	0.58373	0.233788	0.974889	1.02405	0.9406	1.1149
M_HDL_TG	Triglycerides in Medium HDL	mmol/L	Lipoprotein subclasses	Medium HDL (average diameter 10.9 nm)	Non-derived	TRUE	ep1_vascular_dementia_alg	378	-4.07375	2.93129	-1.38975	0.164606	0.783554	0.890049	0.0170135	5.44038e-05	5.32056
M_HDL_TG_pct	Triglycerides to Total Lipids in Medium HDL percentage	%	Relative lipoprotein lipid concentrations	Medium HDL ratios	Percentage	TRUE	ep1_vascular_dementia_alg	375	-0.0210211	0.0303197	-0.693315	0.488112	0.31148	0.938785	0.979198	0.922703	1.03915
M_LDL_C	Cholesterol in Medium LDL	mmol/L	Lipoprotein subclasses	Medium LDL (average diameter 23 nm)	Composite	TRUE	ep1_vascular_dementia_alg	376	-0.1965	0.511092	-0.384472	0.700629	0.154512	0.980947	0.821601	0.301725	2.23723
M_LDL_CE	Cholesteryl Esters in Medium LDL	mmol/L	Lipoprotein subclasses	Medium LDL (average diameter 23 nm)	Non-derived	TRUE	ep1_vascular_dementia_alg	376	-0.29207	0.683058	-0.427592	0.668948	0.174608	0.980947	0.746716	0.19576	2.8483
M_LDL_CE_pct	Cholesteryl Esters to Total Lipids in Medium LDL percentage	%	Relative lipoprotein lipid concentrations	Medium LDL ratios	Percentage	TRUE	ep1_vascular_dementia_alg	375	-0.010599	0.0264173	-0.401215	0.688262	0.162246	0.980947	0.989457	0.939529	1.04204
M_LDL_CE_pct_C	Cholesteryl Esters to Cholesterol in Medium LDL percentage	%	Relative lipoprotein cholesterol concentrations	Medium LDL ratios	Percentage	FALSE	ep1_vascular_dementia_alg	376	-0.0187037	0.0196002	-0.954258	0.339953	0.468581	0.894265	0.98147	0.944481	1.01991
M_LDL_C_pct	Cholesterol to Total Lipids in Medium LDL percentage	%	Relative lipoprotein lipid concentrations	Medium LDL ratios	Percentage	TRUE	ep1_vascular_dementia_alg	375	0.0147785	0.0286453	0.515915	0.605914	0.217589	0.980947	1.01489	0.959478	1.0735
M_LDL_FC	Free Cholesterol in Medium LDL	mmol/L	Lipoprotein subclasses	Medium LDL (average diameter 23 nm)	Non-derived	TRUE	ep1_vascular_dementia_alg	377	-0.249592	1.86902	-0.133542	0.893765	0.0487766	0.980947	0.779119	0.0199831	30.377
M_LDL_FC_pct	Free Cholesterol to Total Lipids in Medium LDL percentage	%	Relative lipoprotein lipid concentrations	Medium LDL ratios	Percentage	TRUE	ep1_vascular_dementia_alg	375	0.0248313	0.0274012	0.906213	0.364823	0.437917	0.90342	1.02514	0.971538	1.0817
M_LDL_FC_pct_C	Free Cholesterol to Cholesterol in Medium LDL percentage	%	Relative lipoprotein cholesterol concentrations	Medium LDL ratios	Percentage	FALSE	ep1_vascular_dementia_alg	376	0.0187037	0.0196002	0.954258	0.339953	0.468581	0.894265	1.01888	0.98048	1.05878
M_LDL_L	Total Lipids in Medium LDL	mmol/L	Lipoprotein subclasses	Medium LDL (average diameter 23 nm)	Composite	TRUE	ep1_vascular_dementia_alg	375	-0.119355	0.363421	-0.32842	0.742594	0.129248	0.980947	0.887493	0.435326	1.80932
M_LDL_P	Concentration of Medium LDL Particles	mmol/L	Lipoprotein subclasses	Medium LDL (average diameter 23 nm)	Non-derived	TRUE	ep1_vascular_dementia_alg	377	50.8915	786.781	0.0646831	0.948426	0.0229964	0.980947	1.26442e+22	0	Inf
M_LDL_PL	Phospholipids in Medium LDL	mmol/L	Lipoprotein subclasses	Medium LDL (average diameter 23 nm)	Non-derived	TRUE	ep1_vascular_dementia_alg	377	-0.554268	1.43016	-0.387558	0.698343	0.155931	0.980947	0.574492	0.0348266	9.47672
M_LDL_PL_pct	Phospholipids to Total Lipids in Medium LDL percentage	%	Relative lipoprotein lipid concentrations	Medium LDL ratios	Percentage	TRUE	ep1_vascular_dementia_alg	375	-0.00697664	0.0635267	-0.109822	0.91255	0.0397431	0.980947	0.993048	0.876789	1.12472
M_LDL_TG	Triglycerides in Medium LDL	mmol/L	Lipoprotein subclasses	Medium LDL (average diameter 23 nm)	Non-derived	TRUE	ep1_vascular_dementia_alg	377	-2.29719	5.30811	-0.432771	0.665181	0.17706	0.980947	0.100541	3.04783e-06	3316.6
M_LDL_TG_pct	Triglycerides to Total Lipids in Medium LDL percentage	%	Relative lipoprotein lipid concentrations	Medium LDL ratios	Percentage	TRUE	ep1_vascular_dementia_alg	375	-0.0163075	0.0314095	-0.519189	0.603629	0.21923	0.980947	0.983825	0.925084	1.04629
M_VLDL_C	Cholesterol in Medium VLDL	mmol/L	Lipoprotein subclasses	Medium VLDL (average diameter 44.5 nm)	Composite	TRUE	ep1_vascular_dementia_alg	376	0.350459	0.931541	0.376214	0.706757	0.15073	0.980947	1.41972	0.228696	8.81345
M_VLDL_CE	Cholesteryl Esters in Medium VLDL	mmol/L	Lipoprotein subclasses	Medium VLDL (average diameter 44.5 nm)	Non-derived	TRUE	ep1_vascular_dementia_alg	377	1.06031	1.60079	0.662365	0.507737	0.294361	0.938785	2.88727	0.125275	66.5442
M_VLDL_CE_pct	Cholesteryl Esters to Total Lipids in Medium VLDL percentage	%	Relative lipoprotein lipid concentrations	Medium VLDL ratios	Percentage	TRUE	ep1_vascular_dementia_alg	374	0.0172632	0.0111028	1.55485	0.119981	0.920888	0.890049	1.01741	0.995512	1.0398
M_VLDL_CE_pct_C	Cholesteryl Esters to Cholesterol in Medium VLDL percentage	%	Relative lipoprotein cholesterol concentrations	Medium VLDL ratios	Percentage	FALSE	ep1_vascular_dementia_alg	376	0.00914507	0.00643804	1.42047	0.15547	0.808354	0.890049	1.00919	0.996533	1.022
M_VLDL_C_pct	Cholesterol to Total Lipids in Medium VLDL percentage	%	Relative lipoprotein lipid concentrations	Medium VLDL ratios	Percentage	TRUE	ep1_vascular_dementia_alg	374	0.0124059	0.00829488	1.49561	0.134756	0.870451	0.890049	1.01248	0.996155	1.02908
M_VLDL_FC	Free Cholesterol in Medium VLDL	mmol/L	Lipoprotein subclasses	Medium VLDL (average diameter 44.5 nm)	Non-derived	TRUE	ep1_vascular_dementia_alg	377	0.171901	2.03654	0.0844083	0.932732	0.0302432	0.980947	1.18756	0.021934	64.2973
M_VLDL_FC_by_CE	Free Cholesterol to Cholesteryl Esters in Medium VLDL ratio	ratio	Relative lipoprotein lipid concentrations	Medium VLDL ratios	Ratio	FALSE	ep1_vascular_dementia_alg	376	-0.0445406	0.0350179	-1.27194	0.203395	0.69166	0.890049	0.956437	0.892994	1.02439
M_VLDL_FC_pct	Free Cholesterol to Total Lipids in Medium VLDL percentage	%	Relative lipoprotein lipid concentrations	Medium VLDL ratios	Percentage	TRUE	ep1_vascular_dementia_alg	374	0.0400868	0.0315466	1.27071	0.203831	0.690731	0.890049	1.0409	0.97849	1.10729
M_VLDL_FC_pct_C	Free Cholesterol to Cholesterol in Medium VLDL percentage	%	Relative lipoprotein cholesterol concentrations	Medium VLDL ratios	Percentage	FALSE	ep1_vascular_dementia_alg	376	-0.00914507	0.00643804	-1.42047	0.15547	0.808354	0.890049	0.990897	0.978471	1.00348
M_VLDL_L	Total Lipids in Medium VLDL	mmol/L	Lipoprotein subclasses	Medium VLDL (average diameter 44.5 nm)	Composite	TRUE	ep1_vascular_dementia_alg	374	-0.152489	0.287119	-0.5311	0.59535	0.225228	0.980947	0.858569	0.489074	1.50722
M_VLDL_P	Concentration of Medium VLDL Particles	mmol/L	Lipoprotein subclasses	Medium VLDL (average diameter 44.5 nm)	Non-derived	TRUE	ep1_vascular_dementia_alg	378	-489.192	4819.74	-0.101498	0.919155	0.036611	0.980947	3.51912e-213	0	Inf
M_VLDL_PL	Phospholipids in Medium VLDL	mmol/L	Lipoprotein subclasses	Medium VLDL (average diameter 44.5 nm)	Non-derived	TRUE	ep1_vascular_dementia_alg	377	-0.135778	1.24566	-0.109001	0.913202	0.0394332	0.980947	0.873037	0.0759813	10.0313
M_VLDL_PL_pct	Phospholipids to Total Lipids in Medium VLDL percentage	%	Relative lipoprotein lipid concentrations	Medium VLDL ratios	Percentage	TRUE	ep1_vascular_dementia_alg	374	0.0240093	0.0297003	0.808385	0.418869	0.377922	0.90342	1.0243	0.966375	1.0857
M_VLDL_TG	Triglycerides in Medium VLDL	mmol/L	Lipoprotein subclasses	Medium VLDL (average diameter 44.5 nm)	Non-derived	TRUE	ep1_vascular_dementia_alg	379	-0.356712	0.491589	-0.72563	0.468066	0.329693	0.930388	0.699974	0.267075	1.83456
M_VLDL_TG_pct	Triglycerides to Total Lipids in Medium VLDL percentage	%	Relative lipoprotein lipid concentrations	Medium VLDL ratios	Percentage	TRUE	ep1_vascular_dementia_alg	374	-0.00906891	0.0066113	-1.37173	0.170148	0.769172	0.890049	0.990972	0.978214	1.0039
Omega_3	Omega-3 Fatty Acids	mmol/L	Fatty acids		Non-derived	TRUE	ep1_vascular_dementia_alg	377	-0.0187406	0.246009	-0.0761785	0.939277	0.0272063	0.980947	0.981434	0.605973	1.58953
Omega_3_pct	Omega-3 Fatty Acids to Total Fatty Acids percentage	%	Fatty acids	Fatty acid ratios	Percentage	TRUE	ep1_vascular_dementia_alg	373	0.00219342	0.0344224	0.0637208	0.949193	0.0226457	0.980947	1.0022	0.93681	1.07215
Omega_3_pct_PUFA	Omega-3 Fatty Acids to Polyunsaturated Fatty Acids percentage	%	Fatty acids	Fatty acid ratios	Percentage	FALSE	ep1_vascular_dementia_alg	375	0.00262866	0.0151037	0.174041	0.861833	0.0645768	0.980947	1.00263	0.973386	1.03276
Omega_6	Omega-6 Fatty Acids	mmol/L	Fatty acids		Non-derived	TRUE	ep1_vascular_dementia_alg	375	-0.098734	0.0895443	-1.10263	0.270189	0.568333	0.890049	0.905984	0.760149	1.0798
Omega_6_by_Omega_3	Omega-6 Fatty Acids to Omega-3 Fatty Acids ratio	ratio	Fatty acids	Fatty acid ratios	Ratio	TRUE	ep1_vascular_dementia_alg	375	0.00755889	0.0132115	0.572146	0.567223	0.246246	0.967265	1.00759	0.981831	1.03402
Omega_6_pct	Omega-6 Fatty Acids to Total Fatty Acids percentage	%	Fatty acids	Fatty acid ratios	Percentage	TRUE	ep1_vascular_dementia_alg	373	-0.0163144	0.0140871	-1.15811	0.246818	0.607624	0.890049	0.983818	0.957026	1.01136
Omega_6_pct_PUFA	Omega-6 Fatty Acids to Polyunsaturated Fatty Acids percentage	%	Fatty acids	Fatty acid ratios	Percentage	FALSE	ep1_vascular_dementia_alg	375	-0.00262866	0.0151037	-0.174041	0.861833	0.0645768	0.980947	0.997375	0.968282	1.02734
PUFA	Polyunsaturated Fatty Acids	mmol/L	Fatty acids		Composite	TRUE	ep1_vascular_dementia_alg	375	-0.0699765	0.0747822	-0.935737	0.349409	0.456666	0.903268	0.932416	0.805293	1.07961
PUFA_by_MUFA	Polyunsaturated Fatty Acids to Monounsaturated Fatty Acids ratio	ratio	Fatty acids	Fatty acid ratios	Ratio	TRUE	ep1_vascular_dementia_alg	373	-0.102991	0.161466	-0.637848	0.523573	0.281023	0.942431	0.902135	0.657399	1.23798
PUFA_pct	Polyunsaturated Fatty Acids to Total Fatty Acids percentage	%	Fatty acids	Fatty acid ratios	Percentage	TRUE	ep1_vascular_dementia_alg	373	-0.0150714	0.0136996	-1.10013	0.271276	0.566588	0.890049	0.985042	0.958944	1.01185
Phe	Phenylalanine	mmol/L	Amino acids	Aromatic amino acids	Non-derived	TRUE	ep1_vascular_dementia_alg	377	4.07488	4.96002	0.821545	0.411336	0.385803	0.90342	58.8434	0.00352893	981189
Phosphatidylc	Phosphatidylcholines	mmol/L	Other lipids		Non-derived	TRUE	ep1_vascular_dementia_alg	375	-0.0897005	0.160689	-0.558224	0.576692	0.239056	0.971739	0.914205	0.667209	1.25264
Phosphoglyc	Phosphoglycerides	mmol/L	Other lipids		Non-derived	TRUE	ep1_vascular_dementia_alg	375	-0.0638913	0.149166	-0.428322	0.668416	0.174953	0.980947	0.938107	0.700292	1.25668
Pyruvate	Pyruvate	mmol/L	Glycolysis related metabolites		Non-derived	TRUE	ep1_vascular_dementia_alg	380	0.442407	1.55248	0.284967	0.775669	0.110323	0.980947	1.55645	0.0742392	32.6315
Remnant_C	Remnant Cholesterol (Non-HDL, Non-LDL -Cholesterol)	mmol/L	Cholesterol		Composite	TRUE	ep1_vascular_dementia_alg	372	0.051487	0.147724	0.348534	0.727439	0.138203	0.980947	1.05284	0.788161	1.40639
SFA	Saturated Fatty Acids	mmol/L	Fatty acids		Non-derived	TRUE	ep1_vascular_dementia_alg	375	0.013677	0.0556516	0.245762	0.805866	0.093737	0.980947	1.01377	0.909009	1.13061
SFA_pct	Saturated Fatty Acids to Total Fatty Acids percentage	%	Fatty acids	Fatty acid ratios	Percentage	TRUE	ep1_vascular_dementia_alg	373	0.0304715	0.0251547	1.21136	0.225756	0.64636	0.890049	1.03094	0.981344	1.08304
S_HDL_C	Cholesterol in Small HDL	mmol/L	Lipoprotein subclasses	Small HDL (average diameter 8.7 nm)	Composite	TRUE	ep1_vascular_dementia_alg	375	-2.16599	0.934812	-2.31703	0.020502	1.6882	0.474475	0.114637	0.0183483	0.716227
S_HDL_CE	Cholesteryl Esters in Small HDL	mmol/L	Lipoprotein subclasses	Small HDL (average diameter 8.7 nm)	Non-derived	TRUE	ep1_vascular_dementia_alg	376	-2.90719	1.19444	-2.43393	0.0149358	1.82577	0.474475	0.054629	0.00525646	0.567744
S_HDL_CE_pct	Cholesteryl Esters to Total Lipids in Small HDL percentage	%	Relative lipoprotein lipid concentrations	Small HDL ratios	Percentage	TRUE	ep1_vascular_dementia_alg	372	-0.0140339	0.0286678	-0.489535	0.624463	0.204493	0.980947	0.986064	0.932186	1.04306
S_HDL_CE_pct_C	Cholesteryl Esters to Cholesterol in Small HDL percentage	%	Relative lipoprotein cholesterol concentrations	Small HDL ratios	Percentage	FALSE	ep1_vascular_dementia_alg	375	-0.0351779	0.0276192	-1.27368	0.202778	0.692978	0.890049	0.965434	0.914561	1.01914
S_HDL_C_pct	Cholesterol to Total Lipids in Small HDL percentage	%	Relative lipoprotein lipid concentrations	Small HDL ratios	Percentage	TRUE	ep1_vascular_dementia_alg	372	-0.00153429	0.0291865	-0.0525687	0.958076	0.0186002	0.980947	0.998467	0.942952	1.05725
S_HDL_FC	Free Cholesterol in Small HDL	mmol/L	Lipoprotein subclasses	Small HDL (average diameter 8.7 nm)	Non-derived	TRUE	ep1_vascular_dementia_alg	375	-6.23098	3.59375	-1.73384	0.0829465	1.0812	0.890049	0.00196751	1.71734e-06	2.25413
S_HDL_FC_by_CE	Free Cholesterol to Cholesteryl Esters in Small HDL ratio	ratio	Relative lipoprotein lipid concentrations	Small HDL ratios	Ratio	FALSE	ep1_vascular_dementia_alg	375	-1.37323e-05	0.00229815	-0.00597538	0.995232	0.00207551	0.996885	0.999986	0.995492	1.0045
S_HDL_FC_pct	Free Cholesterol to Total Lipids in Small HDL percentage	%	Relative lipoprotein lipid concentrations	Small HDL ratios	Percentage	TRUE	ep1_vascular_dementia_alg	372	0.171549	0.102479	1.674	0.0941316	1.02626	0.890049	1.18714	0.971116	1.45122
S_HDL_FC_pct_C	Free Cholesterol to Cholesterol in Small HDL percentage	%	Relative lipoprotein cholesterol concentrations	Small HDL ratios	Percentage	FALSE	ep1_vascular_dementia_alg	375	0.0351779	0.0276192	1.27368	0.202778	0.692978	0.890049	1.0358	0.981223	1.09342
S_HDL_L	Total Lipids in Small HDL	mmol/L	Lipoprotein subclasses	Small HDL (average diameter 8.7 nm)	Composite	TRUE	ep1_vascular_dementia_alg	372	-0.763391	0.359548	-2.1232	0.0337373	1.47189	0.575309	0.466083	0.230362	0.943011
S_HDL_P	Concentration of Small HDL Particles	mmol/L	Lipoprotein subclasses	Small HDL (average diameter 8.7 nm)	Non-derived	TRUE	ep1_vascular_dementia_alg	376	-103.897	43.5099	-2.3879	0.0169447	1.77097	0.474475	7.54963e-46	6.94353e-83	8.20864e-09
S_HDL_PL	Phospholipids in Small HDL	mmol/L	Lipoprotein subclasses	Small HDL (average diameter 8.7 nm)	Non-derived	TRUE	ep1_vascular_dementia_alg	375	-1.24216	0.60316	-2.05943	0.0394533	1.40392	0.591384	0.288759	0.0885349	0.941792
S_HDL_PL_pct	Phospholipids to Total Lipids in Small HDL percentage	%	Relative lipoprotein lipid concentrations	Small HDL ratios	Percentage	TRUE	ep1_vascular_dementia_alg	372	0.0369478	0.0452085	0.817276	0.413771	0.38324	0.90342	1.03764	0.949651	1.13378
S_HDL_TG	Triglycerides in Small HDL	mmol/L	Lipoprotein subclasses	Small HDL (average diameter 8.7 nm)	Non-derived	TRUE	ep1_vascular_dementia_alg	376	-4.51495	3.26806	-1.38154	0.167114	0.776988	0.890049	0.0109442	1.80867e-05	6.62232
S_HDL_TG_pct	Triglycerides to Total Lipids in Small HDL percentage	%	Relative lipoprotein lipid concentrations	Small HDL ratios	Percentage	TRUE	ep1_vascular_dementia_alg	372	-0.0300631	0.0433423	-0.693621	0.48792	0.311651	0.938785	0.970384	0.891354	1.05642
S_LDL_C	Cholesterol in Small LDL	mmol/L	Lipoprotein subclasses	Small LDL (average diameter 18.7 nm)	Composite	TRUE	ep1_vascular_dementia_alg	376	0.0654544	1.35331	0.0483661	0.961424	0.0170848	0.980947	1.06764	0.0752427	15.1492
S_LDL_CE	Cholesteryl Esters in Small LDL	mmol/L	Lipoprotein subclasses	Small LDL (average diameter 18.7 nm)	Non-derived	TRUE	ep1_vascular_dementia_alg	376	-0.21366	1.80662	-0.118265	0.905857	0.0429402	0.980947	0.807623	0.0234092	27.8632
S_LDL_CE_pct	Cholesteryl Esters to Total Lipids in Small LDL percentage	%	Relative lipoprotein lipid concentrations	Small LDL ratios	Percentage	TRUE	ep1_vascular_dementia_alg	375	-0.0455432	0.0233468	-1.95073	0.051089	1.29167	0.719689	0.955478	0.912741	1.00022
S_LDL_CE_pct_C	Cholesteryl Esters to Cholesterol in Small LDL percentage	%	Relative lipoprotein cholesterol concentrations	Small LDL ratios	Percentage	FALSE	ep1_vascular_dementia_alg	376	-0.0218814	0.017324	-1.26307	0.206564	0.684946	0.890049	0.978356	0.945694	1.01215
S_LDL_C_pct	Cholesterol to Total Lipids in Small LDL percentage	%	Relative lipoprotein lipid concentrations	Small LDL ratios	Percentage	TRUE	ep1_vascular_dementia_alg	375	-0.0262562	0.0226465	-1.15939	0.246295	0.608544	0.890049	0.974086	0.931794	1.0183
S_LDL_FC	Free Cholesterol in Small LDL	mmol/L	Lipoprotein subclasses	Small LDL (average diameter 18.7 nm)	Non-derived	TRUE	ep1_vascular_dementia_alg	378	2.24162	4.70574	0.476359	0.633819	0.198035	0.980947	9.40855	0.000928794	95307.3
S_LDL_FC_by_CE	Free Cholesterol to Cholesteryl Esters in Small LDL ratio	ratio	Relative lipoprotein lipid concentrations	Small LDL ratios	Ratio	FALSE	ep1_vascular_dementia_alg	376	1.13394	0.940683	1.20544	0.228034	0.642	0.890049	3.10786	0.491741	19.6421
S_LDL_FC_pct	Free Cholesterol to Total Lipids in Small LDL percentage	%	Relative lipoprotein lipid concentrations	Small LDL ratios	Percentage	TRUE	ep1_vascular_dementia_alg	375	0.0193116	0.0255035	0.757214	0.448921	0.34783	0.90342	1.0195	0.96979	1.07176
S_LDL_FC_pct_C	Free Cholesterol to Cholesterol in Small LDL percentage	%	Relative lipoprotein cholesterol concentrations	Small LDL ratios	Percentage	FALSE	ep1_vascular_dementia_alg	376	0.0218814	0.017324	1.26307	0.206564	0.684946	0.890049	1.02212	0.987999	1.05742
S_LDL_L	Total Lipids in Small LDL	mmol/L	Lipoprotein subclasses	Small LDL (average diameter 18.7 nm)	Composite	TRUE	ep1_vascular_dementia_alg	375	0.198677	0.907946	0.21882	0.82679	0.0826046	0.980947	1.21979	0.20579	7.23008
S_LDL_P	Concentration of Small LDL Particles	mmol/L	Lipoprotein subclasses	Small LDL (average diameter 18.7 nm)	Non-derived	TRUE	ep1_vascular_dementia_alg	376	573.964	1578.89	0.363525	0.716213	0.144958	0.980947	1.85885e+249	0	Inf
S_LDL_PL	Phospholipids in Small LDL	mmol/L	Lipoprotein subclasses	Small LDL (average diameter 18.7 nm)	Non-derived	TRUE	ep1_vascular_dementia_alg	377	2.64027	3.11364	0.847971	0.396454	0.401807	0.90342	14.017	0.0313528	6266.66
S_LDL_PL_pct	Phospholipids to Total Lipids in Small LDL percentage	%	Relative lipoprotein lipid concentrations	Small LDL ratios	Percentage	TRUE	ep1_vascular_dementia_alg	375	0.061667	0.0264232	2.33382	0.0196051	1.70763	0.474475	1.06361	1.00993	1.12014
S_LDL_TG	Triglycerides in Small LDL	mmol/L	Lipoprotein subclasses	Small LDL (average diameter 18.7 nm)	Non-derived	TRUE	ep1_vascular_dementia_alg	378	-2.52297	9.41295	-0.268032	0.788675	0.103102	0.980947	0.0802212	7.79522e-10	8.25563e+06
S_LDL_TG_pct	Triglycerides to Total Lipids in Small LDL percentage	%	Relative lipoprotein lipid concentrations	Small LDL ratios	Percentage	TRUE	ep1_vascular_dementia_alg	375	-0.0227319	0.0280575	-0.810192	0.41783	0.379	0.90342	0.977524	0.925219	1.03279
S_VLDL_C	Cholesterol in Small VLDL	mmol/L	Lipoprotein subclasses	Small VLDL (average diameter 36.8 nm)	Composite	TRUE	ep1_vascular_dementia_alg	375	-0.358049	1.16599	-0.307078	0.758784	0.119882	0.980947	0.699039	0.0711203	6.87083
S_VLDL_CE	Cholesteryl Esters in Small VLDL	mmol/L	Lipoprotein subclasses	Small VLDL (average diameter 36.8 nm)	Non-derived	TRUE	ep1_vascular_dementia_alg	378	-0.583977	1.79805	-0.324783	0.745345	0.127643	0.980947	0.557676	0.0164381	18.9197
S_VLDL_CE_pct	Cholesteryl Esters to Total Lipids in Small VLDL percentage	%	Relative lipoprotein lipid concentrations	Small VLDL ratios	Percentage	TRUE	ep1_vascular_dementia_alg	374	0.0133228	0.0199275	0.668562	0.503775	0.297763	0.938785	1.01341	0.974593	1.05378
S_VLDL_CE_pct_C	Cholesteryl Esters to Cholesterol in Small VLDL percentage	%	Relative lipoprotein cholesterol concentrations	Small VLDL ratios	Percentage	FALSE	ep1_vascular_dementia_alg	375	-0.0296216	0.0212866	-1.39156	0.164056	0.785008	0.890049	0.970813	0.931142	1.01217
S_VLDL_C_pct	Cholesterol to Total Lipids in Small VLDL percentage	%	Relative lipoprotein lipid concentrations	Small VLDL ratios	Percentage	TRUE	ep1_vascular_dementia_alg	374	0.0121153	0.0121243	0.999262	0.317668	0.498027	0.890049	1.01219	0.988419	1.03653
S_VLDL_FC	Free Cholesterol in Small VLDL	mmol/L	Lipoprotein subclasses	Small VLDL (average diameter 36.8 nm)	Non-derived	TRUE	ep1_vascular_dementia_alg	375	-0.53759	3.20615	-0.167675	0.866839	0.0620615	0.980947	0.584155	0.00108994	313.079
S_VLDL_FC_by_CE	Free Cholesterol to Cholesteryl Esters in Small VLDL ratio	ratio	Relative lipoprotein lipid concentrations	Small VLDL ratios	Ratio	FALSE	ep1_vascular_dementia_alg	375	0.515083	0.400089	1.28742	0.197947	0.703451	0.890049	1.67378	0.764074	3.66657
S_VLDL_FC_pct	Free Cholesterol to Total Lipids in Small VLDL percentage	%	Relative lipoprotein lipid concentrations	Small VLDL ratios	Percentage	TRUE	ep1_vascular_dementia_alg	374	0.0353876	0.0268722	1.31688	0.187878	0.726123	0.890049	1.03602	0.982866	1.09205
S_VLDL_FC_pct_C	Free Cholesterol to Cholesterol in Small VLDL percentage	%	Relative lipoprotein cholesterol concentrations	Small VLDL ratios	Percentage	FALSE	ep1_vascular_dementia_alg	375	0.0296216	0.0212866	1.39156	0.164056	0.785008	0.890049	1.03006	0.987973	1.07395
S_VLDL_L	Total Lipids in Small VLDL	mmol/L	Lipoprotein subclasses	Small VLDL (average diameter 36.8 nm)	Composite	TRUE	ep1_vascular_dementia_alg	374	-0.351484	0.449566	-0.78183	0.434315	0.362195	0.90342	0.703643	0.291524	1.69836
S_VLDL_P	Concentration of Small VLDL Particles	mmol/L	Lipoprotein subclasses	Small VLDL (average diameter 36.8 nm)	Non-derived	TRUE	ep1_vascular_dementia_alg	378	-2953.11	4481.85	-0.658904	0.509957	0.292466	0.938785	0	0	Inf
S_VLDL_PL	Phospholipids in Small VLDL	mmol/L	Lipoprotein subclasses	Small VLDL (average diameter 36.8 nm)	Non-derived	TRUE	ep1_vascular_dementia_alg	378	-0.741021	1.97051	-0.376055	0.706876	0.150657	0.980947	0.476627	0.0100194	22.6733
S_VLDL_PL_pct	Phospholipids to Total Lipids in Small VLDL percentage	%	Relative lipoprotein lipid concentrations	Small VLDL ratios	Percentage	TRUE	ep1_vascular_dementia_alg	374	0.0372391	0.0286946	1.29777	0.194366	0.71138	0.890049	1.03794	0.981177	1.09799
S_VLDL_TG	Triglycerides in Small VLDL	mmol/L	Lipoprotein subclasses	Small VLDL (average diameter 36.8 nm)	Non-derived	TRUE	ep1_vascular_dementia_alg	378	-0.925184	0.936882	-0.987515	0.32339	0.490273	0.890049	0.396458	0.0631987	2.48707
S_VLDL_TG_pct	Triglycerides to Total Lipids in Small VLDL percentage	%	Relative lipoprotein lipid concentrations	Small VLDL ratios	Percentage	TRUE	ep1_vascular_dementia_alg	374	-0.00959654	0.00867311	-1.10647	0.268523	0.571019	0.890049	0.990449	0.973755	1.00743
Sphingomyelins	Sphingomyelins	mmol/L	Other lipids		Non-derived	TRUE	ep1_vascular_dementia_alg	376	0.914371	0.871244	1.0495	0.293948	0.53173	0.890049	2.4952	0.452365	13.7633
TG_by_PG	Triglycerides to Phosphoglycerides ratio	ratio	Other lipids		Ratio	TRUE	ep1_vascular_dementia_alg	369	-0.0570949	0.24661	-0.231519	0.816912	0.0878249	0.980947	0.944504	0.582486	1.53152
Total_BCAA	Total Concentration of Branched-Chain Amino Acids (Leucine + Isoleucine + Valine)	mmol/L	Amino acids	Branched-chain amino acids	Composite	TRUE	ep1_vascular_dementia_alg	376	-1.11404	0.687456	-1.62052	0.10512	0.978313	0.890049	0.328231	0.085311	1.26286
Total_C	Total Cholesterol	mmol/L	Cholesterol		Composite	TRUE	ep1_vascular_dementia_alg	372	0.0138969	0.0667589	0.208165	0.8351	0.0782614	0.980947	1.01399	0.889629	1.15574
Total_CE	Total Esterified Cholesterol	mmol/L	Cholesteryl esters		Composite	TRUE	ep1_vascular_dementia_alg	374	0.00819418	0.0934026	0.0877297	0.930092	0.0314743	0.980947	1.00823	0.839562	1.21078
Total_CE_pct	Total Esterified Cholesterol to Total Lipids percentage	%	Relative lipid concentrations		Percentage	FALSE	ep1_vascular_dementia_alg	368	0.00800892	0.0167888	0.477038	0.633335	0.198367	0.980947	1.00804	0.97541	1.04176
Total_CE_pct_C	Total Esterified Cholesterol to Total Cholesterol percentage	%	Relative cholesterol concentrations		Percentage	FALSE	ep1_vascular_dementia_alg	372	-0.058564	0.0572379	-1.02317	0.306229	0.513954	0.890049	0.943118	0.843032	1.05509
Total_C_pct	Total Cholesterol to Total Lipids percentage	%	Relative lipid concentrations		Percentage	FALSE	ep1_vascular_dementia_alg	368	0.00828928	0.0129445	0.640369	0.521933	0.282385	0.942431	1.00832	0.983063	1.03423
Total_FA	Total Fatty Acids	mmol/L	Fatty acids		Composite	TRUE	ep1_vascular_dementia_alg	373	-0.0025738	0.0231297	-0.111276	0.911397	0.0402924	0.980947	0.99743	0.953221	1.04369
Total_FC	Total Free Cholesterol	mmol/L	Free cholesterol		Composite	TRUE	ep1_vascular_dementia_alg	372	0.08555	0.227877	0.375421	0.707347	0.150367	0.980947	1.08932	0.696917	1.70266
Total_FC_by_CE	Total Free Cholesterol to Total Esterified Cholesterol ratio	ratio	Relative lipid concentrations		Ratio	FALSE	ep1_vascular_dementia_alg	372	3.13812	2.98882	1.04995	0.293741	0.532036	0.890049	23.0604	0.0658766	8072.37
Total_FC_pct	Total Free Cholesterol to Total Lipids percentage	%	Relative lipid concentrations		Percentage	FALSE	ep1_vascular_dementia_alg	368	0.0532542	0.0502106	1.06062	0.288865	0.539306	0.890049	1.0547	0.955846	1.16377
Total_FC_pct_C	Total Free Cholesterol to Total Cholesterol percentage	%	Relative cholesterol concentrations		Percentage	FALSE	ep1_vascular_dementia_alg	372	0.058564	0.0572379	1.02317	0.306229	0.513954	0.890049	1.06031	0.94779	1.18619
Total_L	Total Lipids in Lipoprotein Particles	mmol/L	Total lipids		Composite	TRUE	ep1_vascular_dementia_alg	368	-0.00168408	0.0360899	-0.0466637	0.962781	0.0164724	0.980947	0.998317	0.93014	1.07149
Total_P	Total Concentration of Lipoprotein Particles	mmol/L	Lipoprotein particle concentrations		Composite	TRUE	ep1_vascular_dementia_alg	371	-29.4135	24.0199	-1.22455	0.220746	0.656107	0.890049	1.68224e-13	6.022e-34	4.69933e+07
Total_PL	Total Phospholipids in Lipoprotein Particles	mmol/L	Phospholipids		Composite	TRUE	ep1_vascular_dementia_alg	372	0.000501224	0.128396	0.00390373	0.996885	0.00135482	0.996885	1.0005	0.777902	1.2868
Total_PL_pct	Total Phospholipids to Total Lipids percentage	%	Relative lipid concentrations		Percentage	FALSE	ep1_vascular_dementia_alg	368	0.0102372	0.0264291	0.387344	0.698502	0.155833	0.980947	1.01029	0.959288	1.064
Total_TG	Total Triglycerides	mmol/L	Triglycerides		Composite	TRUE	ep1_vascular_dementia_alg	370	-0.0450966	0.0962945	-0.468319	0.639556	0.194121	0.980947	0.955905	0.791493	1.15447
Total_TG_pct	Total Triglycerides to Total Lipids percentage	%	Relative lipid concentrations		Percentage	FALSE	ep1_vascular_dementia_alg	368	-0.00733397	0.0107022	-0.685277	0.493169	0.307004	0.938785	0.992693	0.972087	1.01374
Tyr	Tyrosine	mmol/L	Amino acids	Aromatic amino acids	Non-derived	TRUE	ep1_vascular_dementia_alg	378	0.209685	3.73419	0.0561527	0.95522	0.0198965	0.980947	1.23329	0.000817444	1860.68
Unsaturation	Degree of Unsaturation	degree	Fatty acids		Non-derived	TRUE	ep1_vascular_dementia_alg	380	-0.586913	0.659302	-0.890203	0.373357	0.427876	0.90342	0.556041	0.152721	2.02449
VLDL_C	VLDL Cholesterol	mmol/L	Cholesterol		Composite	TRUE	ep1_vascular_dementia_alg	373	-0.0092007	0.241845	-0.0380438	0.969653	0.0133838	0.984851	0.990841	0.616796	1.59172
VLDL_CE	Cholesteryl Esters in VLDL	mmol/L	Cholesteryl esters		Composite	TRUE	ep1_vascular_dementia_alg	374	0.0431484	0.421287	0.10242	0.918423	0.0369573	0.980947	1.04409	0.457228	2.38422
VLDL_CE_pct	Cholesteryl Esters to Total Lipids in VLDL percentage	%	Relative lipid concentrations		Percentage	FALSE	ep1_vascular_dementia_alg	372	0.0126234	0.0127048	0.993587	0.320424	0.494275	0.890049	1.0127	0.987797	1.03824
VLDL_CE_pct_C	Cholesteryl Esters to Cholesterol in VLDL percentage	%	Relative cholesterol concentrations		Percentage	FALSE	ep1_vascular_dementia_alg	373	0.0152748	0.0172212	0.886978	0.37509	0.425864	0.90342	1.01539	0.981691	1.05025
VLDL_C_pct	Cholesterol to Total Lipids in VLDL percentage	%	Relative lipid concentrations		Percentage	FALSE	ep1_vascular_dementia_alg	372	0.00918107	0.00966703	0.94973	0.342249	0.465657	0.894265	1.00922	0.990281	1.02853
VLDL_FC	Free Cholesterol in VLDL	mmol/L	Free cholesterol		Composite	TRUE	ep1_vascular_dementia_alg	374	-0.0506054	0.542823	-0.0932264	0.925724	0.0335186	0.980947	0.950654	0.328067	2.75475
VLDL_FC_by_CE	Free Cholesterol to Cholesteryl Esters in VLDL percentage	ratio	Relative lipid concentrations		Ratio	FALSE	ep1_vascular_dementia_alg	373	-0.450946	0.562157	-0.802171	0.422454	0.374221	0.90342	0.637025	0.21166	1.91723
VLDL_FC_pct	Free Cholesterol to Total Lipids in VLDL percentage	%	Relative lipid concentrations		Percentage	FALSE	ep1_vascular_dementia_alg	372	0.0313241	0.0395191	0.792633	0.427992	0.368565	0.90342	1.03182	0.954915	1.11492
VLDL_FC_pct_C	Free Cholesterol to Cholesterol in VLDL percentage	%	Relative cholesterol concentrations		Percentage	FALSE	ep1_vascular_dementia_alg	373	-0.0152748	0.0172212	-0.886978	0.37509	0.425864	0.90342	0.984841	0.952154	1.01865
VLDL_L	Total Lipids in VLDL	mmol/L	Total lipids		Composite	TRUE	ep1_vascular_dementia_alg	372	-0.0194733	0.065859	-0.295681	0.767474	0.114936	0.980947	0.980715	0.861951	1.11584
VLDL_P	Concentration of VLDL Particles	mmol/L	Lipoprotein particle concentrations		Composite	TRUE	ep1_vascular_dementia_alg	375	-187.281	1310.24	-0.142936	0.886341	0.0523993	0.980947	4.62241e-82	0	Inf
VLDL_PL	Phospholipids in VLDL	mmol/L	Phospholipids		Composite	TRUE	ep1_vascular_dementia_alg	374	-0.0550837	0.316899	-0.173821	0.862006	0.0644898	0.980947	0.946406	0.508543	1.76127
VLDL_PL_pct	Phospholipids to Total Lipids in VLDL percentage	%	Relative lipid concentrations		Percentage	FALSE	ep1_vascular_dementia_alg	372	0.0131622	0.0382011	0.344549	0.730433	0.136419	0.980947	1.01325	0.940154	1.09203
VLDL_TG	Triglycerides in VLDL	mmol/L	Triglycerides		Composite	TRUE	ep1_vascular_dementia_alg	374	-0.0414125	0.114132	-0.362846	0.71672	0.14465	0.980947	0.959433	0.76712	1.19996
VLDL_TG_pct	Triglycerides to Total Lipids in VLDL percentage	%	Relative lipid concentrations		Percentage	FALSE	ep1_vascular_dementia_alg	372	-0.00652985	0.0078039	-0.836742	0.402738	0.394978	0.90342	0.993491	0.978411	1.0088
VLDL_size	Average Diameter for VLDL Particles	nm	Lipoprotein particle sizes		Non-derived	TRUE	ep1_vascular_dementia_alg	380	-0.0338506	0.0422676	-0.800864	0.423211	0.373443	0.90342	0.966716	0.889857	1.05021
Val	Valine	mmol/L	Amino acids	Branched-chain amino acids	Non-derived	TRUE	ep1_vascular_dementia_alg	379	-3.01955	1.41821	-2.12914	0.033243	1.4783	0.575309	0.0488231	0.00302987	0.78673
XL_HDL_C	Cholesterol in Very Large HDL	mmol/L	Lipoprotein subclasses	Very large HDL (average diameter 14.3 nm)	Composite	TRUE	ep1_vascular_dementia_alg	380	4.18013	1.7006	2.45804	0.0139698	1.85481	0.474475	65.3746	2.33255	1832.26
XL_HDL_CE	Cholesteryl Esters in Very Large HDL	mmol/L	Lipoprotein subclasses	Very large HDL (average diameter 14.3 nm)	Non-derived	TRUE	ep1_vascular_dementia_alg	380	4.82036	2.16138	2.23023	0.0257325	1.58952	0.551495	124.01	1.7933	8575.44
XL_HDL_CE_pct	Cholesteryl Esters to Total Lipids in Very Large HDL percentage	%	Relative lipoprotein lipid concentrations	Very large HDL ratios	Percentage	TRUE	ep1_vascular_dementia_alg	377	-0.003754	0.0135943	-0.276145	0.782437	0.106551	0.980947	0.996253	0.970059	1.02315
XL_HDL_CE_pct_C	Cholesteryl Esters to Cholesterol in Very Large HDL percentage	%	Relative lipoprotein cholesterol concentrations	Very large HDL ratios	Percentage	FALSE	ep1_vascular_dementia_alg	380	0.00966512	0.00943744	1.02413	0.305776	0.514597	0.890049	1.00971	0.991207	1.02856
XL_HDL_C_pct	Cholesterol to Total Lipids in Very Large HDL percentage	%	Relative lipoprotein lipid concentrations	Very large HDL ratios	Percentage	TRUE	ep1_vascular_dementia_alg	377	-0.0117102	0.010476	-1.11781	0.263649	0.578974	0.890049	0.988358	0.968271	1.00886
XL_HDL_FC	Free Cholesterol in Very Large HDL	mmol/L	Lipoprotein subclasses	Very large HDL (average diameter 14.3 nm)	Non-derived	TRUE	ep1_vascular_dementia_alg	380	23.7748	7.69578	3.08932	0.00200612	2.69764	0.162496	2.11472e+10	5949.35	7.51682e+16
XL_HDL_FC_by_CE	Free Cholesterol to Cholesteryl Esters in Very Large HDL ratio	ratio	Relative lipoprotein lipid concentrations	Very large HDL ratios	Ratio	FALSE	ep1_vascular_dementia_alg	380	-0.246646	0.325367	-0.758057	0.448417	0.348318	0.90342	0.781417	0.412976	1.47857
XL_HDL_FC_pct	Free Cholesterol to Total Lipids in Very Large HDL percentage	%	Relative lipoprotein lipid concentrations	Very large HDL ratios	Percentage	TRUE	ep1_vascular_dementia_alg	377	-0.017433	0.0146129	-1.19299	0.232873	0.632881	0.890049	0.982718	0.954971	1.01127
XL_HDL_FC_pct_C	Free Cholesterol to Cholesterol in Very Large HDL percentage	%	Relative lipoprotein cholesterol concentrations	Very large HDL ratios	Percentage	FALSE	ep1_vascular_dementia_alg	380	-0.00966512	0.00943744	-1.02413	0.305776	0.514597	0.890049	0.990381	0.97223	1.00887
XL_HDL_L	Total Lipids in Very Large HDL	mmol/L	Lipoprotein subclasses	Very large HDL (average diameter 14.3 nm)	Composite	TRUE	ep1_vascular_dementia_alg	377	1.82014	0.744325	2.44535	0.0144711	1.8395	0.474475	6.1727	1.43514	26.5496
XL_HDL_P	Concentration of Very Large HDL Particles	mmol/L	Lipoprotein subclasses	Very large HDL (average diameter 14.3 nm)	Non-derived	TRUE	ep1_vascular_dementia_alg	377	1306.1	632.678	2.06439	0.0389803	1.40915	0.591384	Inf	4.83423e+28	Inf
XL_HDL_PL	Phospholipids in Very Large HDL	mmol/L	Lipoprotein subclasses	Very large HDL (average diameter 14.3 nm)	Non-derived	TRUE	ep1_vascular_dementia_alg	380	3.12538	1.32307	2.36222	0.0181658	1.74075	0.474475	22.7684	1.70261	304.474
XL_HDL_PL_pct	Phospholipids to Total Lipids in Very Large HDL percentage	%	Relative lipoprotein lipid concentrations	Very large HDL ratios	Percentage	TRUE	ep1_vascular_dementia_alg	377	0.0158581	0.00866194	1.83078	0.0671336	1.17306	0.785937	1.01598	0.998881	1.03338
XL_HDL_TG	Triglycerides in Very Large HDL	mmol/L	Lipoprotein subclasses	Very large HDL (average diameter 14.3 nm)	Non-derived	TRUE	ep1_vascular_dementia_alg	377	0.170487	19.7653	0.00862558	0.993118	0.0029992	0.996885	1.18588	1.77622e-17	7.91747e+16
XL_HDL_TG_pct	Triglycerides to Total Lipids in Very Large HDL percentage	%	Relative lipoprotein lipid concentrations	Very large HDL ratios	Percentage	TRUE	ep1_vascular_dementia_alg	377	-0.0221838	0.0146126	-1.51813	0.128981	0.889476	0.890049	0.97806	0.950445	1.00648
XL_VLDL_C	Cholesterol in Very Large VLDL	mmol/L	Lipoprotein subclasses	Very large VLDL (average diameter 64 nm)	Composite	TRUE	ep1_vascular_dementia_alg	378	-0.196563	2.01414	-0.0975917	0.922257	0.0351483	0.980947	0.82155	0.015855	42.5698
XL_VLDL_CE	Cholesteryl Esters in Very Large VLDL	mmol/L	Lipoprotein subclasses	Very large VLDL (average diameter 64 nm)	Non-derived	TRUE	ep1_vascular_dementia_alg	379	-1.0195	4.02902	-0.253039	0.800238	0.0967806	0.980947	0.360776	0.000134172	970.091
XL_VLDL_CE_pct	Cholesteryl Esters to Total Lipids in Very Large VLDL percentage	%	Relative lipoprotein lipid concentrations	Very large VLDL ratios	Percentage	TRUE	ep1_vascular_dementia_alg	378	0.00340348	0.00801599	0.424586	0.671139	0.173188	0.980947	1.00341	0.987768	1.0193
XL_VLDL_CE_pct_C	Cholesteryl Esters to Cholesterol in Very Large VLDL percentage	%	Relative lipoprotein cholesterol concentrations	Very large VLDL ratios	Percentage	FALSE	ep1_vascular_dementia_alg	378	-0.00546713	0.00876843	-0.623502	0.532955	0.27331	0.943592	0.994548	0.977601	1.01179
XL_VLDL_C_pct	Cholesterol to Total Lipids in Very Large VLDL percentage	%	Relative lipoprotein lipid concentrations	Very large VLDL ratios	Percentage	TRUE	ep1_vascular_dementia_alg	378	0.00635065	0.00631498	1.00565	0.314585	0.502263	0.890049	1.00637	0.993991	1.0189
XL_VLDL_FC	Free Cholesterol in Very Large VLDL	mmol/L	Lipoprotein subclasses	Very large VLDL (average diameter 64 nm)	Non-derived	TRUE	ep1_vascular_dementia_alg	379	0.274128	3.87621	0.0707208	0.94362	0.0252029	0.980947	1.31538	0.000660022	2621.48
XL_VLDL_FC_by_CE	Free Cholesterol to Cholesteryl Esters in Very Large VLDL ratio	ratio	Relative lipoprotein lipid concentrations	Very large VLDL ratios	Ratio	FALSE	ep1_vascular_dementia_alg	378	0.0278486	0.152987	0.182032	0.855557	0.0677509	0.980947	1.02824	0.76185	1.38778
XL_VLDL_FC_pct	Free Cholesterol to Total Lipids in Very Large VLDL percentage	%	Relative lipoprotein lipid concentrations	Very large VLDL ratios	Percentage	TRUE	ep1_vascular_dementia_alg	378	0.0429871	0.0167307	2.56934	0.0101891	1.99186	0.474475	1.04392	1.01025	1.07872
XL_VLDL_FC_pct_C	Free Cholesterol to Cholesterol in Very Large VLDL percentage	%	Relative lipoprotein cholesterol concentrations	Very large VLDL ratios	Percentage	FALSE	ep1_vascular_dementia_alg	378	0.00546713	0.00876843	0.623502	0.532955	0.27331	0.943592	1.00548	0.988349	1.02291
XL_VLDL_L	Total Lipids in Very Large VLDL	mmol/L	Lipoprotein subclasses	Very large VLDL (average diameter 64 nm)	Composite	TRUE	ep1_vascular_dementia_alg	378	-0.0210731	0.410933	-0.051281	0.959102	0.0181354	0.980947	0.979147	0.437577	2.19099
XL_VLDL_P	Concentration of Very Large VLDL Particles	mmol/L	Lipoprotein subclasses	Very large VLDL (average diameter 64 nm)	Non-derived	TRUE	ep1_vascular_dementia_alg	380	-3529.21	24352.4	-0.144922	0.884772	0.0531685	0.980947	0	0	Inf
XL_VLDL_PL	Phospholipids in Very Large VLDL	mmol/L	Lipoprotein subclasses	Very large VLDL (average diameter 64 nm)	Non-derived	TRUE	ep1_vascular_dementia_alg	380	0.171932	2.12161	0.0810382	0.935412	0.0289973	0.980947	1.1876	0.018566	75.9661
XL_VLDL_PL_pct	Phospholipids to Total Lipids in Very Large VLDL percentage	%	Relative lipoprotein lipid concentrations	Very large VLDL ratios	Percentage	TRUE	ep1_vascular_dementia_alg	378	-0.0136579	0.0171212	-0.797717	0.425034	0.371576	0.90342	0.986435	0.953882	1.0201
XL_VLDL_TG	Triglycerides in Very Large VLDL	mmol/L	Lipoprotein subclasses	Very large VLDL (average diameter 64 nm)	Non-derived	TRUE	ep1_vascular_dementia_alg	380	-0.0930178	0.66465	-0.13995	0.8887	0.051245	0.980947	0.911177	0.247652	3.35247
XL_VLDL_TG_pct	Triglycerides to Total Lipids in Very Large VLDL percentage	%	Relative lipoprotein lipid concentrations	Very large VLDL ratios	Percentage	TRUE	ep1_vascular_dementia_alg	378	-0.00484456	0.00674826	-0.717897	0.472821	0.325303	0.934109	0.995167	0.982091	1.00842
XS_VLDL_C	Cholesterol in Very Small VLDL	mmol/L	Lipoprotein subclasses	Very small VLDL (average diameter 31.3 nm)	Composite	TRUE	ep1_vascular_dementia_alg	378	1.28115	1.22899	1.04244	0.297206	0.526942	0.890049	3.60079	0.323788	40.0438
XS_VLDL_CE	Cholesteryl Esters in Very Small VLDL	mmol/L	Lipoprotein subclasses	Very small VLDL (average diameter 31.3 nm)	Non-derived	TRUE	ep1_vascular_dementia_alg	378	1.91491	1.74315	1.09853	0.271973	0.565474	0.890049	6.78631	0.222757	206.745
XS_VLDL_CE_pct	Cholesteryl Esters to Total Lipids in Very Small VLDL percentage	%	Relative lipoprotein lipid concentrations	Very small VLDL ratios	Percentage	TRUE	ep1_vascular_dementia_alg	378	0.0174447	0.0139135	1.2538	0.209915	0.677956	0.890049	1.0176	0.990222	1.04573
XS_VLDL_CE_pct_C	Cholesteryl Esters to Cholesterol in Very Small VLDL percentage	%	Relative lipoprotein cholesterol concentrations	Very small VLDL ratios	Percentage	FALSE	ep1_vascular_dementia_alg	378	0.0218709	0.0237368	0.921391	0.356847	0.447518	0.903268	1.02211	0.975648	1.07079
XS_VLDL_C_pct	Cholesterol to Total Lipids in Very Small VLDL percentage	%	Relative lipoprotein lipid concentrations	Very small VLDL ratios	Percentage	TRUE	ep1_vascular_dementia_alg	378	0.0161997	0.01246	1.30014	0.193552	0.713202	0.890049	1.01633	0.991812	1.04146
XS_VLDL_FC	Free Cholesterol in Very Small VLDL	mmol/L	Lipoprotein subclasses	Very small VLDL (average diameter 31.3 nm)	Non-derived	TRUE	ep1_vascular_dementia_alg	378	3.2048	3.97411	0.80642	0.420001	0.37675	0.90342	24.6506	0.0102093	59519.2
XS_VLDL_FC_by_CE	Free Cholesterol to Cholesteryl Esters in Very Small VLDL ratio	ratio	Relative lipoprotein lipid concentrations	Very small VLDL ratios	Ratio	FALSE	ep1_vascular_dementia_alg	378	-0.85164	1.01148	-0.841972	0.399803	0.398153	0.90342	0.426715	0.0587688	3.09834
XS_VLDL_FC_pct	Free Cholesterol to Total Lipids in Very Small VLDL percentage	%	Relative lipoprotein lipid concentrations	Very small VLDL ratios	Percentage	TRUE	ep1_vascular_dementia_alg	378	0.10691	0.0866368	1.234	0.217204	0.663133	0.890049	1.11283	0.939039	1.31879
XS_VLDL_FC_pct_C	Free Cholesterol to Cholesterol in Very Small VLDL percentage	%	Relative lipoprotein cholesterol concentrations	Very small VLDL ratios	Percentage	FALSE	ep1_vascular_dementia_alg	378	-0.0218709	0.0237368	-0.921391	0.356847	0.447518	0.903268	0.978367	0.933892	1.02496
XS_VLDL_L	Total Lipids in Very Small VLDL	mmol/L	Lipoprotein subclasses	Very small VLDL (average diameter 31.3 nm)	Composite	TRUE	ep1_vascular_dementia_alg	378	0.40304	0.659544	0.611089	0.541141	0.26669	0.947727	1.49637	0.410793	5.45071
XS_VLDL_P	Concentration of Very Small VLDL Particles	mmol/L	Lipoprotein subclasses	Very small VLDL (average diameter 31.3 nm)	Non-derived	TRUE	ep1_vascular_dementia_alg	378	2577.63	4249.02	0.606641	0.544089	0.26433	0.947768	Inf	0	Inf
XS_VLDL_PL	Phospholipids in Very Small VLDL	mmol/L	Lipoprotein subclasses	Very small VLDL (average diameter 31.3 nm)	Non-derived	TRUE	ep1_vascular_dementia_alg	378	1.45743	2.17174	0.671089	0.502164	0.299155	0.938785	4.29491	0.0608601	303.092
XS_VLDL_PL_pct	Phospholipids to Total Lipids in Very Small VLDL percentage	%	Relative lipoprotein lipid concentrations	Very small VLDL ratios	Percentage	TRUE	ep1_vascular_dementia_alg	378	0.0649875	0.061579	1.05535	0.291265	0.535712	0.890049	1.06715	0.945816	1.20404
XS_VLDL_TG	Triglycerides in Very Small VLDL	mmol/L	Lipoprotein subclasses	Very small VLDL (average diameter 31.3 nm)	Non-derived	TRUE	ep1_vascular_dementia_alg	378	-1.66503	2.59707	-0.641118	0.521446	0.282791	0.942431	0.189185	0.0011647	30.7297
XS_VLDL_TG_pct	Triglycerides to Total Lipids in Very Small VLDL percentage	%	Relative lipoprotein lipid concentrations	Very small VLDL ratios	Percentage	TRUE	ep1_vascular_dementia_alg	378	-0.0235576	0.0139984	-1.68287	0.0923998	1.03433	0.890049	0.976718	0.950284	1.00389
XXL_VLDL_C	Cholesterol in Chylomicrons and Extremely Large VLDL	mmol/L	Lipoprotein subclasses	Chylomicrons and extremely large VLDL (particle diameters from 75 nm upwards)	Composite	TRUE	ep1_vascular_dementia_alg	379	0.232398	1.27864	0.181754	0.855776	0.0676399	0.980947	1.26162	0.102926	15.4644
XXL_VLDL_CE	Cholesteryl Esters in Chylomicrons and Extremely Large VLDL	mmol/L	Lipoprotein subclasses	Chylomicrons and extremely large VLDL (particle diameters from 75 nm upwards)	Non-derived	TRUE	ep1_vascular_dementia_alg	379	0.409556	2.35907	0.173609	0.862172	0.0644059	0.980947	1.50615	0.0147839	153.443
XXL_VLDL_CE_pct	Cholesteryl Esters to Total Lipids in Chylomicrons and Extremely Large VLDL percentage	%	Relative lipoprotein lipid concentrations	Chylomicrons and extremely large VLDL ratios	Percentage	TRUE	ep1_vascular_dementia_alg	379	-0.00757821	0.00690259	-1.09788	0.272257	0.56502	0.890049	0.99245	0.979114	1.00597
XXL_VLDL_CE_pct_C	Cholesteryl Esters to Cholesterol in Chylomicrons and Extremely Large VLDL percentage	%	Relative lipoprotein cholesterol concentrations	Chylomicrons and extremely large VLDL ratios	Percentage	FALSE	ep1_vascular_dementia_alg	379	-0.00786449	0.00792669	-0.992153	0.321123	0.493329	0.890049	0.992166	0.976871	1.0077
XXL_VLDL_C_pct	Cholesterol to Total Lipids in Chylomicrons and Extremely Large VLDL percentage	%	Relative lipoprotein lipid concentrations	Chylomicrons and extremely large VLDL ratios	Percentage	TRUE	ep1_vascular_dementia_alg	379	-0.00498987	0.00436379	-1.14347	0.252843	0.59715	0.890049	0.995023	0.986548	1.00357
XXL_VLDL_FC	Free Cholesterol in Chylomicrons and Extremely Large VLDL	mmol/L	Lipoprotein subclasses	Chylomicrons and extremely large VLDL (particle diameters from 75 nm upwards)	Non-derived	TRUE	ep1_vascular_dementia_alg	379	0.50113	2.75506	0.181894	0.855666	0.0676958	0.980947	1.65059	0.00745556	365.423
XXL_VLDL_FC_by_CE	Free Cholesterol to Cholesteryl Esters in Chylomicrons and Extremely Large VLDL ratio	ratio	Relative lipoprotein lipid concentrations	Chylomicrons and extremely large VLDL ratios	Ratio	FALSE	ep1_vascular_dementia_alg	379	0.0583624	0.094613	0.616855	0.537331	0.269758	0.946169	1.0601	0.880664	1.27609
XXL_VLDL_FC_pct	Free Cholesterol to Total Lipids in Chylomicrons and Extremely Large VLDL percentage	%	Relative lipoprotein lipid concentrations	Chylomicrons and extremely large VLDL ratios	Percentage	TRUE	ep1_vascular_dementia_alg	379	-0.0093144	0.0096094	-0.969301	0.332395	0.478345	0.890049	0.990729	0.972244	1.00957
XXL_VLDL_FC_pct_C	Free Cholesterol to Cholesterol in Chylomicrons and Extremely Large VLDL percentage	%	Relative lipoprotein cholesterol concentrations	Chylomicrons and extremely large VLDL ratios	Percentage	FALSE	ep1_vascular_dementia_alg	379	0.00786449	0.00792669	0.992153	0.321123	0.493329	0.890049	1.0079	0.992358	1.02368
XXL_VLDL_L	Total Lipids in Chylomicrons and Extremely Large VLDL	mmol/L	Lipoprotein subclasses	Chylomicrons and extremely large VLDL (particle diameters from 75 nm upwards)	Composite	TRUE	ep1_vascular_dementia_alg	379	0.131592	0.248681	0.52916	0.596695	0.224248	0.980947	1.14064	0.700597	1.85708
XXL_VLDL_P	Concentration of Chylomicrons and Extremely Large VLDL Particles	mmol/L	Lipoprotein subclasses	Chylomicrons and extremely large VLDL (particle diameters from 75 nm upwards)	Non-derived	TRUE	ep1_vascular_dementia_alg	379	10157.1	34323.7	0.29592	0.767291	0.11504	0.980947	Inf	0	Inf
XXL_VLDL_PL	Phospholipids in Chylomicrons and Extremely Large VLDL	mmol/L	Lipoprotein subclasses	Chylomicrons and extremely large VLDL (particle diameters from 75 nm upwards)	Non-derived	TRUE	ep1_vascular_dementia_alg	379	0.277859	1.65807	0.16758	0.866914	0.0620241	0.980947	1.3203	0.0512032	34.0446
XXL_VLDL_PL_pct	Phospholipids to Total Lipids in Chylomicrons and Extremely Large VLDL percentage	%	Relative lipoprotein lipid concentrations	Chylomicrons and extremely large VLDL ratios	Percentage	TRUE	ep1_vascular_dementia_alg	379	-0.0212005	0.0117151	-1.80967	0.0703462	1.15276	0.785937	0.979023	0.956799	1.00176
XXL_VLDL_TG	Triglycerides in Chylomicrons and Extremely Large VLDL	mmol/L	Lipoprotein subclasses	Chylomicrons and extremely large VLDL (particle diameters from 75 nm upwards)	Non-derived	TRUE	ep1_vascular_dementia_alg	379	0.256323	0.372604	0.687923	0.491501	0.308476	0.938785	1.29217	0.622519	2.68217
XXL_VLDL_TG_pct	Triglycerides to Total Lipids in Chylomicrons and Extremely Large VLDL percentage	%	Relative lipoprotein lipid concentrations	Chylomicrons and extremely large VLDL ratios	Percentage	TRUE	ep1_vascular_dementia_alg	379	0.00677754	0.00413719	1.6382	0.10138	0.994048	0.890049	1.0068	0.99867	1.015
bOHbutyrate	3-Hydroxybutyrate	mmol/L	Ketone bodies		Non-derived	TRUE	ep1_vascular_dementia_alg	371	2.21311	0.534252	4.14246	3.43607e-05	4.46394	0.00556643	9.14415	3.20907	26.056
non_HDL_C	Total Cholesterol Minus HDL-C	mmol/L	Cholesterol		Composite	TRUE	ep1_vascular_dementia_alg	372	0.00776153	0.0734868	0.105618	0.915886	0.0381588	0.980947	1.00779	0.872605	1.16392

### Sheet: ST7
Supplementary Table 7. All results from Mendelian randomization analyses of association of metabolite levels with stroke, dementia, and MRI markers
Biomarker	Description	Group	Outcome	Method	N SNP	Beta	SE	P	FDR q
Acetate	Acetate	Ketone bodies	lacstroke	MR Egger	6	-0.0938493	0.211597	0.680318	0.997679
Acetate	Acetate	Ketone bodies	lacstroke	Weighted median	6	-0.00687974	0.0582548	0.905991	0.997679
Acetate	Acetate	Ketone bodies	lacstroke	Inverse variance weighted	6	-0.0880261	0.069911	0.207988	0.954931
Acetate	Acetate	Ketone bodies	lacstroke	Simple mode	6	0.0132393	0.0766755	0.869685	0.997679
Acetate	Acetate	Ketone bodies	lacstroke	Weighted mode	6	0.0182643	0.0736596	0.81403	0.997679
Acetate	Acetate	Ketone bodies	ukb_wmh	MR Egger	9	-0.00362639	0.0706248	0.960483	0.999266
Acetate	Acetate	Ketone bodies	ukb_wmh	Weighted median	9	-0.0400572	0.0395387	0.311007	0.998252
Acetate	Acetate	Ketone bodies	ukb_wmh	Inverse variance weighted	9	-0.0321097	0.0320869	0.316967	0.998252
Acetate	Acetate	Ketone bodies	ukb_wmh	Simple mode	9	-0.06846	0.0624372	0.304782	0.998252
Acetate	Acetate	Ketone bodies	ukb_wmh	Weighted mode	9	-0.0311842	0.044311	0.50155	0.998252
Acetate	Acetate	Ketone bodies	ukb_fa	MR Egger	9	-1.80115	1.6828	0.319981	0.903689
Acetate	Acetate	Ketone bodies	ukb_fa	Weighted median	9	-0.69871	0.603876	0.247255	0.889689
Acetate	Acetate	Ketone bodies	ukb_fa	Inverse variance weighted	9	-0.687023	0.513374	0.180815	0.876785
Acetate	Acetate	Ketone bodies	ukb_fa	Simple mode	9	-0.538557	1.10992	0.640527	0.960438
Acetate	Acetate	Ketone bodies	ukb_fa	Weighted mode	9	-0.273543	1.11643	0.812612	0.974106
Acetate	Acetate	Ketone bodies	ukb_md	MR Egger	9	2.76132	1.29148	0.0698293	0.988391
Acetate	Acetate	Ketone bodies	ukb_md	Weighted median	9	0.528409	0.563153	0.348088	0.988391
Acetate	Acetate	Ketone bodies	ukb_md	Inverse variance weighted	9	0.13371	0.407169	0.742617	0.988391
Acetate	Acetate	Ketone bodies	ukb_md	Simple mode	9	0.818165	0.979126	0.427625	0.988391
Acetate	Acetate	Ketone bodies	ukb_md	Weighted mode	9	0.802903	0.970269	0.43194	0.988391
Acetate	Acetate	Ketone bodies	ukb_psmd	MR Egger	9	-0.421476	0.497874	0.425237	0.913206
Acetate	Acetate	Ketone bodies	ukb_psmd	Weighted median	9	-0.0286222	0.154254	0.852796	0.959237
Acetate	Acetate	Ketone bodies	ukb_psmd	Inverse variance weighted	9	0.123802	0.160669	0.440978	0.913206
Acetate	Acetate	Ketone bodies	ukb_psmd	Simple mode	9	-0.127829	0.219598	0.576528	0.913206
Acetate	Acetate	Ketone bodies	ukb_psmd	Weighted mode	9	-0.103517	0.219439	0.649713	0.913206
Acetate	Acetate	Ketone bodies	igap_ad	MR Egger	8	-0.520202	0.571497	0.397785	0.872078
Acetate	Acetate	Ketone bodies	igap_ad	Weighted median	8	-0.0357978	0.26985	0.894464	0.986366
Acetate	Acetate	Ketone bodies	igap_ad	Inverse variance weighted	8	0.172075	0.200884	0.391673	0.872078
Acetate	Acetate	Ketone bodies	igap_ad	Simple mode	8	-0.106151	0.438795	0.815781	0.983235
Acetate	Acetate	Ketone bodies	igap_ad	Weighted mode	8	-0.186457	0.397637	0.653386	0.98315
Acetate	Acetate	Ketone bodies	MEGASTROKE.AS.EUR	MR Egger	9	0.266438	0.954702	0.788249	0.977844
Acetate	Acetate	Ketone bodies	MEGASTROKE.AS.EUR	Weighted median	9	-0.208852	0.18211	0.251445	0.856593
Acetate	Acetate	Ketone bodies	MEGASTROKE.AS.EUR	Inverse variance weighted	9	-0.435013	0.310719	0.161507	0.811895
Acetate	Acetate	Ketone bodies	MEGASTROKE.AS.EUR	Simple mode	9	-0.133686	0.214826	0.551065	0.929383
Acetate	Acetate	Ketone bodies	MEGASTROKE.AS.EUR	Weighted mode	9	-0.14576	0.219584	0.525483	0.916124
Acetate	Acetate	Ketone bodies	MEGASTROKE.IS.EUR	MR Egger	9	0.438803	1.1474	0.713487	0.999754
Acetate	Acetate	Ketone bodies	MEGASTROKE.IS.EUR	Weighted median	9	-0.127847	0.204254	0.531365	0.999754
Acetate	Acetate	Ketone bodies	MEGASTROKE.IS.EUR	Inverse variance weighted	9	-0.387806	0.373749	0.299452	0.932658
Acetate	Acetate	Ketone bodies	MEGASTROKE.IS.EUR	Simple mode	9	-7.33014e-05	0.23029	0.999754	0.999754
Acetate	Acetate	Ketone bodies	MEGASTROKE.IS.EUR	Weighted mode	9	-0.0264084	0.235172	0.913357	0.999754
Acetate	Acetate	Ketone bodies	MEGASTROKE.LVD.EUR	MR Egger	9	0.218492	1.66303	0.899169	0.988348
Acetate	Acetate	Ketone bodies	MEGASTROKE.LVD.EUR	Weighted median	9	-0.176004	0.494801	0.72206	0.959279
Acetate	Acetate	Ketone bodies	MEGASTROKE.LVD.EUR	Inverse variance weighted	9	-0.636932	0.548404	0.245468	0.806936
Acetate	Acetate	Ketone bodies	MEGASTROKE.LVD.EUR	Simple mode	9	-0.100602	0.666746	0.883801	0.988348
Acetate	Acetate	Ketone bodies	MEGASTROKE.LVD.EUR	Weighted mode	9	-0.157714	0.624145	0.806881	0.969143
Acetate	Acetate	Ketone bodies	MEGASTROKE.SVD.EUR	MR Egger	8	-0.639294	1.89314	0.747098	0.985228
Acetate	Acetate	Ketone bodies	MEGASTROKE.SVD.EUR	Weighted median	8	-0.223685	0.469173	0.63353	0.985228
Acetate	Acetate	Ketone bodies	MEGASTROKE.SVD.EUR	Inverse variance weighted	8	-0.551667	0.56153	0.325886	0.985228
Acetate	Acetate	Ketone bodies	MEGASTROKE.SVD.EUR	Simple mode	8	-0.171702	0.591154	0.779887	0.985228
Acetate	Acetate	Ketone bodies	MEGASTROKE.SVD.EUR	Weighted mode	8	-0.171702	0.596089	0.781652	0.985228
Acetate	Acetate	Ketone bodies	MEGASTROKE.CE.EUR	MR Egger	9	1.66197	0.817458	0.0815397	0.998394
Acetate	Acetate	Ketone bodies	MEGASTROKE.CE.EUR	Weighted median	9	-0.00596544	0.365858	0.986991	0.998394
Acetate	Acetate	Ketone bodies	MEGASTROKE.CE.EUR	Inverse variance weighted	9	-0.0433756	0.338152	0.897933	0.998394
Acetate	Acetate	Ketone bodies	MEGASTROKE.CE.EUR	Simple mode	9	0.0328039	0.474226	0.946549	0.998394
Acetate	Acetate	Ketone bodies	MEGASTROKE.CE.EUR	Weighted mode	9	0.00433684	0.457283	0.992665	0.998394
Acetoacetate	Acetoacetate	Ketone bodies	lacstroke	MR Egger	5	0.120755	0.0986733	0.308383	0.954931
Acetoacetate	Acetoacetate	Ketone bodies	lacstroke	Weighted median	5	-0.0649681	0.0490543	0.185366	0.954931
Acetoacetate	Acetoacetate	Ketone bodies	lacstroke	Inverse variance weighted	5	-0.046837	0.0379408	0.217026	0.954931
Acetoacetate	Acetoacetate	Ketone bodies	lacstroke	Simple mode	5	-0.107234	0.0777217	0.23978	0.954931
Acetoacetate	Acetoacetate	Ketone bodies	lacstroke	Weighted mode	5	-0.107234	0.0814883	0.25854	0.954931
Acetoacetate	Acetoacetate	Ketone bodies	ukb_wmh	MR Egger	5	-0.0791682	0.0689903	0.334379	0.998252
Acetoacetate	Acetoacetate	Ketone bodies	ukb_wmh	Weighted median	5	-0.0255281	0.0368989	0.489038	0.998252
Acetoacetate	Acetoacetate	Ketone bodies	ukb_wmh	Inverse variance weighted	5	-0.0133949	0.033423	0.68859	0.998252
Acetoacetate	Acetoacetate	Ketone bodies	ukb_wmh	Simple mode	5	-0.0223702	0.061973	0.736381	0.998252
Acetoacetate	Acetoacetate	Ketone bodies	ukb_wmh	Weighted mode	5	-0.0311676	0.0394761	0.47397	0.998252
Acetoacetate	Acetoacetate	Ketone bodies	ukb_fa	MR Egger	7	-1.25656	1.47833	0.434133	0.934184
Acetoacetate	Acetoacetate	Ketone bodies	ukb_fa	Weighted median	7	-0.430765	0.556802	0.439143	0.934184
Acetoacetate	Acetoacetate	Ketone bodies	ukb_fa	Inverse variance weighted	7	-0.0738242	0.4969	0.881893	0.98096
Acetoacetate	Acetoacetate	Ketone bodies	ukb_fa	Simple mode	7	-0.412144	0.794944	0.622697	0.955897
Acetoacetate	Acetoacetate	Ketone bodies	ukb_fa	Weighted mode	7	-0.445494	0.768554	0.583243	0.955897
Acetoacetate	Acetoacetate	Ketone bodies	ukb_md	MR Egger	7	1.57658	1.25615	0.264914	0.988391
Acetoacetate	Acetoacetate	Ketone bodies	ukb_md	Weighted median	7	0.401869	0.547524	0.462964	0.988391
Acetoacetate	Acetoacetate	Ketone bodies	ukb_md	Inverse variance weighted	7	0.299635	0.43178	0.487713	0.988391
Acetoacetate	Acetoacetate	Ketone bodies	ukb_md	Simple mode	7	0.088133	0.881097	0.923582	0.988391
Acetoacetate	Acetoacetate	Ketone bodies	ukb_md	Weighted mode	7	0.599471	0.80252	0.483306	0.988391
Acetoacetate	Acetoacetate	Ketone bodies	ukb_psmd	MR Egger	7	0.0898744	0.342946	0.803725	0.949361
Acetoacetate	Acetoacetate	Ketone bodies	ukb_psmd	Weighted median	7	-0.11839	0.14984	0.429463	0.913206
Acetoacetate	Acetoacetate	Ketone bodies	ukb_psmd	Inverse variance weighted	7	-0.0851252	0.117867	0.470165	0.913206
Acetoacetate	Acetoacetate	Ketone bodies	ukb_psmd	Simple mode	7	-0.0877379	0.210261	0.690992	0.922576
Acetoacetate	Acetoacetate	Ketone bodies	ukb_psmd	Weighted mode	7	-0.0980838	0.192567	0.628694	0.913206
Acetoacetate	Acetoacetate	Ketone bodies	igap_ad	MR Egger	5	0.196376	0.668571	0.788117	0.983235
Acetoacetate	Acetoacetate	Ketone bodies	igap_ad	Weighted median	5	-0.159372	0.294833	0.588818	0.967017
Acetoacetate	Acetoacetate	Ketone bodies	igap_ad	Inverse variance weighted	5	0.00844953	0.236446	0.971493	0.993242
Acetoacetate	Acetoacetate	Ketone bodies	igap_ad	Simple mode	5	-0.283906	0.4141	0.530637	0.946645
Acetoacetate	Acetoacetate	Ketone bodies	igap_ad	Weighted mode	5	-0.26965	0.395601	0.532899	0.946645
Acetoacetate	Acetoacetate	Ketone bodies	MEGASTROKE.AS.EUR	MR Egger	7	0.209543	0.411145	0.631983	0.950188
Acetoacetate	Acetoacetate	Ketone bodies	MEGASTROKE.AS.EUR	Weighted median	7	-0.238726	0.173368	0.168516	0.811895
Acetoacetate	Acetoacetate	Ketone bodies	MEGASTROKE.AS.EUR	Inverse variance weighted	7	-0.248651	0.133723	0.0629635	0.686502
Acetoacetate	Acetoacetate	Ketone bodies	MEGASTROKE.AS.EUR	Simple mode	7	-0.248156	0.237485	0.336313	0.890857
Acetoacetate	Acetoacetate	Ketone bodies	MEGASTROKE.AS.EUR	Weighted mode	7	-0.241105	0.233866	0.342316	0.892021
Acetoacetate	Acetoacetate	Ketone bodies	MEGASTROKE.IS.EUR	MR Egger	7	0.139973	0.444359	0.765483	0.999754
Acetoacetate	Acetoacetate	Ketone bodies	MEGASTROKE.IS.EUR	Weighted median	7	-0.206007	0.174874	0.238783	0.872211
Acetoacetate	Acetoacetate	Ketone bodies	MEGASTROKE.IS.EUR	Inverse variance weighted	7	-0.280415	0.143791	0.0511577	0.598358
Acetoacetate	Acetoacetate	Ketone bodies	MEGASTROKE.IS.EUR	Simple mode	7	-0.115056	0.267872	0.682542	0.999754
Acetoacetate	Acetoacetate	Ketone bodies	MEGASTROKE.IS.EUR	Weighted mode	7	-0.125668	0.257409	0.642733	0.999754
Acetoacetate	Acetoacetate	Ketone bodies	MEGASTROKE.LVD.EUR	MR Egger	7	-0.544039	1.16135	0.659172	0.947655
Acetoacetate	Acetoacetate	Ketone bodies	MEGASTROKE.LVD.EUR	Weighted median	7	-0.357525	0.463344	0.44034	0.877832
Acetoacetate	Acetoacetate	Ketone bodies	MEGASTROKE.LVD.EUR	Inverse variance weighted	7	-0.249445	0.358497	0.486549	0.895
Acetoacetate	Acetoacetate	Ketone bodies	MEGASTROKE.LVD.EUR	Simple mode	7	-0.3081	0.689605	0.670709	0.951923
Acetoacetate	Acetoacetate	Ketone bodies	MEGASTROKE.LVD.EUR	Weighted mode	7	-0.388226	0.624945	0.557305	0.911295
Acetoacetate	Acetoacetate	Ketone bodies	MEGASTROKE.SVD.EUR	MR Egger	7	-0.0662373	1.01979	0.950729	0.993835
Acetoacetate	Acetoacetate	Ketone bodies	MEGASTROKE.SVD.EUR	Weighted median	7	-0.795436	0.413857	0.0546051	0.790504
Acetoacetate	Acetoacetate	Ketone bodies	MEGASTROKE.SVD.EUR	Inverse variance weighted	7	-0.728622	0.331714	0.0280536	0.70048
Acetoacetate	Acetoacetate	Ketone bodies	MEGASTROKE.SVD.EUR	Simple mode	7	-1.15899	0.634725	0.117643	0.874282
Acetoacetate	Acetoacetate	Ketone bodies	MEGASTROKE.SVD.EUR	Weighted mode	7	-0.993411	0.563245	0.128232	0.874282
Acetoacetate	Acetoacetate	Ketone bodies	MEGASTROKE.CE.EUR	MR Egger	7	-0.00234176	0.875726	0.99797	0.998394
Acetoacetate	Acetoacetate	Ketone bodies	MEGASTROKE.CE.EUR	Weighted median	7	-0.0486921	0.339387	0.885918	0.998394
Acetoacetate	Acetoacetate	Ketone bodies	MEGASTROKE.CE.EUR	Inverse variance weighted	7	-0.189535	0.280844	0.499754	0.998394
Acetoacetate	Acetoacetate	Ketone bodies	MEGASTROKE.CE.EUR	Simple mode	7	-0.0170068	0.497246	0.973826	0.998394
Acetoacetate	Acetoacetate	Ketone bodies	MEGASTROKE.CE.EUR	Weighted mode	7	-0.00856302	0.465903	0.985932	0.998394
Acetone	Acetone	Ketone bodies	lacstroke	MR Egger	10	-0.0890845	0.0733754	0.259334	0.954931
Acetone	Acetone	Ketone bodies	lacstroke	Weighted median	10	-0.0754421	0.0387561	0.0515845	0.823367
Acetone	Acetone	Ketone bodies	lacstroke	Inverse variance weighted	10	-0.059717	0.0295567	0.0433399	0.733457
Acetone	Acetone	Ketone bodies	lacstroke	Simple mode	10	-0.076204	0.064337	0.26657	0.954931
Acetone	Acetone	Ketone bodies	lacstroke	Weighted mode	10	-0.0772992	0.0634643	0.254193	0.954931
Acetone	Acetone	Ketone bodies	ukb_wmh	MR Egger	11	-0.0213419	0.0537721	0.700692	0.998252
Acetone	Acetone	Ketone bodies	ukb_wmh	Weighted median	11	-0.00256524	0.0312932	0.934667	0.999266
Acetone	Acetone	Ketone bodies	ukb_wmh	Inverse variance weighted	11	0.00336452	0.0250362	0.893097	0.999266
Acetone	Acetone	Ketone bodies	ukb_wmh	Simple mode	11	0.080281	0.0499751	0.139262	0.998252
Acetone	Acetone	Ketone bodies	ukb_wmh	Weighted mode	11	-0.0070648	0.0336635	0.837987	0.998252
Acetone	Acetone	Ketone bodies	ukb_fa	MR Egger	12	0.584984	1.15283	0.622854	0.955897
Acetone	Acetone	Ketone bodies	ukb_fa	Weighted median	12	-0.0462027	0.499233	0.926263	0.989814
Acetone	Acetone	Ketone bodies	ukb_fa	Inverse variance weighted	12	-0.0665021	0.456198	0.884099	0.98096
Acetone	Acetone	Ketone bodies	ukb_fa	Simple mode	12	0.0286514	0.979002	0.977177	0.993131
Acetone	Acetone	Ketone bodies	ukb_fa	Weighted mode	12	0.0102441	0.899022	0.991113	0.997689
Acetone	Acetone	Ketone bodies	ukb_md	MR Egger	12	-0.498139	1.01325	0.633596	0.988391
Acetone	Acetone	Ketone bodies	ukb_md	Weighted median	12	-0.386405	0.483171	0.423868	0.988391
Acetone	Acetone	Ketone bodies	ukb_md	Inverse variance weighted	12	-0.230412	0.395	0.559676	0.988391
Acetone	Acetone	Ketone bodies	ukb_md	Simple mode	12	-0.473044	0.910808	0.613794	0.988391
Acetone	Acetone	Ketone bodies	ukb_md	Weighted mode	12	-0.400419	0.851049	0.647189	0.988391
Acetone	Acetone	Ketone bodies	ukb_psmd	MR Egger	12	0.286873	0.230653	0.241961	0.913206
Acetone	Acetone	Ketone bodies	ukb_psmd	Weighted median	12	0.082935	0.12258	0.498674	0.913206
Acetone	Acetone	Ketone bodies	ukb_psmd	Inverse variance weighted	12	0.0685471	0.0939216	0.465492	0.913206
Acetone	Acetone	Ketone bodies	ukb_psmd	Simple mode	12	0.064719	0.207706	0.761178	0.935796
Acetone	Acetone	Ketone bodies	ukb_psmd	Weighted mode	12	0.0920148	0.196757	0.649158	0.913206
Acetone	Acetone	Ketone bodies	igap_ad	MR Egger	11	-0.818429	0.472201	0.117091	0.627363
Acetone	Acetone	Ketone bodies	igap_ad	Weighted median	11	0.0779274	0.233687	0.73878	0.983235
Acetone	Acetone	Ketone bodies	igap_ad	Inverse variance weighted	11	0.0144561	0.191583	0.939852	0.991134
Acetone	Acetone	Ketone bodies	igap_ad	Simple mode	11	-0.00234235	0.408676	0.99554	0.999554
Acetone	Acetone	Ketone bodies	igap_ad	Weighted mode	11	0.0060765	0.390926	0.987904	0.99671
Acetone	Acetone	Ketone bodies	MEGASTROKE.AS.EUR	MR Egger	10	-0.284918	0.333756	0.418114	0.916048
Acetone	Acetone	Ketone bodies	MEGASTROKE.AS.EUR	Weighted median	10	-0.0328289	0.161589	0.839008	0.97957
Acetone	Acetone	Ketone bodies	MEGASTROKE.AS.EUR	Inverse variance weighted	10	-0.181997	0.124115	0.142552	0.796497
Acetone	Acetone	Ketone bodies	MEGASTROKE.AS.EUR	Simple mode	10	0.0238385	0.224917	0.917917	0.998062
Acetone	Acetone	Ketone bodies	MEGASTROKE.AS.EUR	Weighted mode	10	0.0157344	0.212278	0.942535	0.998062
Acetone	Acetone	Ketone bodies	MEGASTROKE.IS.EUR	MR Egger	10	-0.262982	0.323236	0.439421	0.999754
Acetone	Acetone	Ketone bodies	MEGASTROKE.IS.EUR	Weighted median	10	-0.10143	0.164544	0.537613	0.999754
Acetone	Acetone	Ketone bodies	MEGASTROKE.IS.EUR	Inverse variance weighted	10	-0.15792	0.126395	0.211512	0.846729
Acetone	Acetone	Ketone bodies	MEGASTROKE.IS.EUR	Simple mode	10	-0.0554071	0.257648	0.834522	0.999754
Acetone	Acetone	Ketone bodies	MEGASTROKE.IS.EUR	Weighted mode	10	-0.0303449	0.241037	0.902584	0.999754
Acetone	Acetone	Ketone bodies	MEGASTROKE.LVD.EUR	MR Egger	10	-0.0523511	1.04692	0.961345	0.993052
Acetone	Acetone	Ketone bodies	MEGASTROKE.LVD.EUR	Weighted median	10	-0.914231	0.463706	0.048658	0.58852
Acetone	Acetone	Ketone bodies	MEGASTROKE.LVD.EUR	Inverse variance weighted	10	-0.604725	0.382428	0.113815	0.723446
Acetone	Acetone	Ketone bodies	MEGASTROKE.LVD.EUR	Simple mode	10	-1.17362	0.793273	0.173145	0.743328
Acetone	Acetone	Ketone bodies	MEGASTROKE.LVD.EUR	Weighted mode	10	-1.17362	0.796746	0.174837	0.748016
Acetone	Acetone	Ketone bodies	MEGASTROKE.SVD.EUR	MR Egger	10	-1.38554	0.752266	0.102758	0.869281
Acetone	Acetone	Ketone bodies	MEGASTROKE.SVD.EUR	Weighted median	10	-0.823892	0.382855	0.0313999	0.70048
Acetone	Acetone	Ketone bodies	MEGASTROKE.SVD.EUR	Inverse variance weighted	10	-0.947	0.293645	0.00125981	0.313692
Acetone	Acetone	Ketone bodies	MEGASTROKE.SVD.EUR	Simple mode	10	-0.5743	0.591629	0.357056	0.985228
Acetone	Acetone	Ketone bodies	MEGASTROKE.SVD.EUR	Weighted mode	10	-0.601315	0.565591	0.315401	0.985228
Acetone	Acetone	Ketone bodies	MEGASTROKE.CE.EUR	MR Egger	10	-0.50301	0.659974	0.467833	0.998394
Acetone	Acetone	Ketone bodies	MEGASTROKE.CE.EUR	Weighted median	10	-0.0536313	0.326886	0.869678	0.998394
Acetone	Acetone	Ketone bodies	MEGASTROKE.CE.EUR	Inverse variance weighted	10	-0.0817608	0.250486	0.744115	0.998394
Acetone	Acetone	Ketone bodies	MEGASTROKE.CE.EUR	Simple mode	10	0.0548689	0.497805	0.914652	0.998394
Acetone	Acetone	Ketone bodies	MEGASTROKE.CE.EUR	Weighted mode	10	0.0548689	0.491647	0.913588	0.998394
Ala	Alanine	Amino acids	lacstroke	MR Egger	24	-0.0309936	0.0579896	0.598378	0.997679
Ala	Alanine	Amino acids	lacstroke	Weighted median	24	0.0258445	0.0247763	0.296895	0.954931
Ala	Alanine	Amino acids	lacstroke	Inverse variance weighted	24	0.0182983	0.0181031	0.312122	0.954931
Ala	Alanine	Amino acids	lacstroke	Simple mode	24	0.0233179	0.0410558	0.575568	0.997679
Ala	Alanine	Amino acids	lacstroke	Weighted mode	24	0.0261688	0.0391319	0.510323	0.997679
Ala	Alanine	Amino acids	ukb_wmh	MR Egger	27	-0.000174344	0.0580096	0.997626	0.999513
Ala	Alanine	Amino acids	ukb_wmh	Weighted median	27	-0.00761652	0.0314393	0.808578	0.998252
Ala	Alanine	Amino acids	ukb_wmh	Inverse variance weighted	27	0.00891183	0.0266147	0.737741	0.998252
Ala	Alanine	Amino acids	ukb_wmh	Simple mode	27	0.0130966	0.057383	0.821252	0.998252
Ala	Alanine	Amino acids	ukb_wmh	Weighted mode	27	0.00343985	0.0371669	0.926969	0.999266
Ala	Alanine	Amino acids	ukb_fa	MR Egger	35	-1.06983	0.708891	0.140776	0.876785
Ala	Alanine	Amino acids	ukb_fa	Weighted median	35	-0.0682258	0.296434	0.817971	0.97498
Ala	Alanine	Amino acids	ukb_fa	Inverse variance weighted	35	0.138813	0.262516	0.596958	0.955897
Ala	Alanine	Amino acids	ukb_fa	Simple mode	35	-0.295747	0.585477	0.61672	0.955897
Ala	Alanine	Amino acids	ukb_fa	Weighted mode	35	-0.22587	0.492894	0.649686	0.960438
Ala	Alanine	Amino acids	ukb_md	MR Egger	35	1.73954	0.555804	0.00364763	0.62083
Ala	Alanine	Amino acids	ukb_md	Weighted median	35	0.358482	0.287643	0.212663	0.988391
Ala	Alanine	Amino acids	ukb_md	Inverse variance weighted	35	0.0408978	0.22572	0.85622	0.988391
Ala	Alanine	Amino acids	ukb_md	Simple mode	35	0.575054	0.580424	0.328807	0.988391
Ala	Alanine	Amino acids	ukb_md	Weighted mode	35	0.612613	0.519731	0.246696	0.988391
Ala	Alanine	Amino acids	ukb_psmd	MR Egger	35	-0.162515	0.156872	0.307749	0.913206
Ala	Alanine	Amino acids	ukb_psmd	Weighted median	35	-0.115572	0.077478	0.135783	0.913206
Ala	Alanine	Amino acids	ukb_psmd	Inverse variance weighted	35	-0.0808961	0.0555713	0.145471	0.913206
Ala	Alanine	Amino acids	ukb_psmd	Simple mode	35	-0.128057	0.156713	0.419533	0.913206
Ala	Alanine	Amino acids	ukb_psmd	Weighted mode	35	-0.141572	0.136184	0.305878	0.913206
Ala	Alanine	Amino acids	igap_ad	MR Egger	28	-0.398222	0.338579	0.25019	0.800952
Ala	Alanine	Amino acids	igap_ad	Weighted median	28	-0.164773	0.15716	0.294433	0.834238
Ala	Alanine	Amino acids	igap_ad	Inverse variance weighted	28	0.0183714	0.127111	0.885082	0.98451
Ala	Alanine	Amino acids	igap_ad	Simple mode	28	-0.296952	0.366621	0.425039	0.893853
Ala	Alanine	Amino acids	igap_ad	Weighted mode	28	-0.341809	0.299972	0.264517	0.816103
Ala	Alanine	Amino acids	MEGASTROKE.AS.EUR	MR Egger	36	-0.362945	0.186834	0.0603834	0.686502
Ala	Alanine	Amino acids	MEGASTROKE.AS.EUR	Weighted median	36	-0.0974455	0.0875121	0.26549	0.864671
Ala	Alanine	Amino acids	MEGASTROKE.AS.EUR	Inverse variance weighted	36	0.00690276	0.0666428	0.917504	0.998062
Ala	Alanine	Amino acids	MEGASTROKE.AS.EUR	Simple mode	36	-0.0691535	0.157807	0.663923	0.957098
Ala	Alanine	Amino acids	MEGASTROKE.AS.EUR	Weighted mode	36	-0.0944265	0.127413	0.463574	0.916048
Ala	Alanine	Amino acids	MEGASTROKE.IS.EUR	MR Egger	36	-0.300551	0.214164	0.169574	0.800108
Ala	Alanine	Amino acids	MEGASTROKE.IS.EUR	Weighted median	36	-0.0843948	0.0955548	0.377123	0.99308
Ala	Alanine	Amino acids	MEGASTROKE.IS.EUR	Inverse variance weighted	36	0.00329117	0.0745311	0.964778	0.999754
Ala	Alanine	Amino acids	MEGASTROKE.IS.EUR	Simple mode	36	-0.0741525	0.185021	0.691019	0.999754
Ala	Alanine	Amino acids	MEGASTROKE.IS.EUR	Weighted mode	36	-0.0928256	0.15161	0.544321	0.999754
Ala	Alanine	Amino acids	MEGASTROKE.LVD.EUR	MR Egger	35	-0.840056	0.48742	0.0941616	0.684222
Ala	Alanine	Amino acids	MEGASTROKE.LVD.EUR	Weighted median	35	-0.111224	0.232109	0.631803	0.942927
Ala	Alanine	Amino acids	MEGASTROKE.LVD.EUR	Inverse variance weighted	35	0.130574	0.171453	0.446315	0.877832
Ala	Alanine	Amino acids	MEGASTROKE.LVD.EUR	Simple mode	35	-0.186549	0.407682	0.650162	0.942927
Ala	Alanine	Amino acids	MEGASTROKE.LVD.EUR	Weighted mode	35	-0.249507	0.396662	0.533542	0.905358
Ala	Alanine	Amino acids	MEGASTROKE.SVD.EUR	MR Egger	35	0.170231	0.5161	0.743605	0.985228
Ala	Alanine	Amino acids	MEGASTROKE.SVD.EUR	Weighted median	35	0.0567254	0.229117	0.804457	0.985228
Ala	Alanine	Amino acids	MEGASTROKE.SVD.EUR	Inverse variance weighted	35	0.144597	0.173444	0.404461	0.985228
Ala	Alanine	Amino acids	MEGASTROKE.SVD.EUR	Simple mode	35	0.404557	0.460828	0.386164	0.985228
Ala	Alanine	Amino acids	MEGASTROKE.SVD.EUR	Weighted mode	35	-0.181217	0.431309	0.677015	0.985228
Ala	Alanine	Amino acids	MEGASTROKE.CE.EUR	MR Egger	35	-0.107529	0.378946	0.778368	0.998394
Ala	Alanine	Amino acids	MEGASTROKE.CE.EUR	Weighted median	35	0.0650285	0.174167	0.708873	0.998394
Ala	Alanine	Amino acids	MEGASTROKE.CE.EUR	Inverse variance weighted	35	-0.0468917	0.126936	0.71182	0.998394
Ala	Alanine	Amino acids	MEGASTROKE.CE.EUR	Simple mode	35	0.0824954	0.346388	0.813188	0.998394
Ala	Alanine	Amino acids	MEGASTROKE.CE.EUR	Weighted mode	35	0.206824	0.29221	0.483899	0.998394
Albumin	Albumin	Fluid balance	lacstroke	MR Egger	29	0.0103153	0.0515223	0.842817	0.997679
Albumin	Albumin	Fluid balance	lacstroke	Weighted median	29	-0.00397791	0.0253639	0.875376	0.997679
Albumin	Albumin	Fluid balance	lacstroke	Inverse variance weighted	29	-0.00111375	0.0186081	0.952273	0.998533
Albumin	Albumin	Fluid balance	lacstroke	Simple mode	29	-0.0229454	0.0506384	0.653952	0.997679
Albumin	Albumin	Fluid balance	lacstroke	Weighted mode	29	-0.0216008	0.0536255	0.690148	0.997679
Albumin	Albumin	Fluid balance	ukb_wmh	MR Egger	31	0.0318195	0.0527717	0.551219	0.998252
Albumin	Albumin	Fluid balance	ukb_wmh	Weighted median	31	0.0162862	0.0228231	0.475485	0.998252
Albumin	Albumin	Fluid balance	ukb_wmh	Inverse variance weighted	31	0.0171532	0.0228674	0.453185	0.998252
Albumin	Albumin	Fluid balance	ukb_wmh	Simple mode	31	0.0332784	0.0361108	0.364109	0.998252
Albumin	Albumin	Fluid balance	ukb_wmh	Weighted mode	31	0.0140892	0.0223245	0.532747	0.998252
Albumin	Albumin	Fluid balance	ukb_fa	MR Egger	34	0.733275	0.683267	0.291213	0.903689
Albumin	Albumin	Fluid balance	ukb_fa	Weighted median	34	-0.00825377	0.299199	0.977992	0.993149
Albumin	Albumin	Fluid balance	ukb_fa	Inverse variance weighted	34	0.215788	0.240915	0.370414	0.903689
Albumin	Albumin	Fluid balance	ukb_fa	Simple mode	34	-0.207612	0.681809	0.762658	0.963881
Albumin	Albumin	Fluid balance	ukb_fa	Weighted mode	34	-0.114202	0.655352	0.862725	0.98096
Albumin	Albumin	Fluid balance	ukb_md	MR Egger	34	-0.606252	0.886601	0.499028	0.988391
Albumin	Albumin	Fluid balance	ukb_md	Weighted median	34	-0.229265	0.316924	0.469429	0.988391
Albumin	Albumin	Fluid balance	ukb_md	Inverse variance weighted	34	-0.217438	0.310494	0.483742	0.988391
Albumin	Albumin	Fluid balance	ukb_md	Simple mode	34	-0.562605	0.694822	0.423907	0.988391
Albumin	Albumin	Fluid balance	ukb_md	Weighted mode	34	-0.533817	0.66713	0.429336	0.988391
Albumin	Albumin	Fluid balance	ukb_psmd	MR Egger	34	-0.0162325	0.222104	0.942193	0.981458
Albumin	Albumin	Fluid balance	ukb_psmd	Weighted median	34	0.0607625	0.0818569	0.457905	0.913206
Albumin	Albumin	Fluid balance	ukb_psmd	Inverse variance weighted	34	0.0522288	0.0779097	0.502618	0.913206
Albumin	Albumin	Fluid balance	ukb_psmd	Simple mode	34	0.0981672	0.170466	0.568605	0.913206
Albumin	Albumin	Fluid balance	ukb_psmd	Weighted mode	34	0.11708	0.156401	0.459408	0.913206
Albumin	Albumin	Fluid balance	igap_ad	MR Egger	31	-0.0995633	0.502739	0.844394	0.98451
Albumin	Albumin	Fluid balance	igap_ad	Weighted median	31	0.347813	0.163351	0.033235	0.317361
Albumin	Albumin	Fluid balance	igap_ad	Inverse variance weighted	31	0.432871	0.182702	0.0178228	0.219697
Albumin	Albumin	Fluid balance	igap_ad	Simple mode	31	0.481233	0.330144	0.155327	0.694144
Albumin	Albumin	Fluid balance	igap_ad	Weighted mode	31	0.406301	0.297547	0.182248	0.749367
Albumin	Albumin	Fluid balance	MEGASTROKE.AS.EUR	MR Egger	33	0.155193	0.28786	0.593651	0.94271
Albumin	Albumin	Fluid balance	MEGASTROKE.AS.EUR	Weighted median	33	0.0155477	0.0971988	0.872914	0.98978
Albumin	Albumin	Fluid balance	MEGASTROKE.AS.EUR	Inverse variance weighted	33	0.0459246	0.10008	0.646322	0.950188
Albumin	Albumin	Fluid balance	MEGASTROKE.AS.EUR	Simple mode	33	-0.0428101	0.198435	0.830561	0.978564
Albumin	Albumin	Fluid balance	MEGASTROKE.AS.EUR	Weighted mode	33	-0.0428101	0.193973	0.826727	0.978564
Albumin	Albumin	Fluid balance	MEGASTROKE.IS.EUR	MR Egger	33	0.264178	0.327451	0.425945	0.999754
Albumin	Albumin	Fluid balance	MEGASTROKE.IS.EUR	Weighted median	33	0.0371453	0.110302	0.736297	0.999754
Albumin	Albumin	Fluid balance	MEGASTROKE.IS.EUR	Inverse variance weighted	33	0.052946	0.11438	0.643439	0.999754
Albumin	Albumin	Fluid balance	MEGASTROKE.IS.EUR	Simple mode	33	0.0140876	0.226378	0.950766	0.999754
Albumin	Albumin	Fluid balance	MEGASTROKE.IS.EUR	Weighted mode	33	0.00412751	0.210275	0.984461	0.999754
Albumin	Albumin	Fluid balance	MEGASTROKE.LVD.EUR	MR Egger	33	0.220782	0.555162	0.693585	0.956271
Albumin	Albumin	Fluid balance	MEGASTROKE.LVD.EUR	Weighted median	33	0.143805	0.250845	0.566455	0.91445
Albumin	Albumin	Fluid balance	MEGASTROKE.LVD.EUR	Inverse variance weighted	33	0.00412898	0.191705	0.982816	0.995371
Albumin	Albumin	Fluid balance	MEGASTROKE.LVD.EUR	Simple mode	33	0.108091	0.519981	0.836644	0.978895
Albumin	Albumin	Fluid balance	MEGASTROKE.LVD.EUR	Weighted mode	33	0.0771112	0.555091	0.890387	0.988348
Albumin	Albumin	Fluid balance	MEGASTROKE.SVD.EUR	MR Egger	33	0.374822	0.548721	0.499629	0.985228
Albumin	Albumin	Fluid balance	MEGASTROKE.SVD.EUR	Weighted median	33	-0.00442874	0.234012	0.984901	0.997187
Albumin	Albumin	Fluid balance	MEGASTROKE.SVD.EUR	Inverse variance weighted	33	-0.0330378	0.19058	0.862373	0.988317
Albumin	Albumin	Fluid balance	MEGASTROKE.SVD.EUR	Simple mode	33	0.108099	0.523638	0.837756	0.985228
Albumin	Albumin	Fluid balance	MEGASTROKE.SVD.EUR	Weighted mode	33	0.0931713	0.51482	0.857526	0.988317
Albumin	Albumin	Fluid balance	MEGASTROKE.CE.EUR	MR Egger	33	-0.295717	0.494462	0.554146	0.998394
Albumin	Albumin	Fluid balance	MEGASTROKE.CE.EUR	Weighted median	33	-0.0426263	0.203709	0.834252	0.998394
Albumin	Albumin	Fluid balance	MEGASTROKE.CE.EUR	Inverse variance weighted	33	0.0863481	0.171417	0.614449	0.998394
Albumin	Albumin	Fluid balance	MEGASTROKE.CE.EUR	Simple mode	33	0.445176	0.427451	0.305464	0.998394
Albumin	Albumin	Fluid balance	MEGASTROKE.CE.EUR	Weighted mode	33	-0.2717	0.41409	0.516425	0.998394
ApoA1	Apolipoprotein A1	Apolipoproteins	lacstroke	MR Egger	67	-0.0170786	0.0348333	0.625575	0.997679
ApoA1	Apolipoprotein A1	Apolipoproteins	lacstroke	Weighted median	67	-0.0169181	0.0175605	0.335339	0.978888
ApoA1	Apolipoprotein A1	Apolipoproteins	lacstroke	Inverse variance weighted	67	-0.0388583	0.0136326	0.00436642	0.506805
ApoA1	Apolipoprotein A1	Apolipoproteins	lacstroke	Simple mode	67	-0.00620179	0.0438353	0.887922	0.997679
ApoA1	Apolipoprotein A1	Apolipoproteins	lacstroke	Weighted mode	67	0.0196836	0.0388499	0.614084	0.997679
ApoA1	Apolipoprotein A1	Apolipoproteins	ukb_wmh	MR Egger	82	0.027721	0.0254079	0.278532	0.998252
ApoA1	Apolipoprotein A1	Apolipoproteins	ukb_wmh	Weighted median	82	0.00741766	0.0167339	0.657569	0.998252
ApoA1	Apolipoprotein A1	Apolipoproteins	ukb_wmh	Inverse variance weighted	82	-0.0126935	0.0137302	0.355229	0.998252
ApoA1	Apolipoprotein A1	Apolipoproteins	ukb_wmh	Simple mode	82	-0.0856251	0.030665	0.00652772	0.998252
ApoA1	Apolipoprotein A1	Apolipoproteins	ukb_wmh	Weighted mode	82	0.00647257	0.0163352	0.692973	0.998252
ApoA1	Apolipoprotein A1	Apolipoproteins	ukb_fa	MR Egger	91	-0.609242	0.44802	0.177311	0.876785
ApoA1	Apolipoprotein A1	Apolipoproteins	ukb_fa	Weighted median	91	-0.327362	0.193299	0.0903501	0.875145
ApoA1	Apolipoprotein A1	Apolipoproteins	ukb_fa	Inverse variance weighted	91	-0.22809	0.183288	0.21334	0.889677
ApoA1	Apolipoprotein A1	Apolipoproteins	ukb_fa	Simple mode	91	-0.320861	0.362638	0.378624	0.903689
ApoA1	Apolipoprotein A1	Apolipoproteins	ukb_fa	Weighted mode	91	-0.381481	0.288868	0.189982	0.879248
ApoA1	Apolipoprotein A1	Apolipoproteins	ukb_md	MR Egger	91	0.548643	0.462804	0.238985	0.988391
ApoA1	Apolipoprotein A1	Apolipoproteins	ukb_md	Weighted median	91	0.403794	0.200822	0.0443567	0.988391
ApoA1	Apolipoprotein A1	Apolipoproteins	ukb_md	Inverse variance weighted	91	0.219959	0.189044	0.244615	0.988391
ApoA1	Apolipoprotein A1	Apolipoproteins	ukb_md	Simple mode	91	0.613889	0.399836	0.128206	0.988391
ApoA1	Apolipoprotein A1	Apolipoproteins	ukb_md	Weighted mode	91	0.422187	0.292172	0.151932	0.988391
ApoA1	Apolipoprotein A1	Apolipoproteins	ukb_psmd	MR Egger	90	-0.15799	0.103333	0.129866	0.913206
ApoA1	Apolipoprotein A1	Apolipoproteins	ukb_psmd	Weighted median	90	-0.0394982	0.052199	0.449239	0.913206
ApoA1	Apolipoprotein A1	Apolipoproteins	ukb_psmd	Inverse variance weighted	90	-0.0408909	0.0419458	0.329634	0.913206
ApoA1	Apolipoprotein A1	Apolipoproteins	ukb_psmd	Simple mode	90	0.0566047	0.114752	0.623031	0.913206
ApoA1	Apolipoprotein A1	Apolipoproteins	ukb_psmd	Weighted mode	90	0.000519189	0.0770052	0.994636	0.996522
ApoA1	Apolipoprotein A1	Apolipoproteins	igap_ad	MR Egger	76	0.168769	0.37631	0.655115	0.98315
ApoA1	Apolipoprotein A1	Apolipoproteins	igap_ad	Weighted median	76	-0.0580115	0.10714	0.588193	0.967017
ApoA1	Apolipoprotein A1	Apolipoproteins	igap_ad	Inverse variance weighted	76	-0.16343	0.150004	0.275933	0.825762
ApoA1	Apolipoprotein A1	Apolipoproteins	igap_ad	Simple mode	76	0.0382115	0.241043	0.874469	0.98451
ApoA1	Apolipoprotein A1	Apolipoproteins	igap_ad	Weighted mode	76	0.0114299	0.189102	0.951963	0.991134
ApoA1	Apolipoprotein A1	Apolipoproteins	MEGASTROKE.AS.EUR	MR Egger	83	0.0920953	0.122998	0.456175	0.916048
ApoA1	Apolipoprotein A1	Apolipoproteins	MEGASTROKE.AS.EUR	Weighted median	83	-0.0292075	0.0639848	0.648049	0.950188
ApoA1	Apolipoprotein A1	Apolipoproteins	MEGASTROKE.AS.EUR	Inverse variance weighted	83	-0.0755985	0.0486512	0.120211	0.772508
ApoA1	Apolipoprotein A1	Apolipoproteins	MEGASTROKE.AS.EUR	Simple mode	83	-0.129289	0.161949	0.426983	0.916048
ApoA1	Apolipoprotein A1	Apolipoproteins	MEGASTROKE.AS.EUR	Weighted mode	83	0.0900949	0.113738	0.430572	0.916048
ApoA1	Apolipoprotein A1	Apolipoproteins	MEGASTROKE.IS.EUR	MR Egger	83	0.0890268	0.136187	0.51515	0.999754
ApoA1	Apolipoprotein A1	Apolipoproteins	MEGASTROKE.IS.EUR	Weighted median	83	-0.00545435	0.0659345	0.934071	0.999754
ApoA1	Apolipoprotein A1	Apolipoproteins	MEGASTROKE.IS.EUR	Inverse variance weighted	83	-0.0816649	0.0537787	0.12888	0.750797
ApoA1	Apolipoprotein A1	Apolipoproteins	MEGASTROKE.IS.EUR	Simple mode	83	-0.183141	0.154368	0.238895	0.872211
ApoA1	Apolipoprotein A1	Apolipoproteins	MEGASTROKE.IS.EUR	Weighted mode	83	0.0799645	0.127505	0.532304	0.999754
ApoA1	Apolipoprotein A1	Apolipoproteins	MEGASTROKE.LVD.EUR	MR Egger	83	0.431184	0.346634	0.217119	0.778682
ApoA1	Apolipoprotein A1	Apolipoproteins	MEGASTROKE.LVD.EUR	Weighted median	83	-0.0980495	0.173404	0.571775	0.917749
ApoA1	Apolipoprotein A1	Apolipoproteins	MEGASTROKE.LVD.EUR	Inverse variance weighted	83	-0.181478	0.135588	0.180747	0.752608
ApoA1	Apolipoprotein A1	Apolipoproteins	MEGASTROKE.LVD.EUR	Simple mode	83	0.20193	0.432122	0.641527	0.942927
ApoA1	Apolipoprotein A1	Apolipoproteins	MEGASTROKE.LVD.EUR	Weighted mode	83	0.225996	0.309281	0.467035	0.88344
ApoA1	Apolipoprotein A1	Apolipoproteins	MEGASTROKE.SVD.EUR	MR Egger	83	0.0974956	0.318371	0.760214	0.985228
ApoA1	Apolipoprotein A1	Apolipoproteins	MEGASTROKE.SVD.EUR	Weighted median	83	-0.32949	0.160197	0.0397072	0.732763
ApoA1	Apolipoprotein A1	Apolipoproteins	MEGASTROKE.SVD.EUR	Inverse variance weighted	83	-0.179242	0.1235	0.146681	0.874282
ApoA1	Apolipoprotein A1	Apolipoproteins	MEGASTROKE.SVD.EUR	Simple mode	83	-0.50675	0.385916	0.192809	0.905724
ApoA1	Apolipoprotein A1	Apolipoproteins	MEGASTROKE.SVD.EUR	Weighted mode	83	-0.415533	0.356666	0.247379	0.984242
ApoA1	Apolipoprotein A1	Apolipoproteins	MEGASTROKE.CE.EUR	MR Egger	83	-0.134137	0.242191	0.581208	0.998394
ApoA1	Apolipoprotein A1	Apolipoproteins	MEGASTROKE.CE.EUR	Weighted median	83	-0.0151352	0.128948	0.906563	0.998394
ApoA1	Apolipoprotein A1	Apolipoproteins	MEGASTROKE.CE.EUR	Inverse variance weighted	83	-0.0599592	0.0916531	0.512985	0.998394
ApoA1	Apolipoprotein A1	Apolipoproteins	MEGASTROKE.CE.EUR	Simple mode	83	-0.0724493	0.294627	0.806373	0.998394
ApoA1	Apolipoprotein A1	Apolipoproteins	MEGASTROKE.CE.EUR	Weighted mode	83	-0.0724493	0.25374	0.775961	0.998394
ApoB	Apolipoprotein B	Apolipoproteins	lacstroke	MR Egger	42	0.00768371	0.0448167	0.864737	0.997679
ApoB	Apolipoprotein B	Apolipoproteins	lacstroke	Weighted median	42	-0.0246595	0.0215296	0.252052	0.954931
ApoB	Apolipoprotein B	Apolipoproteins	lacstroke	Inverse variance weighted	42	-0.0288214	0.0177966	0.105342	0.906907
ApoB	Apolipoprotein B	Apolipoproteins	lacstroke	Simple mode	42	0.0126032	0.0542656	0.817499	0.997679
ApoB	Apolipoprotein B	Apolipoproteins	lacstroke	Weighted mode	42	0.00900225	0.0416099	0.829789	0.997679
ApoB	Apolipoprotein B	Apolipoproteins	ukb_wmh	MR Egger	55	0.0232584	0.0192348	0.23196	0.998252
ApoB	Apolipoprotein B	Apolipoproteins	ukb_wmh	Weighted median	55	0.00943316	0.0145657	0.517224	0.998252
ApoB	Apolipoprotein B	Apolipoproteins	ukb_wmh	Inverse variance weighted	55	-0.0152184	0.0119981	0.204653	0.998252
ApoB	Apolipoprotein B	Apolipoproteins	ukb_wmh	Simple mode	55	0.0147453	0.0231082	0.526106	0.998252
ApoB	Apolipoprotein B	Apolipoproteins	ukb_wmh	Weighted mode	55	0.00502462	0.0136487	0.714209	0.998252
ApoB	Apolipoprotein B	Apolipoproteins	ukb_fa	MR Egger	63	-0.178269	0.421353	0.67372	0.963881
ApoB	Apolipoprotein B	Apolipoproteins	ukb_fa	Weighted median	63	-0.096995	0.220661	0.660252	0.960438
ApoB	Apolipoprotein B	Apolipoproteins	ukb_fa	Inverse variance weighted	63	-0.127706	0.190026	0.501555	0.942402
ApoB	Apolipoprotein B	Apolipoproteins	ukb_fa	Simple mode	63	-0.106272	0.486837	0.827919	0.97498
ApoB	Apolipoprotein B	Apolipoproteins	ukb_fa	Weighted mode	63	-0.0835794	0.406668	0.837837	0.97498
ApoB	Apolipoprotein B	Apolipoproteins	ukb_md	MR Egger	63	0.33031	0.475623	0.49002	0.988391
ApoB	Apolipoprotein B	Apolipoproteins	ukb_md	Weighted median	63	0.080723	0.23943	0.736006	0.988391
ApoB	Apolipoprotein B	Apolipoproteins	ukb_md	Inverse variance weighted	63	0.214447	0.214574	0.317596	0.988391
ApoB	Apolipoprotein B	Apolipoproteins	ukb_md	Simple mode	63	0.0687941	0.518849	0.894947	0.988391
ApoB	Apolipoprotein B	Apolipoproteins	ukb_md	Weighted mode	63	-0.0258059	0.37015	0.944643	0.988391
ApoB	Apolipoprotein B	Apolipoproteins	ukb_psmd	MR Egger	64	0.0398338	0.0829992	0.632966	0.913206
ApoB	Apolipoprotein B	Apolipoproteins	ukb_psmd	Weighted median	64	0.0215027	0.0555715	0.698802	0.922576
ApoB	Apolipoprotein B	Apolipoproteins	ukb_psmd	Inverse variance weighted	64	0.0304098	0.0383454	0.427749	0.913206
ApoB	Apolipoprotein B	Apolipoproteins	ukb_psmd	Simple mode	64	0.0533456	0.125259	0.671645	0.91688
ApoB	Apolipoprotein B	Apolipoproteins	ukb_psmd	Weighted mode	64	0.014937	0.102285	0.884361	0.973273
ApoB	Apolipoprotein B	Apolipoproteins	igap_ad	MR Egger	50	1.25085	0.40022	0.00301114	0.0595059
ApoB	Apolipoprotein B	Apolipoproteins	igap_ad	Weighted median	50	-0.0264246	0.127683	0.836046	0.98451
ApoB	Apolipoprotein B	Apolipoproteins	igap_ad	Inverse variance weighted	50	0.235148	0.178704	0.188224	0.753687
ApoB	Apolipoprotein B	Apolipoproteins	igap_ad	Simple mode	50	-0.162089	0.259846	0.535661	0.946645
ApoB	Apolipoprotein B	Apolipoproteins	igap_ad	Weighted mode	50	-0.143445	0.228002	0.532182	0.946645
ApoB	Apolipoprotein B	Apolipoproteins	MEGASTROKE.AS.EUR	MR Egger	58	0.341919	0.164148	0.0418309	0.659531
ApoB	Apolipoprotein B	Apolipoproteins	MEGASTROKE.AS.EUR	Weighted median	58	0.0524074	0.0759511	0.490185	0.916048
ApoB	Apolipoprotein B	Apolipoproteins	MEGASTROKE.AS.EUR	Inverse variance weighted	58	0.0888521	0.0681427	0.192264	0.825921
ApoB	Apolipoprotein B	Apolipoproteins	MEGASTROKE.AS.EUR	Simple mode	58	-0.0833361	0.192802	0.6672	0.957098
ApoB	Apolipoprotein B	Apolipoproteins	MEGASTROKE.AS.EUR	Weighted mode	58	-0.0675629	0.194184	0.729173	0.977185
ApoB	Apolipoprotein B	Apolipoproteins	MEGASTROKE.IS.EUR	MR Egger	58	0.379553	0.17625	0.0356006	0.576614
ApoB	Apolipoprotein B	Apolipoproteins	MEGASTROKE.IS.EUR	Weighted median	58	0.0351754	0.0814371	0.66579	0.999754
ApoB	Apolipoprotein B	Apolipoproteins	MEGASTROKE.IS.EUR	Inverse variance weighted	58	0.12339	0.072894	0.0905059	0.684489
ApoB	Apolipoprotein B	Apolipoproteins	MEGASTROKE.IS.EUR	Simple mode	58	-0.0641206	0.18257	0.726726	0.999754
ApoB	Apolipoprotein B	Apolipoproteins	MEGASTROKE.IS.EUR	Weighted mode	58	-0.0817833	0.175814	0.643582	0.999754
ApoB	Apolipoprotein B	Apolipoproteins	MEGASTROKE.LVD.EUR	MR Egger	58	0.940621	0.398264	0.0216886	0.512627
ApoB	Apolipoprotein B	Apolipoproteins	MEGASTROKE.LVD.EUR	Weighted median	58	0.32896	0.201106	0.101891	0.704748
ApoB	Apolipoprotein B	Apolipoproteins	MEGASTROKE.LVD.EUR	Inverse variance weighted	58	0.4468	0.158227	0.00474593	0.341192
ApoB	Apolipoprotein B	Apolipoproteins	MEGASTROKE.LVD.EUR	Simple mode	58	0.0746861	0.530579	0.888553	0.988348
ApoB	Apolipoprotein B	Apolipoproteins	MEGASTROKE.LVD.EUR	Weighted mode	58	0.0403354	0.533713	0.940022	0.991318
ApoB	Apolipoprotein B	Apolipoproteins	MEGASTROKE.SVD.EUR	MR Egger	58	0.00630534	0.352069	0.985775	0.997187
ApoB	Apolipoprotein B	Apolipoproteins	MEGASTROKE.SVD.EUR	Weighted median	58	0.14537	0.178367	0.415067	0.985228
ApoB	Apolipoprotein B	Apolipoproteins	MEGASTROKE.SVD.EUR	Inverse variance weighted	58	0.0612005	0.139385	0.660608	0.985228
ApoB	Apolipoprotein B	Apolipoproteins	MEGASTROKE.SVD.EUR	Simple mode	58	0.617618	0.389375	0.118232	0.874282
ApoB	Apolipoprotein B	Apolipoproteins	MEGASTROKE.SVD.EUR	Weighted mode	58	0.555889	0.35094	0.118727	0.874282
ApoB	Apolipoprotein B	Apolipoproteins	MEGASTROKE.CE.EUR	MR Egger	58	0.276992	0.315016	0.382999	0.998394
ApoB	Apolipoprotein B	Apolipoproteins	MEGASTROKE.CE.EUR	Weighted median	58	-0.275921	0.153709	0.0726404	0.998394
ApoB	Apolipoprotein B	Apolipoproteins	MEGASTROKE.CE.EUR	Inverse variance weighted	58	-0.0420262	0.125346	0.737413	0.998394
ApoB	Apolipoprotein B	Apolipoproteins	MEGASTROKE.CE.EUR	Simple mode	58	-0.494139	0.310219	0.11672	0.998394
ApoB	Apolipoprotein B	Apolipoproteins	MEGASTROKE.CE.EUR	Weighted mode	58	-0.453607	0.281729	0.112904	0.998394
ApoB_by_ApoA1	Ratio of apolipoprotein B to apolipoprotein A1	Ratios	lacstroke	MR Egger	60	0.00270606	0.0198943	0.892275	0.997679
ApoB_by_ApoA1	Ratio of apolipoprotein B to apolipoprotein A1	Ratios	lacstroke	Weighted median	60	-0.0083513	0.0169421	0.62206	0.997679
ApoB_by_ApoA1	Ratio of apolipoprotein B to apolipoprotein A1	Ratios	lacstroke	Inverse variance weighted	60	0.0157161	0.0117773	0.182059	0.954931
ApoB_by_ApoA1	Ratio of apolipoprotein B to apolipoprotein A1	Ratios	lacstroke	Simple mode	60	0.0380354	0.0382716	0.324366	0.96843
ApoB_by_ApoA1	Ratio of apolipoprotein B to apolipoprotein A1	Ratios	lacstroke	Weighted mode	60	0.00409223	0.0183847	0.824624	0.997679
ApoB_by_ApoA1	Ratio of apolipoprotein B to apolipoprotein A1	Ratios	ukb_wmh	MR Egger	71	0.00897736	0.0132887	0.501575	0.998252
ApoB_by_ApoA1	Ratio of apolipoprotein B to apolipoprotein A1	Ratios	ukb_wmh	Weighted median	71	0.0110082	0.0106855	0.302915	0.998252
ApoB_by_ApoA1	Ratio of apolipoprotein B to apolipoprotein A1	Ratios	ukb_wmh	Inverse variance weighted	71	-0.0012837	0.00941016	0.891492	0.999266
ApoB_by_ApoA1	Ratio of apolipoprotein B to apolipoprotein A1	Ratios	ukb_wmh	Simple mode	71	0.00108985	0.0197855	0.956229	0.999266
ApoB_by_ApoA1	Ratio of apolipoprotein B to apolipoprotein A1	Ratios	ukb_wmh	Weighted mode	71	0.00641681	0.00930057	0.492515	0.998252
ApoB_by_ApoA1	Ratio of apolipoprotein B to apolipoprotein A1	Ratios	ukb_fa	MR Egger	81	-0.0110091	0.214003	0.959102	0.989896
ApoB_by_ApoA1	Ratio of apolipoprotein B to apolipoprotein A1	Ratios	ukb_fa	Weighted median	81	0.0780542	0.216918	0.718972	0.963881
ApoB_by_ApoA1	Ratio of apolipoprotein B to apolipoprotein A1	Ratios	ukb_fa	Inverse variance weighted	81	-0.067146	0.126999	0.597004	0.955897
ApoB_by_ApoA1	Ratio of apolipoprotein B to apolipoprotein A1	Ratios	ukb_fa	Simple mode	81	0.25626	0.416272	0.539901	0.955897
ApoB_by_ApoA1	Ratio of apolipoprotein B to apolipoprotein A1	Ratios	ukb_fa	Weighted mode	81	0.118708	0.205549	0.565211	0.955897
ApoB_by_ApoA1	Ratio of apolipoprotein B to apolipoprotein A1	Ratios	ukb_md	MR Egger	81	0.185967	0.251125	0.461169	0.988391
ApoB_by_ApoA1	Ratio of apolipoprotein B to apolipoprotein A1	Ratios	ukb_md	Weighted median	81	-0.0283842	0.223536	0.898957	0.988391
ApoB_by_ApoA1	Ratio of apolipoprotein B to apolipoprotein A1	Ratios	ukb_md	Inverse variance weighted	81	0.0722898	0.149214	0.628053	0.988391
ApoB_by_ApoA1	Ratio of apolipoprotein B to apolipoprotein A1	Ratios	ukb_md	Simple mode	81	0.0333311	0.434949	0.939107	0.988391
ApoB_by_ApoA1	Ratio of apolipoprotein B to apolipoprotein A1	Ratios	ukb_md	Weighted mode	81	-0.0264944	0.196798	0.893244	0.988391
ApoB_by_ApoA1	Ratio of apolipoprotein B to apolipoprotein A1	Ratios	ukb_psmd	MR Egger	81	0.0720239	0.0620892	0.24954	0.913206
ApoB_by_ApoA1	Ratio of apolipoprotein B to apolipoprotein A1	Ratios	ukb_psmd	Weighted median	81	0.0156082	0.0573069	0.785344	0.944435
ApoB_by_ApoA1	Ratio of apolipoprotein B to apolipoprotein A1	Ratios	ukb_psmd	Inverse variance weighted	81	0.0219439	0.0370552	0.553719	0.913206
ApoB_by_ApoA1	Ratio of apolipoprotein B to apolipoprotein A1	Ratios	ukb_psmd	Simple mode	81	0.171324	0.124521	0.172702	0.913206
ApoB_by_ApoA1	Ratio of apolipoprotein B to apolipoprotein A1	Ratios	ukb_psmd	Weighted mode	81	0.0107576	0.0583084	0.854092	0.959237
ApoB_by_ApoA1	Ratio of apolipoprotein B to apolipoprotein A1	Ratios	igap_ad	MR Egger	67	0.922854	0.144226	1.97411e-08	2.04814e-06
ApoB_by_ApoA1	Ratio of apolipoprotein B to apolipoprotein A1	Ratios	igap_ad	Weighted median	67	0.33576	0.114902	0.00347621	0.0664505
ApoB_by_ApoA1	Ratio of apolipoprotein B to apolipoprotein A1	Ratios	igap_ad	Inverse variance weighted	67	0.354133	0.0966866	0.000249585	0.0086315
ApoB_by_ApoA1	Ratio of apolipoprotein B to apolipoprotein A1	Ratios	igap_ad	Simple mode	67	0.157681	0.26192	0.549224	0.955005
ApoB_by_ApoA1	Ratio of apolipoprotein B to apolipoprotein A1	Ratios	igap_ad	Weighted mode	67	0.908817	0.13379	3.77639e-09	4.70161e-07
ApoB_by_ApoA1	Ratio of apolipoprotein B to apolipoprotein A1	Ratios	MEGASTROKE.AS.EUR	MR Egger	74	0.0963214	0.0777191	0.21924	0.85298
ApoB_by_ApoA1	Ratio of apolipoprotein B to apolipoprotein A1	Ratios	MEGASTROKE.AS.EUR	Weighted median	74	0.0764457	0.0655709	0.243676	0.856593
ApoB_by_ApoA1	Ratio of apolipoprotein B to apolipoprotein A1	Ratios	MEGASTROKE.AS.EUR	Inverse variance weighted	74	0.0795449	0.0452108	0.0785059	0.729778
ApoB_by_ApoA1	Ratio of apolipoprotein B to apolipoprotein A1	Ratios	MEGASTROKE.AS.EUR	Simple mode	74	0.162942	0.139071	0.24515	0.856593
ApoB_by_ApoA1	Ratio of apolipoprotein B to apolipoprotein A1	Ratios	MEGASTROKE.AS.EUR	Weighted mode	74	0.101298	0.065113	0.124098	0.772508
ApoB_by_ApoA1	Ratio of apolipoprotein B to apolipoprotein A1	Ratios	MEGASTROKE.IS.EUR	MR Egger	74	0.0906887	0.0817364	0.270895	0.905478
ApoB_by_ApoA1	Ratio of apolipoprotein B to apolipoprotein A1	Ratios	MEGASTROKE.IS.EUR	Weighted median	74	0.0981941	0.0760273	0.196508	0.828812
ApoB_by_ApoA1	Ratio of apolipoprotein B to apolipoprotein A1	Ratios	MEGASTROKE.IS.EUR	Inverse variance weighted	74	0.0917009	0.0476738	0.0544164	0.598358
ApoB_by_ApoA1	Ratio of apolipoprotein B to apolipoprotein A1	Ratios	MEGASTROKE.IS.EUR	Simple mode	74	0.107075	0.126507	0.400096	0.999754
ApoB_by_ApoA1	Ratio of apolipoprotein B to apolipoprotein A1	Ratios	MEGASTROKE.IS.EUR	Weighted mode	74	0.092059	0.0684407	0.182759	0.804004
ApoB_by_ApoA1	Ratio of apolipoprotein B to apolipoprotein A1	Ratios	MEGASTROKE.LVD.EUR	MR Egger	74	0.37968	0.232154	0.106316	0.71454
ApoB_by_ApoA1	Ratio of apolipoprotein B to apolipoprotein A1	Ratios	MEGASTROKE.LVD.EUR	Weighted median	74	0.372224	0.191027	0.0513496	0.58852
ApoB_by_ApoA1	Ratio of apolipoprotein B to apolipoprotein A1	Ratios	MEGASTROKE.LVD.EUR	Inverse variance weighted	74	0.336444	0.130659	0.0100249	0.415614
ApoB_by_ApoA1	Ratio of apolipoprotein B to apolipoprotein A1	Ratios	MEGASTROKE.LVD.EUR	Simple mode	74	0.0903191	0.405073	0.824181	0.973535
ApoB_by_ApoA1	Ratio of apolipoprotein B to apolipoprotein A1	Ratios	MEGASTROKE.LVD.EUR	Weighted mode	74	0.321074	0.211748	0.13376	0.736371
ApoB_by_ApoA1	Ratio of apolipoprotein B to apolipoprotein A1	Ratios	MEGASTROKE.SVD.EUR	MR Egger	74	-0.00964423	0.168	0.954381	0.994359
ApoB_by_ApoA1	Ratio of apolipoprotein B to apolipoprotein A1	Ratios	MEGASTROKE.SVD.EUR	Weighted median	74	0.063927	0.178069	0.719594	0.985228
ApoB_by_ApoA1	Ratio of apolipoprotein B to apolipoprotein A1	Ratios	MEGASTROKE.SVD.EUR	Inverse variance weighted	74	0.142303	0.0979305	0.146195	0.874282
ApoB_by_ApoA1	Ratio of apolipoprotein B to apolipoprotein A1	Ratios	MEGASTROKE.SVD.EUR	Simple mode	74	0.192331	0.333154	0.565511	0.985228
ApoB_by_ApoA1	Ratio of apolipoprotein B to apolipoprotein A1	Ratios	MEGASTROKE.SVD.EUR	Weighted mode	74	0.0771025	0.174584	0.660059	0.985228
ApoB_by_ApoA1	Ratio of apolipoprotein B to apolipoprotein A1	Ratios	MEGASTROKE.CE.EUR	MR Egger	74	-0.239517	0.152472	0.120592	0.998394
ApoB_by_ApoA1	Ratio of apolipoprotein B to apolipoprotein A1	Ratios	MEGASTROKE.CE.EUR	Weighted median	74	-0.215351	0.132525	0.104167	0.998394
ApoB_by_ApoA1	Ratio of apolipoprotein B to apolipoprotein A1	Ratios	MEGASTROKE.CE.EUR	Inverse variance weighted	74	0.0201579	0.0896806	0.822155	0.998394
ApoB_by_ApoA1	Ratio of apolipoprotein B to apolipoprotein A1	Ratios	MEGASTROKE.CE.EUR	Simple mode	74	-0.188522	0.28308	0.50753	0.998394
ApoB_by_ApoA1	Ratio of apolipoprotein B to apolipoprotein A1	Ratios	MEGASTROKE.CE.EUR	Weighted mode	74	-0.203361	0.161301	0.211412	0.998394
Cholines	Total Cholines	Other lipids	lacstroke	MR Egger	59	-0.0746521	0.0436786	0.0928681	0.906907
Cholines	Total Cholines	Other lipids	lacstroke	Weighted median	59	-0.0273131	0.0181487	0.132334	0.927138
Cholines	Total Cholines	Other lipids	lacstroke	Inverse variance weighted	59	-0.0336086	0.0140801	0.0169886	0.603641
Cholines	Total Cholines	Other lipids	lacstroke	Simple mode	59	-0.0200878	0.0397252	0.615006	0.997679
Cholines	Total Cholines	Other lipids	lacstroke	Weighted mode	59	-0.0216425	0.0358587	0.548497	0.997679
Cholines	Total Cholines	Other lipids	ukb_wmh	MR Egger	66	0.0145774	0.0359507	0.686475	0.998252
Cholines	Total Cholines	Other lipids	ukb_wmh	Weighted median	66	-0.00935432	0.0198035	0.636673	0.998252
Cholines	Total Cholines	Other lipids	ukb_wmh	Inverse variance weighted	66	-0.0147759	0.0169722	0.383976	0.998252
Cholines	Total Cholines	Other lipids	ukb_wmh	Simple mode	66	-0.0137254	0.0384006	0.72193	0.998252
Cholines	Total Cholines	Other lipids	ukb_wmh	Weighted mode	66	-0.00817407	0.0232514	0.726312	0.998252
Cholines	Total Cholines	Other lipids	ukb_fa	MR Egger	76	0.316029	0.487015	0.518406	0.95194
Cholines	Total Cholines	Other lipids	ukb_fa	Weighted median	76	-0.181127	0.197458	0.35899	0.903689
Cholines	Total Cholines	Other lipids	ukb_fa	Inverse variance weighted	76	-0.29523	0.177943	0.0970892	0.876785
Cholines	Total Cholines	Other lipids	ukb_fa	Simple mode	76	-0.0139445	0.47484	0.97665	0.993131
Cholines	Total Cholines	Other lipids	ukb_fa	Weighted mode	76	-0.205108	0.412413	0.620407	0.955897
Cholines	Total Cholines	Other lipids	ukb_md	MR Egger	76	-0.368147	0.505231	0.468503	0.988391
Cholines	Total Cholines	Other lipids	ukb_md	Weighted median	76	0.0670039	0.203784	0.742308	0.988391
Cholines	Total Cholines	Other lipids	ukb_md	Inverse variance weighted	76	0.0653098	0.183439	0.721818	0.988391
Cholines	Total Cholines	Other lipids	ukb_md	Simple mode	76	0.154162	0.486386	0.752159	0.988391
Cholines	Total Cholines	Other lipids	ukb_md	Weighted mode	76	0.125654	0.390178	0.748317	0.988391
Cholines	Total Cholines	Other lipids	ukb_psmd	MR Egger	77	-0.154843	0.130381	0.238731	0.913206
Cholines	Total Cholines	Other lipids	ukb_psmd	Weighted median	77	0.00553036	0.0562525	0.921684	0.975436
Cholines	Total Cholines	Other lipids	ukb_psmd	Inverse variance weighted	77	0.0332853	0.0474943	0.48341	0.913206
Cholines	Total Cholines	Other lipids	ukb_psmd	Simple mode	77	-0.0830746	0.143027	0.563073	0.913206
Cholines	Total Cholines	Other lipids	ukb_psmd	Weighted mode	77	-0.104472	0.129584	0.422637	0.913206
Cholines	Total Cholines	Other lipids	igap_ad	MR Egger	64	0.789867	0.775087	0.31213	0.847946
Cholines	Total Cholines	Other lipids	igap_ad	Weighted median	64	0.0301726	0.106898	0.777748	0.983235
Cholines	Total Cholines	Other lipids	igap_ad	Inverse variance weighted	64	0.0387939	0.250241	0.876801	0.98451
Cholines	Total Cholines	Other lipids	igap_ad	Simple mode	64	0.283757	0.238787	0.239165	0.798562
Cholines	Total Cholines	Other lipids	igap_ad	Weighted mode	64	-0.0552371	0.216574	0.799515	0.983235
Cholines	Total Cholines	Other lipids	MEGASTROKE.AS.EUR	MR Egger	71	0.0549347	0.164713	0.739755	0.977185
Cholines	Total Cholines	Other lipids	MEGASTROKE.AS.EUR	Weighted median	71	0.037632	0.0678949	0.579395	0.939146
Cholines	Total Cholines	Other lipids	MEGASTROKE.AS.EUR	Inverse variance weighted	71	0.0533986	0.0603427	0.376199	0.904184
Cholines	Total Cholines	Other lipids	MEGASTROKE.AS.EUR	Simple mode	71	0.0511261	0.154798	0.742178	0.977185
Cholines	Total Cholines	Other lipids	MEGASTROKE.AS.EUR	Weighted mode	71	0.0270375	0.131222	0.837355	0.97957
Cholines	Total Cholines	Other lipids	MEGASTROKE.IS.EUR	MR Egger	71	0.0307382	0.17791	0.863335	0.999754
Cholines	Total Cholines	Other lipids	MEGASTROKE.IS.EUR	Weighted median	71	0.0590191	0.0725316	0.415816	0.999754
Cholines	Total Cholines	Other lipids	MEGASTROKE.IS.EUR	Inverse variance weighted	71	0.0958473	0.0652813	0.142044	0.768892
Cholines	Total Cholines	Other lipids	MEGASTROKE.IS.EUR	Simple mode	71	0.0436082	0.161117	0.787448	0.999754
Cholines	Total Cholines	Other lipids	MEGASTROKE.IS.EUR	Weighted mode	71	0.0348203	0.142812	0.808084	0.999754
Cholines	Total Cholines	Other lipids	MEGASTROKE.LVD.EUR	MR Egger	71	-0.448363	0.404529	0.271556	0.821504
Cholines	Total Cholines	Other lipids	MEGASTROKE.LVD.EUR	Weighted median	71	0.0351846	0.182427	0.847061	0.980232
Cholines	Total Cholines	Other lipids	MEGASTROKE.LVD.EUR	Inverse variance weighted	71	0.0710197	0.146088	0.626866	0.942927
Cholines	Total Cholines	Other lipids	MEGASTROKE.LVD.EUR	Simple mode	71	0.15081	0.48112	0.754866	0.962918
Cholines	Total Cholines	Other lipids	MEGASTROKE.LVD.EUR	Weighted mode	71	0.15081	0.440199	0.732929	0.959279
Cholines	Total Cholines	Other lipids	MEGASTROKE.SVD.EUR	MR Egger	71	-0.620813	0.331467	0.0653157	0.832363
Cholines	Total Cholines	Other lipids	MEGASTROKE.SVD.EUR	Weighted median	71	-0.100213	0.15882	0.528049	0.985228
Cholines	Total Cholines	Other lipids	MEGASTROKE.SVD.EUR	Inverse variance weighted	71	-0.0675539	0.122556	0.581492	0.985228
Cholines	Total Cholines	Other lipids	MEGASTROKE.SVD.EUR	Simple mode	71	-0.123018	0.42435	0.772751	0.985228
Cholines	Total Cholines	Other lipids	MEGASTROKE.SVD.EUR	Weighted mode	71	-0.138049	0.341185	0.686993	0.985228
Cholines	Total Cholines	Other lipids	MEGASTROKE.CE.EUR	MR Egger	71	-0.130049	0.308769	0.67493	0.998394
Cholines	Total Cholines	Other lipids	MEGASTROKE.CE.EUR	Weighted median	71	-0.22545	0.133218	0.0905825	0.998394
Cholines	Total Cholines	Other lipids	MEGASTROKE.CE.EUR	Inverse variance weighted	71	-0.06491	0.109889	0.55473	0.998394
Cholines	Total Cholines	Other lipids	MEGASTROKE.CE.EUR	Simple mode	71	-0.38991	0.308996	0.211186	0.998394
Cholines	Total Cholines	Other lipids	MEGASTROKE.CE.EUR	Weighted mode	71	-0.334647	0.279082	0.234533	0.998394
Citrate	Citrate	Glycolysis related metabolites	lacstroke	MR Egger	25	0.00617733	0.0314632	0.846072	0.997679
Citrate	Citrate	Glycolysis related metabolites	lacstroke	Weighted median	25	-0.0164393	0.0220604	0.456153	0.997679
Citrate	Citrate	Glycolysis related metabolites	lacstroke	Inverse variance weighted	25	-0.0153245	0.0158106	0.332417	0.976084
Citrate	Citrate	Glycolysis related metabolites	lacstroke	Simple mode	25	0.0314952	0.0410498	0.450419	0.997679
Citrate	Citrate	Glycolysis related metabolites	lacstroke	Weighted mode	25	-0.000489454	0.0267434	0.985549	0.998533
Citrate	Citrate	Glycolysis related metabolites	ukb_wmh	MR Egger	31	0.0407719	0.0295206	0.177788	0.998252
Citrate	Citrate	Glycolysis related metabolites	ukb_wmh	Weighted median	31	0.0123732	0.0194523	0.524723	0.998252
Citrate	Citrate	Glycolysis related metabolites	ukb_wmh	Inverse variance weighted	31	-0.00194598	0.0179033	0.913445	0.999266
Citrate	Citrate	Glycolysis related metabolites	ukb_wmh	Simple mode	31	-0.00965707	0.0301425	0.750901	0.998252
Citrate	Citrate	Glycolysis related metabolites	ukb_wmh	Weighted mode	31	0.0124224	0.0172845	0.477884	0.998252
Citrate	Citrate	Glycolysis related metabolites	ukb_fa	MR Egger	37	-0.00438384	0.505515	0.99313	0.997689
Citrate	Citrate	Glycolysis related metabolites	ukb_fa	Weighted median	37	0.168625	0.27632	0.541694	0.955897
Citrate	Citrate	Glycolysis related metabolites	ukb_fa	Inverse variance weighted	37	0.171352	0.233	0.462085	0.934184
Citrate	Citrate	Glycolysis related metabolites	ukb_fa	Simple mode	37	0.0898324	0.494265	0.856799	0.98096
Citrate	Citrate	Glycolysis related metabolites	ukb_fa	Weighted mode	37	0.114155	0.294185	0.700274	0.963881
Citrate	Citrate	Glycolysis related metabolites	ukb_md	MR Egger	37	0.0365058	0.523357	0.944787	0.988391
Citrate	Citrate	Glycolysis related metabolites	ukb_md	Weighted median	37	-0.207654	0.271493	0.444354	0.988391
Citrate	Citrate	Glycolysis related metabolites	ukb_md	Inverse variance weighted	37	-0.287545	0.242097	0.234941	0.988391
Citrate	Citrate	Glycolysis related metabolites	ukb_md	Simple mode	37	-0.0948047	0.452189	0.835117	0.988391
Citrate	Citrate	Glycolysis related metabolites	ukb_md	Weighted mode	37	-0.215864	0.302211	0.479658	0.988391
Citrate	Citrate	Glycolysis related metabolites	ukb_psmd	MR Egger	37	0.0715663	0.116559	0.54319	0.913206
Citrate	Citrate	Glycolysis related metabolites	ukb_psmd	Weighted median	37	-0.0803953	0.0741713	0.278402	0.913206
Citrate	Citrate	Glycolysis related metabolites	ukb_psmd	Inverse variance weighted	37	-0.0325596	0.0543328	0.548999	0.913206
Citrate	Citrate	Glycolysis related metabolites	ukb_psmd	Simple mode	37	-0.153921	0.139457	0.277038	0.913206
Citrate	Citrate	Glycolysis related metabolites	ukb_psmd	Weighted mode	37	-0.0826715	0.0823264	0.321989	0.913206
Citrate	Citrate	Glycolysis related metabolites	igap_ad	MR Egger	30	0.13866	0.169447	0.420092	0.893853
Citrate	Citrate	Glycolysis related metabolites	igap_ad	Weighted median	30	0.0358884	0.133275	0.787713	0.983235
Citrate	Citrate	Glycolysis related metabolites	igap_ad	Inverse variance weighted	30	-0.0144891	0.0849349	0.864546	0.98451
Citrate	Citrate	Glycolysis related metabolites	igap_ad	Simple mode	30	-0.377477	0.212755	0.0865255	0.546824
Citrate	Citrate	Glycolysis related metabolites	igap_ad	Weighted mode	30	0.077089	0.158767	0.630937	0.977356
Citrate	Citrate	Glycolysis related metabolites	MEGASTROKE.AS.EUR	MR Egger	36	-0.143802	0.131232	0.280873	0.864671
Citrate	Citrate	Glycolysis related metabolites	MEGASTROKE.AS.EUR	Weighted median	36	-0.0780598	0.0864815	0.366729	0.893498
Citrate	Citrate	Glycolysis related metabolites	MEGASTROKE.AS.EUR	Inverse variance weighted	36	-0.075449	0.0619585	0.223325	0.85555
Citrate	Citrate	Glycolysis related metabolites	MEGASTROKE.AS.EUR	Simple mode	36	-0.174168	0.169885	0.312299	0.867883
Citrate	Citrate	Glycolysis related metabolites	MEGASTROKE.AS.EUR	Weighted mode	36	-0.0728614	0.1086	0.50668	0.916048
Citrate	Citrate	Glycolysis related metabolites	MEGASTROKE.IS.EUR	MR Egger	36	-0.158358	0.155182	0.314715	0.936627
Citrate	Citrate	Glycolysis related metabolites	MEGASTROKE.IS.EUR	Weighted median	36	-0.0672773	0.101575	0.507753	0.999754
Citrate	Citrate	Glycolysis related metabolites	MEGASTROKE.IS.EUR	Inverse variance weighted	36	-0.0544188	0.0734445	0.458723	0.999754
Citrate	Citrate	Glycolysis related metabolites	MEGASTROKE.IS.EUR	Simple mode	36	-0.0302963	0.180271	0.867504	0.999754
Citrate	Citrate	Glycolysis related metabolites	MEGASTROKE.IS.EUR	Weighted mode	36	-0.0466618	0.115038	0.687492	0.999754
Citrate	Citrate	Glycolysis related metabolites	MEGASTROKE.LVD.EUR	MR Egger	36	-0.339034	0.413916	0.41844	0.877832
Citrate	Citrate	Glycolysis related metabolites	MEGASTROKE.LVD.EUR	Weighted median	36	0.188256	0.221948	0.396327	0.877248
Citrate	Citrate	Glycolysis related metabolites	MEGASTROKE.LVD.EUR	Inverse variance weighted	36	0.0960393	0.198121	0.627853	0.942927
Citrate	Citrate	Glycolysis related metabolites	MEGASTROKE.LVD.EUR	Simple mode	36	0.485547	0.385677	0.216382	0.778682
Citrate	Citrate	Glycolysis related metabolites	MEGASTROKE.LVD.EUR	Weighted mode	36	0.230663	0.256831	0.375264	0.865656
Citrate	Citrate	Glycolysis related metabolites	MEGASTROKE.SVD.EUR	MR Egger	36	-0.863816	0.337521	0.0151082	0.637354
Citrate	Citrate	Glycolysis related metabolites	MEGASTROKE.SVD.EUR	Weighted median	36	-0.550309	0.231751	0.0175696	0.637354
Citrate	Citrate	Glycolysis related metabolites	MEGASTROKE.SVD.EUR	Inverse variance weighted	36	-0.469392	0.158818	0.00312133	0.55515
Citrate	Citrate	Glycolysis related metabolites	MEGASTROKE.SVD.EUR	Simple mode	36	-0.663661	0.389894	0.0975934	0.867388
Citrate	Citrate	Glycolysis related metabolites	MEGASTROKE.SVD.EUR	Weighted mode	36	-0.60792	0.281267	0.0375911	0.731264
Citrate	Citrate	Glycolysis related metabolites	MEGASTROKE.CE.EUR	MR Egger	36	-0.209199	0.279299	0.458999	0.998394
Citrate	Citrate	Glycolysis related metabolites	MEGASTROKE.CE.EUR	Weighted median	36	-0.127743	0.167061	0.444481	0.998394
Citrate	Citrate	Glycolysis related metabolites	MEGASTROKE.CE.EUR	Inverse variance weighted	36	-0.0903223	0.130337	0.488316	0.998394
Citrate	Citrate	Glycolysis related metabolites	MEGASTROKE.CE.EUR	Simple mode	36	-0.372087	0.300952	0.224555	0.998394
Citrate	Citrate	Glycolysis related metabolites	MEGASTROKE.CE.EUR	Weighted mode	36	-0.129312	0.192597	0.506365	0.998394
Clinical_LDL_C	Clinical LDL Cholesterol	Cholesterol	lacstroke	MR Egger	35	0.0340639	0.0519916	0.516893	0.997679
Clinical_LDL_C	Clinical LDL Cholesterol	Cholesterol	lacstroke	Weighted median	35	-0.0161814	0.0238509	0.497495	0.997679
Clinical_LDL_C	Clinical LDL Cholesterol	Cholesterol	lacstroke	Inverse variance weighted	35	-0.00522488	0.0210187	0.803684	0.997679
Clinical_LDL_C	Clinical LDL Cholesterol	Cholesterol	lacstroke	Simple mode	35	-0.0437384	0.0519411	0.405629	0.997679
Clinical_LDL_C	Clinical LDL Cholesterol	Cholesterol	lacstroke	Weighted mode	35	-0.039675	0.0484894	0.418929	0.997679
Clinical_LDL_C	Clinical LDL Cholesterol	Cholesterol	ukb_wmh	MR Egger	44	0.00904704	0.0171522	0.600651	0.998252
Clinical_LDL_C	Clinical LDL Cholesterol	Cholesterol	ukb_wmh	Weighted median	44	0.0036655	0.0143821	0.798828	0.998252
Clinical_LDL_C	Clinical LDL Cholesterol	Cholesterol	ukb_wmh	Inverse variance weighted	44	-0.00613364	0.0103298	0.552657	0.998252
Clinical_LDL_C	Clinical LDL Cholesterol	Cholesterol	ukb_wmh	Simple mode	44	-0.00861027	0.0236006	0.717024	0.998252
Clinical_LDL_C	Clinical LDL Cholesterol	Cholesterol	ukb_wmh	Weighted mode	44	0.00419041	0.0137465	0.761963	0.998252
Clinical_LDL_C	Clinical LDL Cholesterol	Cholesterol	ukb_fa	MR Egger	52	-0.140265	0.352145	0.692092	0.963881
Clinical_LDL_C	Clinical LDL Cholesterol	Cholesterol	ukb_fa	Weighted median	52	0.0500489	0.234889	0.831268	0.97498
Clinical_LDL_C	Clinical LDL Cholesterol	Cholesterol	ukb_fa	Inverse variance weighted	52	0.159651	0.162025	0.324453	0.903689
Clinical_LDL_C	Clinical LDL Cholesterol	Cholesterol	ukb_fa	Simple mode	52	-0.0289534	0.529395	0.956598	0.989814
Clinical_LDL_C	Clinical LDL Cholesterol	Cholesterol	ukb_fa	Weighted mode	52	-0.252802	0.406623	0.536902	0.955897
Clinical_LDL_C	Clinical LDL Cholesterol	Cholesterol	ukb_md	MR Egger	52	0.361256	0.434475	0.409657	0.988391
Clinical_LDL_C	Clinical LDL Cholesterol	Cholesterol	ukb_md	Weighted median	52	-0.195676	0.250645	0.434986	0.988391
Clinical_LDL_C	Clinical LDL Cholesterol	Cholesterol	ukb_md	Inverse variance weighted	52	-0.144566	0.201459	0.473009	0.988391
Clinical_LDL_C	Clinical LDL Cholesterol	Cholesterol	ukb_md	Simple mode	52	-0.383128	0.642916	0.553863	0.988391
Clinical_LDL_C	Clinical LDL Cholesterol	Cholesterol	ukb_md	Weighted mode	52	-0.0566399	0.445533	0.899339	0.988391
Clinical_LDL_C	Clinical LDL Cholesterol	Cholesterol	ukb_psmd	MR Egger	53	0.18906	0.0920106	0.0450421	0.913206
Clinical_LDL_C	Clinical LDL Cholesterol	Cholesterol	ukb_psmd	Weighted median	53	0.0768526	0.0615299	0.211654	0.913206
Clinical_LDL_C	Clinical LDL Cholesterol	Cholesterol	ukb_psmd	Inverse variance weighted	53	0.0660223	0.0440443	0.133874	0.913206
Clinical_LDL_C	Clinical LDL Cholesterol	Cholesterol	ukb_psmd	Simple mode	53	0.178104	0.146598	0.229885	0.913206
Clinical_LDL_C	Clinical LDL Cholesterol	Cholesterol	ukb_psmd	Weighted mode	53	0.164878	0.115187	0.158301	0.913206
Clinical_LDL_C	Clinical LDL Cholesterol	Cholesterol	igap_ad	MR Egger	43	0.144547	0.360018	0.690138	0.983235
Clinical_LDL_C	Clinical LDL Cholesterol	Cholesterol	igap_ad	Weighted median	43	0.0530299	0.122607	0.665364	0.983235
Clinical_LDL_C	Clinical LDL Cholesterol	Cholesterol	igap_ad	Inverse variance weighted	43	0.130765	0.158917	0.410593	0.881358
Clinical_LDL_C	Clinical LDL Cholesterol	Cholesterol	igap_ad	Simple mode	43	-0.0673144	0.255147	0.793204	0.983235
Clinical_LDL_C	Clinical LDL Cholesterol	Cholesterol	igap_ad	Weighted mode	43	-0.0135261	0.219093	0.951065	0.991134
Clinical_LDL_C	Clinical LDL Cholesterol	Cholesterol	MEGASTROKE.AS.EUR	MR Egger	49	0.276339	0.184845	0.141604	0.796497
Clinical_LDL_C	Clinical LDL Cholesterol	Cholesterol	MEGASTROKE.AS.EUR	Weighted median	49	0.0387234	0.0828349	0.640159	0.950188
Clinical_LDL_C	Clinical LDL Cholesterol	Cholesterol	MEGASTROKE.AS.EUR	Inverse variance weighted	49	0.0574034	0.0784145	0.464138	0.916048
Clinical_LDL_C	Clinical LDL Cholesterol	Cholesterol	MEGASTROKE.AS.EUR	Simple mode	49	0.0196783	0.176353	0.911618	0.998062
Clinical_LDL_C	Clinical LDL Cholesterol	Cholesterol	MEGASTROKE.AS.EUR	Weighted mode	49	-0.0126941	0.156332	0.935621	0.998062
Clinical_LDL_C	Clinical LDL Cholesterol	Cholesterol	MEGASTROKE.IS.EUR	MR Egger	49	0.379335	0.200306	0.0644182	0.603012
Clinical_LDL_C	Clinical LDL Cholesterol	Cholesterol	MEGASTROKE.IS.EUR	Weighted median	49	0.0490061	0.0938436	0.601524	0.999754
Clinical_LDL_C	Clinical LDL Cholesterol	Cholesterol	MEGASTROKE.IS.EUR	Inverse variance weighted	49	0.0991567	0.0860361	0.249115	0.891231
Clinical_LDL_C	Clinical LDL Cholesterol	Cholesterol	MEGASTROKE.IS.EUR	Simple mode	49	-0.0683212	0.20915	0.745344	0.999754
Clinical_LDL_C	Clinical LDL Cholesterol	Cholesterol	MEGASTROKE.IS.EUR	Weighted mode	49	-0.0969008	0.195489	0.622379	0.999754
Clinical_LDL_C	Clinical LDL Cholesterol	Cholesterol	MEGASTROKE.LVD.EUR	MR Egger	49	0.576446	0.383107	0.139102	0.738638
Clinical_LDL_C	Clinical LDL Cholesterol	Cholesterol	MEGASTROKE.LVD.EUR	Weighted median	49	0.381246	0.217998	0.0803163	0.671099
Clinical_LDL_C	Clinical LDL Cholesterol	Cholesterol	MEGASTROKE.LVD.EUR	Inverse variance weighted	49	0.439867	0.161559	0.00647609	0.38394
Clinical_LDL_C	Clinical LDL Cholesterol	Cholesterol	MEGASTROKE.LVD.EUR	Simple mode	49	0.451226	0.46855	0.340361	0.853303
Clinical_LDL_C	Clinical LDL Cholesterol	Cholesterol	MEGASTROKE.LVD.EUR	Weighted mode	49	0.321012	0.432377	0.461442	0.879778
Clinical_LDL_C	Clinical LDL Cholesterol	Cholesterol	MEGASTROKE.SVD.EUR	MR Egger	49	0.315643	0.411799	0.447213	0.985228
Clinical_LDL_C	Clinical LDL Cholesterol	Cholesterol	MEGASTROKE.SVD.EUR	Weighted median	49	0.301656	0.198579	0.128744	0.874282
Clinical_LDL_C	Clinical LDL Cholesterol	Cholesterol	MEGASTROKE.SVD.EUR	Inverse variance weighted	49	0.209574	0.175503	0.232427	0.984242
Clinical_LDL_C	Clinical LDL Cholesterol	Cholesterol	MEGASTROKE.SVD.EUR	Simple mode	49	0.660901	0.479151	0.17419	0.878002
Clinical_LDL_C	Clinical LDL Cholesterol	Cholesterol	MEGASTROKE.SVD.EUR	Weighted mode	49	0.463446	0.394802	0.246239	0.984242
Clinical_LDL_C	Clinical LDL Cholesterol	Cholesterol	MEGASTROKE.CE.EUR	MR Egger	49	0.311929	0.33403	0.355161	0.998394
Clinical_LDL_C	Clinical LDL Cholesterol	Cholesterol	MEGASTROKE.CE.EUR	Weighted median	49	0.0225921	0.161719	0.888897	0.998394
Clinical_LDL_C	Clinical LDL Cholesterol	Cholesterol	MEGASTROKE.CE.EUR	Inverse variance weighted	49	0.0230925	0.139029	0.868079	0.998394
Clinical_LDL_C	Clinical LDL Cholesterol	Cholesterol	MEGASTROKE.CE.EUR	Simple mode	49	-0.226508	0.42603	0.597406	0.998394
Clinical_LDL_C	Clinical LDL Cholesterol	Cholesterol	MEGASTROKE.CE.EUR	Weighted mode	49	0.0215802	0.4026	0.957475	0.998394
Creatinine	Creatinine	Fluid balance	lacstroke	MR Egger	56	0.101653	0.0593666	0.0925797	0.906907
Creatinine	Creatinine	Fluid balance	lacstroke	Weighted median	56	0.00175921	0.0209538	0.933091	0.997679
Creatinine	Creatinine	Fluid balance	lacstroke	Inverse variance weighted	56	-0.00100237	0.0160022	0.950054	0.998533
Creatinine	Creatinine	Fluid balance	lacstroke	Simple mode	56	-0.0209849	0.0483964	0.666272	0.997679
Creatinine	Creatinine	Fluid balance	lacstroke	Weighted mode	56	0.00436224	0.0456893	0.924284	0.997679
Creatinine	Creatinine	Fluid balance	ukb_wmh	MR Egger	61	0.0609495	0.0695663	0.38451	0.998252
Creatinine	Creatinine	Fluid balance	ukb_wmh	Weighted median	61	0.00632485	0.0292745	0.828947	0.998252
Creatinine	Creatinine	Fluid balance	ukb_wmh	Inverse variance weighted	61	0.0102171	0.025461	0.68821	0.998252
Creatinine	Creatinine	Fluid balance	ukb_wmh	Simple mode	61	0.0554532	0.061914	0.37402	0.998252
Creatinine	Creatinine	Fluid balance	ukb_wmh	Weighted mode	61	0.0232127	0.0403959	0.567689	0.998252
Creatinine	Creatinine	Fluid balance	ukb_fa	MR Egger	69	1.28277	0.873515	0.146644	0.876785
Creatinine	Creatinine	Fluid balance	ukb_fa	Weighted median	69	0.402276	0.253531	0.112581	0.876785
Creatinine	Creatinine	Fluid balance	ukb_fa	Inverse variance weighted	69	0.114109	0.236638	0.629657	0.955897
Creatinine	Creatinine	Fluid balance	ukb_fa	Simple mode	69	1.10042	0.664855	0.102508	0.876785
Creatinine	Creatinine	Fluid balance	ukb_fa	Weighted mode	69	0.998588	0.5704	0.0845113	0.872927
Creatinine	Creatinine	Fluid balance	ukb_md	MR Egger	69	-0.889967	0.751357	0.240408	0.988391
Creatinine	Creatinine	Fluid balance	ukb_md	Weighted median	69	-0.237189	0.259211	0.360169	0.988391
Creatinine	Creatinine	Fluid balance	ukb_md	Inverse variance weighted	69	-0.0509613	0.202656	0.801452	0.988391
Creatinine	Creatinine	Fluid balance	ukb_md	Simple mode	69	-0.848628	0.690929	0.22359	0.988391
Creatinine	Creatinine	Fluid balance	ukb_md	Weighted mode	69	-0.631731	0.601271	0.297134	0.988391
Creatinine	Creatinine	Fluid balance	ukb_psmd	MR Egger	70	0.0505235	0.222731	0.821231	0.953158
Creatinine	Creatinine	Fluid balance	ukb_psmd	Weighted median	70	-0.038945	0.0686574	0.570553	0.913206
Creatinine	Creatinine	Fluid balance	ukb_psmd	Inverse variance weighted	70	0.0356779	0.0591828	0.546613	0.913206
Creatinine	Creatinine	Fluid balance	ukb_psmd	Simple mode	70	-0.1548	0.170329	0.366601	0.913206
Creatinine	Creatinine	Fluid balance	ukb_psmd	Weighted mode	70	-0.1548	0.154385	0.319515	0.913206
Creatinine	Creatinine	Fluid balance	igap_ad	MR Egger	61	-0.522096	0.730021	0.477319	0.917071
Creatinine	Creatinine	Fluid balance	igap_ad	Weighted median	61	0.0177374	0.121493	0.883924	0.98451
Creatinine	Creatinine	Fluid balance	igap_ad	Inverse variance weighted	61	-0.108105	0.190622	0.570635	0.963448
Creatinine	Creatinine	Fluid balance	igap_ad	Simple mode	61	0.0116918	0.272821	0.965959	0.991134
Creatinine	Creatinine	Fluid balance	igap_ad	Weighted mode	61	0.0116918	0.253097	0.963308	0.991134
Creatinine	Creatinine	Fluid balance	MEGASTROKE.AS.EUR	MR Egger	68	0.11667	0.208489	0.577648	0.938867
Creatinine	Creatinine	Fluid balance	MEGASTROKE.AS.EUR	Weighted median	68	-0.0402267	0.0767118	0.600009	0.94271
Creatinine	Creatinine	Fluid balance	MEGASTROKE.AS.EUR	Inverse variance weighted	68	0.018415	0.0517477	0.721944	0.975159
Creatinine	Creatinine	Fluid balance	MEGASTROKE.AS.EUR	Simple mode	68	-0.020918	0.186239	0.910907	0.998062
Creatinine	Creatinine	Fluid balance	MEGASTROKE.AS.EUR	Weighted mode	68	-0.00271078	0.174398	0.987645	0.998062
Creatinine	Creatinine	Fluid balance	MEGASTROKE.IS.EUR	MR Egger	68	0.108774	0.225256	0.630771	0.999754
Creatinine	Creatinine	Fluid balance	MEGASTROKE.IS.EUR	Weighted median	68	0.0397619	0.0823398	0.629166	0.999754
Creatinine	Creatinine	Fluid balance	MEGASTROKE.IS.EUR	Inverse variance weighted	68	0.0571211	0.0557865	0.305872	0.936627
Creatinine	Creatinine	Fluid balance	MEGASTROKE.IS.EUR	Simple mode	68	0.0470788	0.197414	0.812239	0.999754
Creatinine	Creatinine	Fluid balance	MEGASTROKE.IS.EUR	Weighted mode	68	-0.00576441	0.172348	0.973418	0.999754
Creatinine	Creatinine	Fluid balance	MEGASTROKE.LVD.EUR	MR Egger	68	0.824146	0.583076	0.162224	0.738638
Creatinine	Creatinine	Fluid balance	MEGASTROKE.LVD.EUR	Weighted median	68	-0.160892	0.205718	0.434157	0.877832
Creatinine	Creatinine	Fluid balance	MEGASTROKE.LVD.EUR	Inverse variance weighted	68	-0.0359551	0.143037	0.801528	0.969143
Creatinine	Creatinine	Fluid balance	MEGASTROKE.LVD.EUR	Simple mode	68	-0.300186	0.500955	0.551043	0.907471
Creatinine	Creatinine	Fluid balance	MEGASTROKE.LVD.EUR	Weighted mode	68	-0.345638	0.466195	0.46104	0.879778
Creatinine	Creatinine	Fluid balance	MEGASTROKE.SVD.EUR	MR Egger	68	-0.0203755	0.578616	0.972015	0.997187
Creatinine	Creatinine	Fluid balance	MEGASTROKE.SVD.EUR	Weighted median	68	0.0141844	0.189285	0.940265	0.991347
Creatinine	Creatinine	Fluid balance	MEGASTROKE.SVD.EUR	Inverse variance weighted	68	-0.0708048	0.14162	0.6171	0.985228
Creatinine	Creatinine	Fluid balance	MEGASTROKE.SVD.EUR	Simple mode	68	0.268318	0.488104	0.584343	0.985228
Creatinine	Creatinine	Fluid balance	MEGASTROKE.SVD.EUR	Weighted mode	68	0.153235	0.434253	0.725293	0.985228
Creatinine	Creatinine	Fluid balance	MEGASTROKE.CE.EUR	MR Egger	68	0.131611	0.429636	0.760317	0.998394
Creatinine	Creatinine	Fluid balance	MEGASTROKE.CE.EUR	Weighted median	68	-0.0227078	0.144586	0.875203	0.998394
Creatinine	Creatinine	Fluid balance	MEGASTROKE.CE.EUR	Inverse variance weighted	68	-0.057832	0.107271	0.589804	0.998394
Creatinine	Creatinine	Fluid balance	MEGASTROKE.CE.EUR	Simple mode	68	-0.124409	0.321852	0.700321	0.998394
Creatinine	Creatinine	Fluid balance	MEGASTROKE.CE.EUR	Weighted mode	68	-0.135138	0.330359	0.683798	0.998394
DHA	Docosahexaenoic Acid	Fatty acids	lacstroke	MR Egger	34	0.00489086	0.0467062	0.917255	0.997679
DHA	Docosahexaenoic Acid	Fatty acids	lacstroke	Weighted median	34	-0.00394356	0.0221715	0.858828	0.997679
DHA	Docosahexaenoic Acid	Fatty acids	lacstroke	Inverse variance weighted	34	-0.0196401	0.0184709	0.287647	0.954931
DHA	Docosahexaenoic Acid	Fatty acids	lacstroke	Simple mode	34	-0.0278134	0.0425143	0.517509	0.997679
DHA	Docosahexaenoic Acid	Fatty acids	lacstroke	Weighted mode	34	0.0166449	0.0264749	0.53387	0.997679
DHA	Docosahexaenoic Acid	Fatty acids	ukb_wmh	MR Egger	44	-0.0179692	0.0289164	0.537681	0.998252
DHA	Docosahexaenoic Acid	Fatty acids	ukb_wmh	Weighted median	44	0.014075	0.0183282	0.442521	0.998252
DHA	Docosahexaenoic Acid	Fatty acids	ukb_wmh	Inverse variance weighted	44	-0.00754497	0.0163858	0.645187	0.998252
DHA	Docosahexaenoic Acid	Fatty acids	ukb_wmh	Simple mode	44	0.0362587	0.0306479	0.24328	0.998252
DHA	Docosahexaenoic Acid	Fatty acids	ukb_wmh	Weighted mode	44	0.0122396	0.0179413	0.49877	0.998252
DHA	Docosahexaenoic Acid	Fatty acids	ukb_fa	MR Egger	50	0.452177	0.500571	0.370866	0.903689
DHA	Docosahexaenoic Acid	Fatty acids	ukb_fa	Weighted median	50	-0.18845	0.24929	0.44968	0.934184
DHA	Docosahexaenoic Acid	Fatty acids	ukb_fa	Inverse variance weighted	50	-0.134532	0.219927	0.540728	0.955897
DHA	Docosahexaenoic Acid	Fatty acids	ukb_fa	Simple mode	50	-0.305114	0.511242	0.553382	0.955897
DHA	Docosahexaenoic Acid	Fatty acids	ukb_fa	Weighted mode	50	-0.253672	0.369378	0.495475	0.94178
DHA	Docosahexaenoic Acid	Fatty acids	ukb_md	MR Egger	50	-0.44871	0.61982	0.472619	0.988391
DHA	Docosahexaenoic Acid	Fatty acids	ukb_md	Weighted median	50	0.269037	0.231315	0.244798	0.988391
DHA	Docosahexaenoic Acid	Fatty acids	ukb_md	Inverse variance weighted	50	0.353489	0.273323	0.195906	0.988391
DHA	Docosahexaenoic Acid	Fatty acids	ukb_md	Simple mode	50	0.480754	0.492937	0.33421	0.988391
DHA	Docosahexaenoic Acid	Fatty acids	ukb_md	Weighted mode	50	0.352369	0.358218	0.330108	0.988391
DHA	Docosahexaenoic Acid	Fatty acids	ukb_psmd	MR Egger	50	-0.0516432	0.116132	0.65854	0.91525
DHA	Docosahexaenoic Acid	Fatty acids	ukb_psmd	Weighted median	50	0.036119	0.0651497	0.579305	0.913206
DHA	Docosahexaenoic Acid	Fatty acids	ukb_psmd	Inverse variance weighted	50	0.0252851	0.0504646	0.616338	0.913206
DHA	Docosahexaenoic Acid	Fatty acids	ukb_psmd	Simple mode	50	0.0567319	0.131077	0.667049	0.916779
DHA	Docosahexaenoic Acid	Fatty acids	ukb_psmd	Weighted mode	50	0.026074	0.0917828	0.777543	0.943444
DHA	Docosahexaenoic Acid	Fatty acids	igap_ad	MR Egger	41	0.177388	0.545835	0.746929	0.983235
DHA	Docosahexaenoic Acid	Fatty acids	igap_ad	Weighted median	41	0.00628397	0.141094	0.964476	0.991134
DHA	Docosahexaenoic Acid	Fatty acids	igap_ad	Inverse variance weighted	41	0.356504	0.235611	0.130254	0.663097
DHA	Docosahexaenoic Acid	Fatty acids	igap_ad	Simple mode	41	0.000280244	0.24147	0.99908	0.999934
DHA	Docosahexaenoic Acid	Fatty acids	igap_ad	Weighted mode	41	0.0233282	0.191213	0.903509	0.990745
DHA	Docosahexaenoic Acid	Fatty acids	MEGASTROKE.AS.EUR	MR Egger	44	0.0396416	0.16116	0.806898	0.978564
DHA	Docosahexaenoic Acid	Fatty acids	MEGASTROKE.AS.EUR	Weighted median	44	-0.0229233	0.0890926	0.796949	0.978564
DHA	Docosahexaenoic Acid	Fatty acids	MEGASTROKE.AS.EUR	Inverse variance weighted	44	0.0614923	0.0664022	0.354416	0.893498
DHA	Docosahexaenoic Acid	Fatty acids	MEGASTROKE.AS.EUR	Simple mode	44	0.0265333	0.161583	0.870336	0.989505
DHA	Docosahexaenoic Acid	Fatty acids	MEGASTROKE.AS.EUR	Weighted mode	44	-0.0576397	0.114634	0.617662	0.949369
DHA	Docosahexaenoic Acid	Fatty acids	MEGASTROKE.IS.EUR	MR Egger	44	0.118415	0.159806	0.462822	0.999754
DHA	Docosahexaenoic Acid	Fatty acids	MEGASTROKE.IS.EUR	Weighted median	44	0.102548	0.0938944	0.274763	0.907992
DHA	Docosahexaenoic Acid	Fatty acids	MEGASTROKE.IS.EUR	Inverse variance weighted	44	0.0931089	0.0659752	0.158165	0.786522
DHA	Docosahexaenoic Acid	Fatty acids	MEGASTROKE.IS.EUR	Simple mode	44	0.0794491	0.170853	0.644268	0.999754
DHA	Docosahexaenoic Acid	Fatty acids	MEGASTROKE.IS.EUR	Weighted mode	44	0.0510398	0.118577	0.669028	0.999754
DHA	Docosahexaenoic Acid	Fatty acids	MEGASTROKE.LVD.EUR	MR Egger	44	-0.0617997	0.354512	0.862449	0.986902
DHA	Docosahexaenoic Acid	Fatty acids	MEGASTROKE.LVD.EUR	Weighted median	44	-0.107044	0.215853	0.619957	0.937845
DHA	Docosahexaenoic Acid	Fatty acids	MEGASTROKE.LVD.EUR	Inverse variance weighted	44	0.0365016	0.144967	0.801202	0.969143
DHA	Docosahexaenoic Acid	Fatty acids	MEGASTROKE.LVD.EUR	Simple mode	44	-0.150128	0.412542	0.717709	0.959279
DHA	Docosahexaenoic Acid	Fatty acids	MEGASTROKE.LVD.EUR	Weighted mode	44	-0.269268	0.285427	0.350753	0.854574
DHA	Docosahexaenoic Acid	Fatty acids	MEGASTROKE.SVD.EUR	MR Egger	44	-0.0462805	0.317564	0.884827	0.988317
DHA	Docosahexaenoic Acid	Fatty acids	MEGASTROKE.SVD.EUR	Weighted median	44	0.190168	0.204611	0.352676	0.985228
DHA	Docosahexaenoic Acid	Fatty acids	MEGASTROKE.SVD.EUR	Inverse variance weighted	44	0.0989756	0.132422	0.454808	0.985228
DHA	Docosahexaenoic Acid	Fatty acids	MEGASTROKE.SVD.EUR	Simple mode	44	0.235086	0.388728	0.548518	0.985228
DHA	Docosahexaenoic Acid	Fatty acids	MEGASTROKE.SVD.EUR	Weighted mode	44	0.291501	0.262834	0.273565	0.984242
DHA	Docosahexaenoic Acid	Fatty acids	MEGASTROKE.CE.EUR	MR Egger	44	0.257952	0.268902	0.342909	0.998394
DHA	Docosahexaenoic Acid	Fatty acids	MEGASTROKE.CE.EUR	Weighted median	44	0.0890463	0.157766	0.572469	0.998394
DHA	Docosahexaenoic Acid	Fatty acids	MEGASTROKE.CE.EUR	Inverse variance weighted	44	0.00142295	0.111617	0.989828	0.998394
DHA	Docosahexaenoic Acid	Fatty acids	MEGASTROKE.CE.EUR	Simple mode	44	0.0447736	0.317659	0.888569	0.998394
DHA	Docosahexaenoic Acid	Fatty acids	MEGASTROKE.CE.EUR	Weighted mode	44	0.00345255	0.211924	0.987077	0.998394
DHA_pct	Ratio of docosahexaenoic acid to total fatty acids	Ratios	lacstroke	MR Egger	21	-0.0522106	0.0412607	0.221032	0.954931
DHA_pct	Ratio of docosahexaenoic acid to total fatty acids	Ratios	lacstroke	Weighted median	21	-0.00537215	0.026538	0.839579	0.997679
DHA_pct	Ratio of docosahexaenoic acid to total fatty acids	Ratios	lacstroke	Inverse variance weighted	21	-0.00477756	0.0191891	0.803382	0.997679
DHA_pct	Ratio of docosahexaenoic acid to total fatty acids	Ratios	lacstroke	Simple mode	21	0.00696954	0.0503549	0.891302	0.997679
DHA_pct	Ratio of docosahexaenoic acid to total fatty acids	Ratios	lacstroke	Weighted mode	21	0.00194714	0.0419822	0.963467	0.998533
DHA_pct	Ratio of docosahexaenoic acid to total fatty acids	Ratios	ukb_wmh	MR Egger	27	0.0258951	0.0367453	0.487499	0.998252
DHA_pct	Ratio of docosahexaenoic acid to total fatty acids	Ratios	ukb_wmh	Weighted median	27	-0.00279409	0.0207341	0.892803	0.999266
DHA_pct	Ratio of docosahexaenoic acid to total fatty acids	Ratios	ukb_wmh	Inverse variance weighted	27	-0.0122785	0.0187549	0.512671	0.998252
DHA_pct	Ratio of docosahexaenoic acid to total fatty acids	Ratios	ukb_wmh	Simple mode	27	-0.0289674	0.0307886	0.355443	0.998252
DHA_pct	Ratio of docosahexaenoic acid to total fatty acids	Ratios	ukb_wmh	Weighted mode	27	-0.00799042	0.0190368	0.678127	0.998252
DHA_pct	Ratio of docosahexaenoic acid to total fatty acids	Ratios	ukb_fa	MR Egger	35	-0.821411	0.595933	0.177366	0.876785
DHA_pct	Ratio of docosahexaenoic acid to total fatty acids	Ratios	ukb_fa	Weighted median	35	-0.803336	0.301942	0.00780102	0.592842
DHA_pct	Ratio of docosahexaenoic acid to total fatty acids	Ratios	ukb_fa	Inverse variance weighted	35	-0.642813	0.251195	0.0104969	0.592842
DHA_pct	Ratio of docosahexaenoic acid to total fatty acids	Ratios	ukb_fa	Simple mode	35	-0.760931	0.660536	0.257362	0.897521
DHA_pct	Ratio of docosahexaenoic acid to total fatty acids	Ratios	ukb_fa	Weighted mode	35	-0.760931	0.486249	0.126868	0.876785
DHA_pct	Ratio of docosahexaenoic acid to total fatty acids	Ratios	ukb_md	MR Egger	35	0.321597	0.935627	0.733235	0.988391
DHA_pct	Ratio of docosahexaenoic acid to total fatty acids	Ratios	ukb_md	Weighted median	35	0.230974	0.298154	0.438529	0.988391
DHA_pct	Ratio of docosahexaenoic acid to total fatty acids	Ratios	ukb_md	Inverse variance weighted	35	0.320391	0.393672	0.415729	0.988391
DHA_pct	Ratio of docosahexaenoic acid to total fatty acids	Ratios	ukb_md	Simple mode	35	0.252411	0.510694	0.624307	0.988391
DHA_pct	Ratio of docosahexaenoic acid to total fatty acids	Ratios	ukb_md	Weighted mode	35	0.182888	0.443092	0.682379	0.988391
DHA_pct	Ratio of docosahexaenoic acid to total fatty acids	Ratios	ukb_psmd	MR Egger	35	0.111517	0.184416	0.549512	0.913206
DHA_pct	Ratio of docosahexaenoic acid to total fatty acids	Ratios	ukb_psmd	Weighted median	35	0.111035	0.083419	0.183171	0.913206
DHA_pct	Ratio of docosahexaenoic acid to total fatty acids	Ratios	ukb_psmd	Inverse variance weighted	35	0.116645	0.0775273	0.132435	0.913206
DHA_pct	Ratio of docosahexaenoic acid to total fatty acids	Ratios	ukb_psmd	Simple mode	35	-0.0191789	0.151532	0.900029	0.975436
DHA_pct	Ratio of docosahexaenoic acid to total fatty acids	Ratios	ukb_psmd	Weighted mode	35	0.0825723	0.12199	0.503063	0.913206
DHA_pct	Ratio of docosahexaenoic acid to total fatty acids	Ratios	igap_ad	MR Egger	24	1.17047	1.26956	0.366555	0.864003
DHA_pct	Ratio of docosahexaenoic acid to total fatty acids	Ratios	igap_ad	Weighted median	24	0.453861	0.166701	0.00647698	0.100798
DHA_pct	Ratio of docosahexaenoic acid to total fatty acids	Ratios	igap_ad	Inverse variance weighted	24	-0.227201	0.574856	0.692672	0.983235
DHA_pct	Ratio of docosahexaenoic acid to total fatty acids	Ratios	igap_ad	Simple mode	24	0.285314	0.284832	0.326915	0.847946
DHA_pct	Ratio of docosahexaenoic acid to total fatty acids	Ratios	igap_ad	Weighted mode	24	0.358752	0.236559	0.143007	0.679812
DHA_pct	Ratio of docosahexaenoic acid to total fatty acids	Ratios	MEGASTROKE.AS.EUR	MR Egger	31	-0.00469168	0.176864	0.979019	0.998062
DHA_pct	Ratio of docosahexaenoic acid to total fatty acids	Ratios	MEGASTROKE.AS.EUR	Weighted median	31	-0.0894754	0.105133	0.394729	0.911929
DHA_pct	Ratio of docosahexaenoic acid to total fatty acids	Ratios	MEGASTROKE.AS.EUR	Inverse variance weighted	31	-0.117907	0.0771502	0.126443	0.78319
DHA_pct	Ratio of docosahexaenoic acid to total fatty acids	Ratios	MEGASTROKE.AS.EUR	Simple mode	31	-0.126495	0.190704	0.5122	0.916048
DHA_pct	Ratio of docosahexaenoic acid to total fatty acids	Ratios	MEGASTROKE.AS.EUR	Weighted mode	31	-0.114097	0.159611	0.480231	0.916048
DHA_pct	Ratio of docosahexaenoic acid to total fatty acids	Ratios	MEGASTROKE.IS.EUR	MR Egger	31	0.116656	0.180838	0.523942	0.999754
DHA_pct	Ratio of docosahexaenoic acid to total fatty acids	Ratios	MEGASTROKE.IS.EUR	Weighted median	31	0.0183923	0.109469	0.866573	0.999754
DHA_pct	Ratio of docosahexaenoic acid to total fatty acids	Ratios	MEGASTROKE.IS.EUR	Inverse variance weighted	31	-0.0678654	0.0800957	0.396825	0.999754
DHA_pct	Ratio of docosahexaenoic acid to total fatty acids	Ratios	MEGASTROKE.IS.EUR	Simple mode	31	0.0886661	0.214679	0.682532	0.999754
DHA_pct	Ratio of docosahexaenoic acid to total fatty acids	Ratios	MEGASTROKE.IS.EUR	Weighted mode	31	0.0771075	0.153748	0.619666	0.999754
DHA_pct	Ratio of docosahexaenoic acid to total fatty acids	Ratios	MEGASTROKE.LVD.EUR	MR Egger	31	0.251289	0.528615	0.638082	0.942927
DHA_pct	Ratio of docosahexaenoic acid to total fatty acids	Ratios	MEGASTROKE.LVD.EUR	Weighted median	31	-0.0698241	0.264766	0.791996	0.969143
DHA_pct	Ratio of docosahexaenoic acid to total fatty acids	Ratios	MEGASTROKE.LVD.EUR	Inverse variance weighted	31	-0.23276	0.228102	0.30753	0.853303
DHA_pct	Ratio of docosahexaenoic acid to total fatty acids	Ratios	MEGASTROKE.LVD.EUR	Simple mode	31	-0.242357	0.599599	0.688934	0.95533
DHA_pct	Ratio of docosahexaenoic acid to total fatty acids	Ratios	MEGASTROKE.LVD.EUR	Weighted mode	31	0.132313	0.433216	0.762155	0.968248
DHA_pct	Ratio of docosahexaenoic acid to total fatty acids	Ratios	MEGASTROKE.SVD.EUR	MR Egger	31	-0.196696	0.378741	0.607464	0.985228
DHA_pct	Ratio of docosahexaenoic acid to total fatty acids	Ratios	MEGASTROKE.SVD.EUR	Weighted median	31	-0.198212	0.239294	0.40749	0.985228
DHA_pct	Ratio of docosahexaenoic acid to total fatty acids	Ratios	MEGASTROKE.SVD.EUR	Inverse variance weighted	31	-0.156981	0.166202	0.344903	0.985228
DHA_pct	Ratio of docosahexaenoic acid to total fatty acids	Ratios	MEGASTROKE.SVD.EUR	Simple mode	31	0.0429137	0.434542	0.921989	0.988317
DHA_pct	Ratio of docosahexaenoic acid to total fatty acids	Ratios	MEGASTROKE.SVD.EUR	Weighted mode	31	-0.0802137	0.359817	0.825102	0.985228
DHA_pct	Ratio of docosahexaenoic acid to total fatty acids	Ratios	MEGASTROKE.CE.EUR	MR Egger	31	0.303665	0.325732	0.358902	0.998394
DHA_pct	Ratio of docosahexaenoic acid to total fatty acids	Ratios	MEGASTROKE.CE.EUR	Weighted median	31	0.00160996	0.216642	0.994071	0.998394
DHA_pct	Ratio of docosahexaenoic acid to total fatty acids	Ratios	MEGASTROKE.CE.EUR	Inverse variance weighted	31	0.000835202	0.139559	0.995225	0.998394
DHA_pct	Ratio of docosahexaenoic acid to total fatty acids	Ratios	MEGASTROKE.CE.EUR	Simple mode	31	-0.232785	0.402399	0.56725	0.998394
DHA_pct	Ratio of docosahexaenoic acid to total fatty acids	Ratios	MEGASTROKE.CE.EUR	Weighted mode	31	-0.0225721	0.3324	0.946311	0.998394
Gln	Glutamine	Amino acids	lacstroke	MR Egger	42	0.0758298	0.0435355	0.089231	0.906907
Gln	Glutamine	Amino acids	lacstroke	Weighted median	42	0.0210073	0.0203897	0.302875	0.954931
Gln	Glutamine	Amino acids	lacstroke	Inverse variance weighted	42	0.0187788	0.0160768	0.242781	0.954931
Gln	Glutamine	Amino acids	lacstroke	Simple mode	42	-0.0370902	0.0479718	0.443859	0.997679
Gln	Glutamine	Amino acids	lacstroke	Weighted mode	42	0.0557821	0.0418085	0.189492	0.954931
Gln	Glutamine	Amino acids	ukb_wmh	MR Egger	50	0.00905988	0.0223292	0.686736	0.998252
Gln	Glutamine	Amino acids	ukb_wmh	Weighted median	50	-0.00519969	0.0189458	0.783738	0.998252
Gln	Glutamine	Amino acids	ukb_wmh	Inverse variance weighted	50	0.00265366	0.0117574	0.821434	0.998252
Gln	Glutamine	Amino acids	ukb_wmh	Simple mode	50	0.0236483	0.0319229	0.462353	0.998252
Gln	Glutamine	Amino acids	ukb_wmh	Weighted mode	50	0.00361729	0.0201687	0.858401	0.998252
Gln	Glutamine	Amino acids	ukb_fa	MR Egger	52	0.111993	0.458696	0.808109	0.973014
Gln	Glutamine	Amino acids	ukb_fa	Weighted median	52	0.580678	0.246863	0.0186612	0.592842
Gln	Glutamine	Amino acids	ukb_fa	Inverse variance weighted	52	0.262936	0.183955	0.152903	0.876785
Gln	Glutamine	Amino acids	ukb_fa	Simple mode	52	0.975315	0.65083	0.14015	0.876785
Gln	Glutamine	Amino acids	ukb_fa	Weighted mode	52	0.953101	0.590426	0.112642	0.876785
Gln	Glutamine	Amino acids	ukb_md	MR Egger	52	-0.105025	0.47515	0.825965	0.988391
Gln	Glutamine	Amino acids	ukb_md	Weighted median	52	-0.0558668	0.25214	0.824648	0.988391
Gln	Glutamine	Amino acids	ukb_md	Inverse variance weighted	52	-0.0641532	0.190271	0.73599	0.988391
Gln	Glutamine	Amino acids	ukb_md	Simple mode	52	0.653736	0.696838	0.352591	0.988391
Gln	Glutamine	Amino acids	ukb_md	Weighted mode	52	-1.12998	0.811826	0.169995	0.988391
Gln	Glutamine	Amino acids	ukb_psmd	MR Egger	52	0.0882012	0.143169	0.540647	0.913206
Gln	Glutamine	Amino acids	ukb_psmd	Weighted median	52	-0.000241403	0.0709061	0.997284	0.998085
Gln	Glutamine	Amino acids	ukb_psmd	Inverse variance weighted	52	0.0302246	0.0575581	0.599503	0.913206
Gln	Glutamine	Amino acids	ukb_psmd	Simple mode	52	-0.138555	0.170654	0.420621	0.913206
Gln	Glutamine	Amino acids	ukb_psmd	Weighted mode	52	-0.0184462	0.162324	0.909971	0.975436
Gln	Glutamine	Amino acids	igap_ad	MR Egger	49	-0.104419	0.253534	0.682319	0.983235
Gln	Glutamine	Amino acids	igap_ad	Weighted median	49	-0.264912	0.121448	0.0291623	0.300898
Gln	Glutamine	Amino acids	igap_ad	Inverse variance weighted	49	-0.202007	0.0963904	0.0361074	0.337998
Gln	Glutamine	Amino acids	igap_ad	Simple mode	49	-0.466187	0.316218	0.146941	0.68023
Gln	Glutamine	Amino acids	igap_ad	Weighted mode	49	-0.384699	0.271281	0.162626	0.700584
Gln	Glutamine	Amino acids	MEGASTROKE.AS.EUR	MR Egger	51	0.237591	0.149769	0.119086	0.772508
Gln	Glutamine	Amino acids	MEGASTROKE.AS.EUR	Weighted median	51	0.0343449	0.0798354	0.667052	0.957098
Gln	Glutamine	Amino acids	MEGASTROKE.AS.EUR	Inverse variance weighted	51	0.0253583	0.0586197	0.665313	0.957098
Gln	Glutamine	Amino acids	MEGASTROKE.AS.EUR	Simple mode	51	0.0660966	0.179107	0.713661	0.971141
Gln	Glutamine	Amino acids	MEGASTROKE.AS.EUR	Weighted mode	51	0.088143	0.156536	0.575894	0.938203
Gln	Glutamine	Amino acids	MEGASTROKE.IS.EUR	MR Egger	51	0.385835	0.154162	0.0157057	0.564107
Gln	Glutamine	Amino acids	MEGASTROKE.IS.EUR	Weighted median	51	0.0115068	0.0837583	0.89073	0.999754
Gln	Glutamine	Amino acids	MEGASTROKE.IS.EUR	Inverse variance weighted	51	0.0444368	0.0621279	0.474456	0.999754
Gln	Glutamine	Amino acids	MEGASTROKE.IS.EUR	Simple mode	51	-0.0251642	0.213078	0.906463	0.999754
Gln	Glutamine	Amino acids	MEGASTROKE.IS.EUR	Weighted mode	51	0.0501265	0.171209	0.770902	0.999754
Gln	Glutamine	Amino acids	MEGASTROKE.LVD.EUR	MR Egger	51	0.893358	0.431246	0.0435913	0.58852
Gln	Glutamine	Amino acids	MEGASTROKE.LVD.EUR	Weighted median	51	0.11275	0.212037	0.594899	0.92455
Gln	Glutamine	Amino acids	MEGASTROKE.LVD.EUR	Inverse variance weighted	51	0.0273121	0.169695	0.872134	0.988348
Gln	Glutamine	Amino acids	MEGASTROKE.LVD.EUR	Simple mode	51	-0.5113	0.508137	0.319153	0.853303
Gln	Glutamine	Amino acids	MEGASTROKE.LVD.EUR	Weighted mode	51	0.110168	0.439465	0.803083	0.969143
Gln	Glutamine	Amino acids	MEGASTROKE.SVD.EUR	MR Egger	51	1.57745	0.378189	0.000123334	0.153551
Gln	Glutamine	Amino acids	MEGASTROKE.SVD.EUR	Weighted median	51	0.251456	0.196817	0.201384	0.925178
Gln	Glutamine	Amino acids	MEGASTROKE.SVD.EUR	Inverse variance weighted	51	0.242936	0.162468	0.134839	0.874282
Gln	Glutamine	Amino acids	MEGASTROKE.SVD.EUR	Simple mode	51	0.0923545	0.491524	0.85172	0.988317
Gln	Glutamine	Amino acids	MEGASTROKE.SVD.EUR	Weighted mode	51	0.265476	0.436034	0.545385	0.985228
Gln	Glutamine	Amino acids	MEGASTROKE.CE.EUR	MR Egger	51	0.56339	0.293115	0.0604206	0.998394
Gln	Glutamine	Amino acids	MEGASTROKE.CE.EUR	Weighted median	51	0.0506705	0.157601	0.747823	0.998394
Gln	Glutamine	Amino acids	MEGASTROKE.CE.EUR	Inverse variance weighted	51	0.0719904	0.109425	0.510604	0.998394
Gln	Glutamine	Amino acids	MEGASTROKE.CE.EUR	Simple mode	51	-0.00541761	0.349082	0.987679	0.998394
Gln	Glutamine	Amino acids	MEGASTROKE.CE.EUR	Weighted mode	51	-0.0382684	0.32496	0.906727	0.998394
Glucose	Glucose	Glycolysis related metabolites	lacstroke	MR Egger	18	0.0436866	0.0682562	0.531207	0.997679
Glucose	Glucose	Glycolysis related metabolites	lacstroke	Weighted median	18	-0.0113001	0.0245386	0.645155	0.997679
Glucose	Glucose	Glycolysis related metabolites	lacstroke	Inverse variance weighted	18	-0.0122698	0.0285312	0.667161	0.997679
Glucose	Glucose	Glycolysis related metabolites	lacstroke	Simple mode	18	0.0029086	0.0400747	0.942988	0.998533
Glucose	Glucose	Glycolysis related metabolites	lacstroke	Weighted mode	18	-0.0139261	0.0242441	0.573211	0.997679
Glucose	Glucose	Glycolysis related metabolites	ukb_wmh	MR Egger	23	0.0144555	0.0842133	0.865353	0.998252
Glucose	Glucose	Glycolysis related metabolites	ukb_wmh	Weighted median	23	0.0338868	0.0334012	0.310327	0.998252
Glucose	Glucose	Glycolysis related metabolites	ukb_wmh	Inverse variance weighted	23	0.00661236	0.0341018	0.846254	0.998252
Glucose	Glucose	Glycolysis related metabolites	ukb_wmh	Simple mode	23	0.0631678	0.0631277	0.327882	0.998252
Glucose	Glucose	Glycolysis related metabolites	ukb_wmh	Weighted mode	23	0.0376422	0.037916	0.331613	0.998252
Glucose	Glucose	Glycolysis related metabolites	ukb_fa	MR Egger	26	0.131816	0.626051	0.835015	0.97498
Glucose	Glucose	Glycolysis related metabolites	ukb_fa	Weighted median	26	-0.0638579	0.309804	0.836694	0.97498
Glucose	Glucose	Glycolysis related metabolites	ukb_fa	Inverse variance weighted	26	0.0543289	0.250566	0.828345	0.97498
Glucose	Glucose	Glycolysis related metabolites	ukb_fa	Simple mode	26	-0.125334	0.549101	0.821306	0.97498
Glucose	Glucose	Glycolysis related metabolites	ukb_fa	Weighted mode	26	-0.103079	0.322869	0.752182	0.963881
Glucose	Glucose	Glycolysis related metabolites	ukb_md	MR Egger	26	-0.11231	0.83408	0.894011	0.988391
Glucose	Glucose	Glycolysis related metabolites	ukb_md	Weighted median	26	-0.0567332	0.303997	0.851955	0.988391
Glucose	Glucose	Glycolysis related metabolites	ukb_md	Inverse variance weighted	26	-0.160686	0.333785	0.630228	0.988391
Glucose	Glucose	Glycolysis related metabolites	ukb_md	Simple mode	26	-0.615785	0.559687	0.281713	0.988391
Glucose	Glucose	Glycolysis related metabolites	ukb_md	Weighted mode	26	-0.0861831	0.328853	0.795414	0.988391
Glucose	Glucose	Glycolysis related metabolites	ukb_psmd	MR Egger	26	-0.031569	0.223296	0.888752	0.973273
Glucose	Glucose	Glycolysis related metabolites	ukb_psmd	Weighted median	26	-0.0329108	0.0875502	0.706986	0.922576
Glucose	Glucose	Glycolysis related metabolites	ukb_psmd	Inverse variance weighted	26	-0.0670646	0.0894311	0.453313	0.913206
Glucose	Glucose	Glycolysis related metabolites	ukb_psmd	Simple mode	26	-0.0898229	0.152857	0.562054	0.913206
Glucose	Glucose	Glycolysis related metabolites	ukb_psmd	Weighted mode	26	-0.0386853	0.0869579	0.660239	0.915974
Glucose	Glucose	Glycolysis related metabolites	igap_ad	MR Egger	23	-0.0608627	0.27869	0.829235	0.983235
Glucose	Glucose	Glycolysis related metabolites	igap_ad	Weighted median	23	0.0797627	0.142691	0.576169	0.966753
Glucose	Glucose	Glycolysis related metabolites	igap_ad	Inverse variance weighted	23	0.160666	0.114419	0.160261	0.696571
Glucose	Glucose	Glycolysis related metabolites	igap_ad	Simple mode	23	0.091844	0.298814	0.761459	0.983235
Glucose	Glucose	Glycolysis related metabolites	igap_ad	Weighted mode	23	0.0654412	0.150481	0.667885	0.983235
Glucose	Glucose	Glycolysis related metabolites	MEGASTROKE.AS.EUR	MR Egger	24	0.0493907	0.33288	0.883399	0.996225
Glucose	Glucose	Glycolysis related metabolites	MEGASTROKE.AS.EUR	Weighted median	24	-0.0292401	0.0987317	0.76711	0.977185
Glucose	Glucose	Glycolysis related metabolites	MEGASTROKE.AS.EUR	Inverse variance weighted	24	0.0692472	0.131784	0.599265	0.94271
Glucose	Glucose	Glycolysis related metabolites	MEGASTROKE.AS.EUR	Simple mode	24	-0.057501	0.189298	0.764042	0.977185
Glucose	Glucose	Glycolysis related metabolites	MEGASTROKE.AS.EUR	Weighted mode	24	-0.057501	0.098166	0.563746	0.933133
Glucose	Glucose	Glycolysis related metabolites	MEGASTROKE.IS.EUR	MR Egger	24	0.0802404	0.382266	0.835672	0.999754
Glucose	Glucose	Glycolysis related metabolites	MEGASTROKE.IS.EUR	Weighted median	24	-0.038706	0.0998829	0.698376	0.999754
Glucose	Glucose	Glycolysis related metabolites	MEGASTROKE.IS.EUR	Inverse variance weighted	24	0.0764703	0.151986	0.614866	0.999754
Glucose	Glucose	Glycolysis related metabolites	MEGASTROKE.IS.EUR	Simple mode	24	0.00385322	0.209465	0.985482	0.999754
Glucose	Glucose	Glycolysis related metabolites	MEGASTROKE.IS.EUR	Weighted mode	24	-0.0351235	0.108439	0.748939	0.999754
Glucose	Glucose	Glycolysis related metabolites	MEGASTROKE.LVD.EUR	MR Egger	24	-0.212731	0.734072	0.774687	0.969143
Glucose	Glucose	Glycolysis related metabolites	MEGASTROKE.LVD.EUR	Weighted median	24	-0.0365989	0.257452	0.886955	0.988348
Glucose	Glucose	Glycolysis related metabolites	MEGASTROKE.LVD.EUR	Inverse variance weighted	24	0.309819	0.30291	0.306399	0.853303
Glucose	Glucose	Glycolysis related metabolites	MEGASTROKE.LVD.EUR	Simple mode	24	-0.161795	0.422106	0.705015	0.957381
Glucose	Glucose	Glycolysis related metabolites	MEGASTROKE.LVD.EUR	Weighted mode	24	-0.0879083	0.245928	0.724011	0.959279
Glucose	Glucose	Glycolysis related metabolites	MEGASTROKE.SVD.EUR	MR Egger	24	-0.000205497	0.557868	0.999709	0.999961
Glucose	Glucose	Glycolysis related metabolites	MEGASTROKE.SVD.EUR	Weighted median	24	0.0879483	0.240213	0.714271	0.985228
Glucose	Glucose	Glycolysis related metabolites	MEGASTROKE.SVD.EUR	Inverse variance weighted	24	0.023166	0.227187	0.918781	0.988317
Glucose	Glucose	Glycolysis related metabolites	MEGASTROKE.SVD.EUR	Simple mode	24	0.482865	0.5186	0.361476	0.985228
Glucose	Glucose	Glycolysis related metabolites	MEGASTROKE.SVD.EUR	Weighted mode	24	-0.113505	0.232454	0.629967	0.985228
Glucose	Glucose	Glycolysis related metabolites	MEGASTROKE.CE.EUR	MR Egger	24	0.234384	0.547625	0.672812	0.998394
Glucose	Glucose	Glycolysis related metabolites	MEGASTROKE.CE.EUR	Weighted median	24	0.203521	0.203647	0.317612	0.998394
Glucose	Glucose	Glycolysis related metabolites	MEGASTROKE.CE.EUR	Inverse variance weighted	24	0.0389763	0.223276	0.861421	0.998394
Glucose	Glucose	Glycolysis related metabolites	MEGASTROKE.CE.EUR	Simple mode	24	0.0219476	0.403226	0.957063	0.998394
Glucose	Glucose	Glycolysis related metabolites	MEGASTROKE.CE.EUR	Weighted mode	24	0.159706	0.210399	0.455525	0.998394
Gly	Glycine	Amino acids	lacstroke	MR Egger	43	0.0167811	0.0320834	0.603758	0.997679
Gly	Glycine	Amino acids	lacstroke	Weighted median	43	0.000667387	0.0205732	0.974121	0.998533
Gly	Glycine	Amino acids	lacstroke	Inverse variance weighted	43	0.0297356	0.0153695	0.0530257	0.824383
Gly	Glycine	Amino acids	lacstroke	Simple mode	43	-0.0102419	0.041782	0.807551	0.997679
Gly	Glycine	Amino acids	lacstroke	Weighted mode	43	-0.000653783	0.029929	0.982675	0.998533
Gly	Glycine	Amino acids	ukb_wmh	MR Egger	46	0.0116327	0.0207371	0.577671	0.998252
Gly	Glycine	Amino acids	ukb_wmh	Weighted median	46	0.00987885	0.0179047	0.581123	0.998252
Gly	Glycine	Amino acids	ukb_wmh	Inverse variance weighted	46	0.00318811	0.0132898	0.810414	0.998252
Gly	Glycine	Amino acids	ukb_wmh	Simple mode	46	-0.0136274	0.036219	0.708499	0.998252
Gly	Glycine	Amino acids	ukb_wmh	Weighted mode	46	-0.00279426	0.0160488	0.86256	0.998252
Gly	Glycine	Amino acids	ukb_fa	MR Egger	55	-0.0493732	0.148402	0.740674	0.963881
Gly	Glycine	Amino acids	ukb_fa	Weighted median	55	0.0209893	0.137424	0.878608	0.98096
Gly	Glycine	Amino acids	ukb_fa	Inverse variance weighted	55	0.0442544	0.10891	0.684494	0.963881
Gly	Glycine	Amino acids	ukb_fa	Simple mode	55	0.0614225	0.33859	0.856728	0.98096
Gly	Glycine	Amino acids	ukb_fa	Weighted mode	55	0.0230421	0.129633	0.859585	0.98096
Gly	Glycine	Amino acids	ukb_md	MR Egger	55	0.0275131	0.140135	0.8451	0.988391
Gly	Glycine	Amino acids	ukb_md	Weighted median	55	-0.0447049	0.135539	0.741529	0.988391
Gly	Glycine	Amino acids	ukb_md	Inverse variance weighted	55	-0.0952463	0.102993	0.355079	0.988391
Gly	Glycine	Amino acids	ukb_md	Simple mode	55	-0.212372	0.392698	0.590868	0.988391
Gly	Glycine	Amino acids	ukb_md	Weighted mode	55	-0.025649	0.137859	0.853102	0.988391
Gly	Glycine	Amino acids	ukb_psmd	MR Egger	55	0.00181616	0.041037	0.964866	0.986255
Gly	Glycine	Amino acids	ukb_psmd	Weighted median	55	0.0127482	0.0360103	0.723327	0.926484
Gly	Glycine	Amino acids	ukb_psmd	Inverse variance weighted	55	-0.0416192	0.0306099	0.173936	0.913206
Gly	Glycine	Amino acids	ukb_psmd	Simple mode	55	-0.0366816	0.102186	0.721019	0.926484
Gly	Glycine	Amino acids	ukb_psmd	Weighted mode	55	0.0159439	0.0366746	0.665484	0.916779
Gly	Glycine	Amino acids	igap_ad	MR Egger	45	-0.15359	0.186964	0.415896	0.891206
Gly	Glycine	Amino acids	igap_ad	Weighted median	45	-0.032808	0.114268	0.774024	0.983235
Gly	Glycine	Amino acids	igap_ad	Inverse variance weighted	45	0.0444742	0.0978741	0.64954	0.98315
Gly	Glycine	Amino acids	igap_ad	Simple mode	45	0.115066	0.246099	0.642408	0.98315
Gly	Glycine	Amino acids	igap_ad	Weighted mode	45	-0.0423349	0.14895	0.777573	0.983235
Gly	Glycine	Amino acids	MEGASTROKE.AS.EUR	MR Egger	53	0.01937	0.0488081	0.693126	0.96814
Gly	Glycine	Amino acids	MEGASTROKE.AS.EUR	Weighted median	53	0.0216678	0.0420344	0.606219	0.945792
Gly	Glycine	Amino acids	MEGASTROKE.AS.EUR	Inverse variance weighted	53	0.0368107	0.0357165	0.302712	0.864671
Gly	Glycine	Amino acids	MEGASTROKE.AS.EUR	Simple mode	53	0.0786065	0.109525	0.476154	0.916048
Gly	Glycine	Amino acids	MEGASTROKE.AS.EUR	Weighted mode	53	0.0242584	0.0391166	0.537863	0.916124
Gly	Glycine	Amino acids	MEGASTROKE.IS.EUR	MR Egger	53	0.00473433	0.0498283	0.924677	0.999754
Gly	Glycine	Amino acids	MEGASTROKE.IS.EUR	Weighted median	53	0.0132195	0.0449835	0.768855	0.999754
Gly	Glycine	Amino acids	MEGASTROKE.IS.EUR	Inverse variance weighted	53	0.0310503	0.0366933	0.397434	0.999754
Gly	Glycine	Amino acids	MEGASTROKE.IS.EUR	Simple mode	53	0.0511457	0.133821	0.703874	0.999754
Gly	Glycine	Amino acids	MEGASTROKE.IS.EUR	Weighted mode	53	0.0229941	0.0414043	0.581033	0.999754
Gly	Glycine	Amino acids	MEGASTROKE.LVD.EUR	MR Egger	53	0.11594	0.122664	0.349025	0.854574
Gly	Glycine	Amino acids	MEGASTROKE.LVD.EUR	Weighted median	53	0.039676	0.10572	0.707443	0.957381
Gly	Glycine	Amino acids	MEGASTROKE.LVD.EUR	Inverse variance weighted	53	0.0942451	0.0901836	0.296006	0.853303
Gly	Glycine	Amino acids	MEGASTROKE.LVD.EUR	Simple mode	53	0.190071	0.312436	0.545604	0.905358
Gly	Glycine	Amino acids	MEGASTROKE.LVD.EUR	Weighted mode	53	0.0684308	0.11143	0.541817	0.905358
Gly	Glycine	Amino acids	MEGASTROKE.SVD.EUR	MR Egger	53	0.0394897	0.116763	0.736597	0.985228
Gly	Glycine	Amino acids	MEGASTROKE.SVD.EUR	Weighted median	53	0.109099	0.104566	0.296784	0.985228
Gly	Glycine	Amino acids	MEGASTROKE.SVD.EUR	Inverse variance weighted	53	0.111638	0.0863479	0.196049	0.909513
Gly	Glycine	Amino acids	MEGASTROKE.SVD.EUR	Simple mode	53	0.266937	0.290061	0.361677	0.985228
Gly	Glycine	Amino acids	MEGASTROKE.SVD.EUR	Weighted mode	53	0.0940382	0.0980936	0.342168	0.985228
Gly	Glycine	Amino acids	MEGASTROKE.CE.EUR	MR Egger	53	-0.0271106	0.089639	0.763545	0.998394
Gly	Glycine	Amino acids	MEGASTROKE.CE.EUR	Weighted median	53	0.0504999	0.0840737	0.548065	0.998394
Gly	Glycine	Amino acids	MEGASTROKE.CE.EUR	Inverse variance weighted	53	0.021525	0.0661597	0.744917	0.998394
Gly	Glycine	Amino acids	MEGASTROKE.CE.EUR	Simple mode	53	-0.0360922	0.258706	0.889585	0.998394
Gly	Glycine	Amino acids	MEGASTROKE.CE.EUR	Weighted mode	53	0.0373523	0.0873307	0.670628	0.998394
GlycA	Glycoprotein Acetyls	Inflammation	lacstroke	MR Egger	46	-0.0429181	0.0399149	0.288129	0.954931
GlycA	Glycoprotein Acetyls	Inflammation	lacstroke	Weighted median	46	-0.0278197	0.01871	0.137045	0.927138
GlycA	Glycoprotein Acetyls	Inflammation	lacstroke	Inverse variance weighted	46	-0.0147621	0.0156393	0.345216	0.978888
GlycA	Glycoprotein Acetyls	Inflammation	lacstroke	Simple mode	46	-0.0190223	0.043464	0.66373	0.997679
GlycA	Glycoprotein Acetyls	Inflammation	lacstroke	Weighted mode	46	-0.0190223	0.0382948	0.621796	0.997679
GlycA	Glycoprotein Acetyls	Inflammation	ukb_wmh	MR Egger	56	0.00751252	0.031104	0.81006	0.998252
GlycA	Glycoprotein Acetyls	Inflammation	ukb_wmh	Weighted median	56	-0.0158652	0.0160837	0.323931	0.998252
GlycA	Glycoprotein Acetyls	Inflammation	ukb_wmh	Inverse variance weighted	56	-0.0190438	0.0142362	0.180996	0.998252
GlycA	Glycoprotein Acetyls	Inflammation	ukb_wmh	Simple mode	56	-0.0392794	0.028277	0.170403	0.998252
GlycA	Glycoprotein Acetyls	Inflammation	ukb_wmh	Weighted mode	56	-0.0257592	0.0184554	0.168398	0.998252
GlycA	Glycoprotein Acetyls	Inflammation	ukb_fa	MR Egger	64	0.543057	0.386432	0.16492	0.876785
GlycA	Glycoprotein Acetyls	Inflammation	ukb_fa	Weighted median	64	0.263816	0.217072	0.224238	0.889677
GlycA	Glycoprotein Acetyls	Inflammation	ukb_fa	Inverse variance weighted	64	0.0705908	0.167895	0.67416	0.963881
GlycA	Glycoprotein Acetyls	Inflammation	ukb_fa	Simple mode	64	0.754331	0.542688	0.169424	0.876785
GlycA	Glycoprotein Acetyls	Inflammation	ukb_fa	Weighted mode	64	0.633449	0.453508	0.167382	0.876785
GlycA	Glycoprotein Acetyls	Inflammation	ukb_md	MR Egger	64	0.107866	0.355573	0.762633	0.988391
GlycA	Glycoprotein Acetyls	Inflammation	ukb_md	Weighted median	64	-0.00159867	0.206651	0.993828	0.995929
GlycA	Glycoprotein Acetyls	Inflammation	ukb_md	Inverse variance weighted	64	-0.150895	0.153072	0.324243	0.988391
GlycA	Glycoprotein Acetyls	Inflammation	ukb_md	Simple mode	64	0.315857	0.506464	0.535108	0.988391
GlycA	Glycoprotein Acetyls	Inflammation	ukb_md	Weighted mode	64	0.356229	0.444657	0.426067	0.988391
GlycA	Glycoprotein Acetyls	Inflammation	ukb_psmd	MR Egger	65	0.211341	0.11517	0.0712217	0.913206
GlycA	Glycoprotein Acetyls	Inflammation	ukb_psmd	Weighted median	65	0.053306	0.0586411	0.363339	0.913206
GlycA	Glycoprotein Acetyls	Inflammation	ukb_psmd	Inverse variance weighted	65	0.0420459	0.0508623	0.408429	0.913206
GlycA	Glycoprotein Acetyls	Inflammation	ukb_psmd	Simple mode	65	0.117129	0.151737	0.443004	0.913206
GlycA	Glycoprotein Acetyls	Inflammation	ukb_psmd	Weighted mode	65	0.0871552	0.13977	0.535133	0.913206
GlycA	Glycoprotein Acetyls	Inflammation	igap_ad	MR Egger	55	0.00706911	0.222523	0.974776	0.993242
GlycA	Glycoprotein Acetyls	Inflammation	igap_ad	Weighted median	55	-0.00818907	0.117923	0.944636	0.991134
GlycA	Glycoprotein Acetyls	Inflammation	igap_ad	Inverse variance weighted	55	-0.00760773	0.0892158	0.932044	0.991134
GlycA	Glycoprotein Acetyls	Inflammation	igap_ad	Simple mode	55	0.386256	0.355469	0.282035	0.83297
GlycA	Glycoprotein Acetyls	Inflammation	igap_ad	Weighted mode	55	0.386256	0.314959	0.22538	0.792649
GlycA	Glycoprotein Acetyls	Inflammation	MEGASTROKE.AS.EUR	MR Egger	58	-0.17848	0.11289	0.119508	0.772508
GlycA	Glycoprotein Acetyls	Inflammation	MEGASTROKE.AS.EUR	Weighted median	58	0.00717364	0.0695341	0.91783	0.998062
GlycA	Glycoprotein Acetyls	Inflammation	MEGASTROKE.AS.EUR	Inverse variance weighted	58	0.0475111	0.0504659	0.346475	0.892021
GlycA	Glycoprotein Acetyls	Inflammation	MEGASTROKE.AS.EUR	Simple mode	58	0.00909755	0.149471	0.95168	0.998062
GlycA	Glycoprotein Acetyls	Inflammation	MEGASTROKE.AS.EUR	Weighted mode	58	-0.00235582	0.131044	0.98572	0.998062
GlycA	Glycoprotein Acetyls	Inflammation	MEGASTROKE.IS.EUR	MR Egger	58	-0.142207	0.128765	0.274147	0.907992
GlycA	Glycoprotein Acetyls	Inflammation	MEGASTROKE.IS.EUR	Weighted median	58	0.0292815	0.0707288	0.678877	0.999754
GlycA	Glycoprotein Acetyls	Inflammation	MEGASTROKE.IS.EUR	Inverse variance weighted	58	0.0469972	0.0563204	0.404021	0.999754
GlycA	Glycoprotein Acetyls	Inflammation	MEGASTROKE.IS.EUR	Simple mode	58	0.0270883	0.152268	0.859434	0.999754
GlycA	Glycoprotein Acetyls	Inflammation	MEGASTROKE.IS.EUR	Weighted mode	58	0.0136595	0.138717	0.921904	0.999754
GlycA	Glycoprotein Acetyls	Inflammation	MEGASTROKE.LVD.EUR	MR Egger	58	-0.416994	0.39939	0.300936	0.853303
GlycA	Glycoprotein Acetyls	Inflammation	MEGASTROKE.LVD.EUR	Weighted median	58	0.0844256	0.187258	0.652096	0.942927
GlycA	Glycoprotein Acetyls	Inflammation	MEGASTROKE.LVD.EUR	Inverse variance weighted	58	0.128116	0.172476	0.457601	0.877832
GlycA	Glycoprotein Acetyls	Inflammation	MEGASTROKE.LVD.EUR	Simple mode	58	0.0427216	0.387461	0.91259	0.989699
GlycA	Glycoprotein Acetyls	Inflammation	MEGASTROKE.LVD.EUR	Weighted mode	58	0.00310574	0.353722	0.993025	0.997278
GlycA	Glycoprotein Acetyls	Inflammation	MEGASTROKE.SVD.EUR	MR Egger	58	-0.270933	0.30945	0.385025	0.985228
GlycA	Glycoprotein Acetyls	Inflammation	MEGASTROKE.SVD.EUR	Weighted median	58	-0.00887382	0.173758	0.95927	0.994414
GlycA	Glycoprotein Acetyls	Inflammation	MEGASTROKE.SVD.EUR	Inverse variance weighted	58	0.144951	0.132794	0.275032	0.984242
GlycA	Glycoprotein Acetyls	Inflammation	MEGASTROKE.SVD.EUR	Simple mode	58	0.194652	0.39967	0.628104	0.985228
GlycA	Glycoprotein Acetyls	Inflammation	MEGASTROKE.SVD.EUR	Weighted mode	58	-0.2085	0.348744	0.552301	0.985228
GlycA	Glycoprotein Acetyls	Inflammation	MEGASTROKE.CE.EUR	MR Egger	58	-0.150357	0.238797	0.531487	0.998394
GlycA	Glycoprotein Acetyls	Inflammation	MEGASTROKE.CE.EUR	Weighted median	58	-0.174939	0.137614	0.203648	0.998394
GlycA	Glycoprotein Acetyls	Inflammation	MEGASTROKE.CE.EUR	Inverse variance weighted	58	-0.0847586	0.10091	0.40094	0.998394
GlycA	Glycoprotein Acetyls	Inflammation	MEGASTROKE.CE.EUR	Simple mode	58	-0.167573	0.295338	0.572674	0.998394
GlycA	Glycoprotein Acetyls	Inflammation	MEGASTROKE.CE.EUR	Weighted mode	58	-0.20849	0.267062	0.438221	0.998394
HDL_C	HDL Cholesterol	Cholesterol	lacstroke	MR Egger	68	-0.0263279	0.0344098	0.446922	0.997679
HDL_C	HDL Cholesterol	Cholesterol	lacstroke	Weighted median	68	-0.0122945	0.0174105	0.480094	0.997679
HDL_C	HDL Cholesterol	Cholesterol	lacstroke	Inverse variance weighted	68	-0.0193126	0.0136722	0.157789	0.94461
HDL_C	HDL Cholesterol	Cholesterol	lacstroke	Simple mode	68	-0.0462355	0.040498	0.257653	0.954931
HDL_C	HDL Cholesterol	Cholesterol	lacstroke	Weighted mode	68	-0.022421	0.0292411	0.445915	0.997679
HDL_C	HDL Cholesterol	Cholesterol	ukb_wmh	MR Egger	84	0.0261566	0.0195426	0.184453	0.998252
HDL_C	HDL Cholesterol	Cholesterol	ukb_wmh	Weighted median	84	0.0105462	0.0130212	0.417982	0.998252
HDL_C	HDL Cholesterol	Cholesterol	ukb_wmh	Inverse variance weighted	84	-0.00427202	0.0123823	0.730086	0.998252
HDL_C	HDL Cholesterol	Cholesterol	ukb_wmh	Simple mode	84	-0.0295987	0.0242757	0.226194	0.998252
HDL_C	HDL Cholesterol	Cholesterol	ukb_wmh	Weighted mode	84	0.00997167	0.0116902	0.396118	0.998252
HDL_C	HDL Cholesterol	Cholesterol	ukb_fa	MR Egger	96	-0.231097	0.323126	0.476262	0.934184
HDL_C	HDL Cholesterol	Cholesterol	ukb_fa	Weighted median	96	-0.14638	0.190197	0.441523	0.934184
HDL_C	HDL Cholesterol	Cholesterol	ukb_fa	Inverse variance weighted	96	-0.174991	0.150983	0.246452	0.889689
HDL_C	HDL Cholesterol	Cholesterol	ukb_fa	Simple mode	96	-0.305523	0.397016	0.443477	0.934184
HDL_C	HDL Cholesterol	Cholesterol	ukb_fa	Weighted mode	96	-0.224596	0.300885	0.457238	0.934184
HDL_C	HDL Cholesterol	Cholesterol	ukb_md	MR Egger	96	0.299515	0.315596	0.345031	0.988391
HDL_C	HDL Cholesterol	Cholesterol	ukb_md	Weighted median	96	0.144658	0.188282	0.442308	0.988391
HDL_C	HDL Cholesterol	Cholesterol	ukb_md	Inverse variance weighted	96	0.110174	0.147769	0.45592	0.988391
HDL_C	HDL Cholesterol	Cholesterol	ukb_md	Simple mode	96	0.175371	0.413661	0.672561	0.988391
HDL_C	HDL Cholesterol	Cholesterol	ukb_md	Weighted mode	96	0.221372	0.294412	0.453963	0.988391
HDL_C	HDL Cholesterol	Cholesterol	ukb_psmd	MR Egger	96	-0.0936476	0.0953298	0.328447	0.913206
HDL_C	HDL Cholesterol	Cholesterol	ukb_psmd	Weighted median	96	-0.0584223	0.054988	0.288029	0.913206
HDL_C	HDL Cholesterol	Cholesterol	ukb_psmd	Inverse variance weighted	96	0.0027276	0.0446954	0.951338	0.983752
HDL_C	HDL Cholesterol	Cholesterol	ukb_psmd	Simple mode	96	-0.0579098	0.134253	0.667192	0.916779
HDL_C	HDL Cholesterol	Cholesterol	ukb_psmd	Weighted mode	96	-0.0755098	0.0889859	0.39826	0.913206
HDL_C	HDL Cholesterol	Cholesterol	igap_ad	MR Egger	82	-0.117826	0.135681	0.387771	0.872078
HDL_C	HDL Cholesterol	Cholesterol	igap_ad	Weighted median	82	0.00528771	0.0950412	0.955632	0.991134
HDL_C	HDL Cholesterol	Cholesterol	igap_ad	Inverse variance weighted	82	0.0369101	0.0663547	0.578037	0.967017
HDL_C	HDL Cholesterol	Cholesterol	igap_ad	Simple mode	82	0.145413	0.210888	0.492463	0.928772
HDL_C	HDL Cholesterol	Cholesterol	igap_ad	Weighted mode	82	0.0313375	0.142272	0.826219	0.983235
HDL_C	HDL Cholesterol	Cholesterol	MEGASTROKE.AS.EUR	MR Egger	95	0.00764001	0.103399	0.941258	0.998062
HDL_C	HDL Cholesterol	Cholesterol	MEGASTROKE.AS.EUR	Weighted median	95	-0.0642367	0.0626994	0.30559	0.864671
HDL_C	HDL Cholesterol	Cholesterol	MEGASTROKE.AS.EUR	Inverse variance weighted	95	-0.137217	0.0473323	0.0037435	0.365857
HDL_C	HDL Cholesterol	Cholesterol	MEGASTROKE.AS.EUR	Simple mode	95	-0.0490572	0.160732	0.76088	0.977185
HDL_C	HDL Cholesterol	Cholesterol	MEGASTROKE.AS.EUR	Weighted mode	95	-0.0100169	0.127897	0.93774	0.998062
HDL_C	HDL Cholesterol	Cholesterol	MEGASTROKE.IS.EUR	MR Egger	95	-0.0155315	0.115227	0.893069	0.999754
HDL_C	HDL Cholesterol	Cholesterol	MEGASTROKE.IS.EUR	Weighted median	95	-0.0964637	0.0675356	0.153194	0.782544
HDL_C	HDL Cholesterol	Cholesterol	MEGASTROKE.IS.EUR	Inverse variance weighted	95	-0.140249	0.0529039	0.00802512	0.45617
HDL_C	HDL Cholesterol	Cholesterol	MEGASTROKE.IS.EUR	Simple mode	95	-0.0100217	0.179499	0.955594	0.999754
HDL_C	HDL Cholesterol	Cholesterol	MEGASTROKE.IS.EUR	Weighted mode	95	0.0483792	0.164257	0.768999	0.999754
HDL_C	HDL Cholesterol	Cholesterol	MEGASTROKE.LVD.EUR	MR Egger	95	-0.216407	0.27034	0.425462	0.877832
HDL_C	HDL Cholesterol	Cholesterol	MEGASTROKE.LVD.EUR	Weighted median	95	-0.534948	0.160703	0.000872215	0.337717
HDL_C	HDL Cholesterol	Cholesterol	MEGASTROKE.LVD.EUR	Inverse variance weighted	95	-0.359642	0.119835	0.00268972	0.341192
HDL_C	HDL Cholesterol	Cholesterol	MEGASTROKE.LVD.EUR	Simple mode	95	-0.649571	0.447001	0.149505	0.738638
HDL_C	HDL Cholesterol	Cholesterol	MEGASTROKE.LVD.EUR	Weighted mode	95	-0.750792	0.286357	0.0102007	0.415614
HDL_C	HDL Cholesterol	Cholesterol	MEGASTROKE.SVD.EUR	MR Egger	95	-0.230308	0.266998	0.390586	0.985228
HDL_C	HDL Cholesterol	Cholesterol	MEGASTROKE.SVD.EUR	Weighted median	95	-0.229765	0.162235	0.156702	0.876092
HDL_C	HDL Cholesterol	Cholesterol	MEGASTROKE.SVD.EUR	Inverse variance weighted	95	-0.237808	0.120982	0.0493397	0.76785
HDL_C	HDL Cholesterol	Cholesterol	MEGASTROKE.SVD.EUR	Simple mode	95	-0.150679	0.431417	0.727672	0.985228
HDL_C	HDL Cholesterol	Cholesterol	MEGASTROKE.SVD.EUR	Weighted mode	95	0.0501205	0.407209	0.902304	0.988317
HDL_C	HDL Cholesterol	Cholesterol	MEGASTROKE.CE.EUR	MR Egger	95	0.22587	0.186758	0.229564	0.998394
HDL_C	HDL Cholesterol	Cholesterol	MEGASTROKE.CE.EUR	Weighted median	95	0.0589214	0.125548	0.638844	0.998394
HDL_C	HDL Cholesterol	Cholesterol	MEGASTROKE.CE.EUR	Inverse variance weighted	95	-0.0522731	0.0820375	0.524004	0.998394
HDL_C	HDL Cholesterol	Cholesterol	MEGASTROKE.CE.EUR	Simple mode	95	0.228807	0.306334	0.456976	0.998394
HDL_C	HDL Cholesterol	Cholesterol	MEGASTROKE.CE.EUR	Weighted mode	95	0.132659	0.229052	0.563862	0.998394
HDL_CE	Cholesteryl Esters in HDL	Cholesteryl esters	lacstroke	MR Egger	78	-0.0446382	0.0278142	0.112671	0.906907
HDL_CE	Cholesteryl Esters in HDL	Cholesteryl esters	lacstroke	Weighted median	78	-0.0214459	0.0167015	0.199117	0.954931
HDL_CE	Cholesteryl Esters in HDL	Cholesteryl esters	lacstroke	Inverse variance weighted	78	-0.0190463	0.0119904	0.112181	0.906907
HDL_CE	Cholesteryl Esters in HDL	Cholesteryl esters	lacstroke	Simple mode	78	-0.0574003	0.0421778	0.177511	0.954931
HDL_CE	Cholesteryl Esters in HDL	Cholesteryl esters	lacstroke	Weighted mode	78	0.0104563	0.0318813	0.743821	0.997679
HDL_CE	Cholesteryl Esters in HDL	Cholesteryl esters	ukb_wmh	MR Egger	92	0.00839447	0.0224765	0.709672	0.998252
HDL_CE	Cholesteryl Esters in HDL	Cholesteryl esters	ukb_wmh	Weighted median	92	0.00912814	0.0148295	0.5382	0.998252
HDL_CE	Cholesteryl Esters in HDL	Cholesteryl esters	ukb_wmh	Inverse variance weighted	92	-0.0033466	0.0124049	0.787329	0.998252
HDL_CE	Cholesteryl Esters in HDL	Cholesteryl esters	ukb_wmh	Simple mode	92	-0.00316667	0.025048	0.899675	0.999266
HDL_CE	Cholesteryl Esters in HDL	Cholesteryl esters	ukb_wmh	Weighted mode	92	0.00385688	0.0140821	0.784793	0.998252
HDL_CE	Cholesteryl Esters in HDL	Cholesteryl esters	ukb_fa	MR Egger	100	-0.766793	0.322578	0.0193924	0.592842
HDL_CE	Cholesteryl Esters in HDL	Cholesteryl esters	ukb_fa	Weighted median	100	-0.192546	0.18029	0.28553	0.903689
HDL_CE	Cholesteryl Esters in HDL	Cholesteryl esters	ukb_fa	Inverse variance weighted	100	-0.173867	0.143364	0.225219	0.889677
HDL_CE	Cholesteryl Esters in HDL	Cholesteryl esters	ukb_fa	Simple mode	100	-0.409004	0.366538	0.267185	0.903689
HDL_CE	Cholesteryl Esters in HDL	Cholesteryl esters	ukb_fa	Weighted mode	100	-0.255639	0.258469	0.325049	0.903689
HDL_CE	Cholesteryl Esters in HDL	Cholesteryl esters	ukb_md	MR Egger	100	0.518979	0.322968	0.111292	0.988391
HDL_CE	Cholesteryl Esters in HDL	Cholesteryl esters	ukb_md	Weighted median	100	0.0286423	0.179918	0.873514	0.988391
HDL_CE	Cholesteryl Esters in HDL	Cholesteryl esters	ukb_md	Inverse variance weighted	100	-0.0424687	0.14321	0.766812	0.988391
HDL_CE	Cholesteryl Esters in HDL	Cholesteryl esters	ukb_md	Simple mode	100	-0.0720737	0.382258	0.850834	0.988391
HDL_CE	Cholesteryl Esters in HDL	Cholesteryl esters	ukb_md	Weighted mode	100	0.173057	0.235946	0.465011	0.988391
HDL_CE	Cholesteryl Esters in HDL	Cholesteryl esters	ukb_psmd	MR Egger	100	-0.154476	0.0909292	0.0925178	0.913206
HDL_CE	Cholesteryl Esters in HDL	Cholesteryl esters	ukb_psmd	Weighted median	100	0.0361927	0.0527088	0.492301	0.913206
HDL_CE	Cholesteryl Esters in HDL	Cholesteryl esters	ukb_psmd	Inverse variance weighted	100	0.0233728	0.040481	0.563685	0.913206
HDL_CE	Cholesteryl Esters in HDL	Cholesteryl esters	ukb_psmd	Simple mode	100	0.00201082	0.127576	0.987456	0.994207
HDL_CE	Cholesteryl Esters in HDL	Cholesteryl esters	ukb_psmd	Weighted mode	100	0.00201082	0.0835456	0.980846	0.992001
HDL_CE	Cholesteryl Esters in HDL	Cholesteryl esters	igap_ad	MR Egger	90	-0.00625206	0.704395	0.992938	0.999554
HDL_CE	Cholesteryl Esters in HDL	Cholesteryl esters	igap_ad	Weighted median	90	0.0349951	0.0989219	0.723515	0.983235
HDL_CE	Cholesteryl Esters in HDL	Cholesteryl esters	igap_ad	Inverse variance weighted	90	-0.212964	0.315178	0.499235	0.929088
HDL_CE	Cholesteryl Esters in HDL	Cholesteryl esters	igap_ad	Simple mode	90	0.2252	0.20404	0.272696	0.818088
HDL_CE	Cholesteryl Esters in HDL	Cholesteryl esters	igap_ad	Weighted mode	90	0.0841446	0.147039	0.568588	0.963448
HDL_CE	Cholesteryl Esters in HDL	Cholesteryl esters	MEGASTROKE.AS.EUR	MR Egger	96	-0.0652511	0.100614	0.518226	0.916048
HDL_CE	Cholesteryl Esters in HDL	Cholesteryl esters	MEGASTROKE.AS.EUR	Weighted median	96	-0.0644468	0.0586349	0.271715	0.864671
HDL_CE	Cholesteryl Esters in HDL	Cholesteryl esters	MEGASTROKE.AS.EUR	Inverse variance weighted	96	-0.097334	0.0440437	0.0271093	0.649505
HDL_CE	Cholesteryl Esters in HDL	Cholesteryl esters	MEGASTROKE.AS.EUR	Simple mode	96	-0.0830497	0.117648	0.481968	0.916048
HDL_CE	Cholesteryl Esters in HDL	Cholesteryl esters	MEGASTROKE.AS.EUR	Weighted mode	96	-0.0559888	0.0785739	0.477863	0.916048
HDL_CE	Cholesteryl Esters in HDL	Cholesteryl esters	MEGASTROKE.IS.EUR	MR Egger	96	0.00854754	0.113684	0.940226	0.999754
HDL_CE	Cholesteryl Esters in HDL	Cholesteryl esters	MEGASTROKE.IS.EUR	Weighted median	96	-0.0263019	0.0626523	0.674626	0.999754
HDL_CE	Cholesteryl Esters in HDL	Cholesteryl esters	MEGASTROKE.IS.EUR	Inverse variance weighted	96	-0.0944351	0.0499967	0.0589149	0.598358
HDL_CE	Cholesteryl Esters in HDL	Cholesteryl esters	MEGASTROKE.IS.EUR	Simple mode	96	0.0164404	0.135937	0.903993	0.999754
HDL_CE	Cholesteryl Esters in HDL	Cholesteryl esters	MEGASTROKE.IS.EUR	Weighted mode	96	-0.00503333	0.0768786	0.947936	0.999754
HDL_CE	Cholesteryl Esters in HDL	Cholesteryl esters	MEGASTROKE.LVD.EUR	MR Egger	96	0.116061	0.247633	0.640383	0.942927
HDL_CE	Cholesteryl Esters in HDL	Cholesteryl esters	MEGASTROKE.LVD.EUR	Weighted median	96	-0.172733	0.158393	0.275477	0.824445
HDL_CE	Cholesteryl Esters in HDL	Cholesteryl esters	MEGASTROKE.LVD.EUR	Inverse variance weighted	96	-0.339782	0.109454	0.00190716	0.341192
HDL_CE	Cholesteryl Esters in HDL	Cholesteryl esters	MEGASTROKE.LVD.EUR	Simple mode	96	-0.229144	0.353447	0.518347	0.902576
HDL_CE	Cholesteryl Esters in HDL	Cholesteryl esters	MEGASTROKE.LVD.EUR	Weighted mode	96	-0.0293219	0.215504	0.89206	0.988348
HDL_CE	Cholesteryl Esters in HDL	Cholesteryl esters	MEGASTROKE.SVD.EUR	MR Egger	96	-0.375627	0.255415	0.144725	0.874282
HDL_CE	Cholesteryl Esters in HDL	Cholesteryl esters	MEGASTROKE.SVD.EUR	Weighted median	96	0.026821	0.153224	0.861045	0.988317
HDL_CE	Cholesteryl Esters in HDL	Cholesteryl esters	MEGASTROKE.SVD.EUR	Inverse variance weighted	96	-0.176641	0.112319	0.115796	0.874282
HDL_CE	Cholesteryl Esters in HDL	Cholesteryl esters	MEGASTROKE.SVD.EUR	Simple mode	96	-0.0737918	0.350276	0.833598	0.985228
HDL_CE	Cholesteryl Esters in HDL	Cholesteryl esters	MEGASTROKE.SVD.EUR	Weighted mode	96	0.00777493	0.222182	0.972158	0.997187
HDL_CE	Cholesteryl Esters in HDL	Cholesteryl esters	MEGASTROKE.CE.EUR	MR Egger	96	0.0532063	0.176967	0.764341	0.998394
HDL_CE	Cholesteryl Esters in HDL	Cholesteryl esters	MEGASTROKE.CE.EUR	Weighted median	96	-0.173993	0.111679	0.11924	0.998394
HDL_CE	Cholesteryl Esters in HDL	Cholesteryl esters	MEGASTROKE.CE.EUR	Inverse variance weighted	96	-0.0750408	0.0762663	0.325149	0.998394
HDL_CE	Cholesteryl Esters in HDL	Cholesteryl esters	MEGASTROKE.CE.EUR	Simple mode	96	-0.0477894	0.243724	0.844967	0.998394
HDL_CE	Cholesteryl Esters in HDL	Cholesteryl esters	MEGASTROKE.CE.EUR	Weighted mode	96	-0.115356	0.203247	0.571668	0.998394
HDL_FC	Free Cholesterol in HDL	Free cholesterol	lacstroke	MR Egger	65	-0.0404904	0.0260141	0.124603	0.917933
HDL_FC	Free Cholesterol in HDL	Free cholesterol	lacstroke	Weighted median	65	-0.0257829	0.0163307	0.114383	0.906907
HDL_FC	Free Cholesterol in HDL	Free cholesterol	lacstroke	Inverse variance weighted	65	-0.024793	0.0111795	0.0265733	0.606816
HDL_FC	Free Cholesterol in HDL	Free cholesterol	lacstroke	Simple mode	65	-0.0434411	0.0374431	0.250282	0.954931
HDL_FC	Free Cholesterol in HDL	Free cholesterol	lacstroke	Weighted mode	65	-0.0450019	0.030595	0.146221	0.94461
HDL_FC	Free Cholesterol in HDL	Free cholesterol	ukb_wmh	MR Egger	77	0.0048499	0.0235737	0.837556	0.998252
HDL_FC	Free Cholesterol in HDL	Free cholesterol	ukb_wmh	Weighted median	77	0.00907889	0.0145034	0.531327	0.998252
HDL_FC	Free Cholesterol in HDL	Free cholesterol	ukb_wmh	Inverse variance weighted	77	0.00031575	0.0122028	0.979357	0.999266
HDL_FC	Free Cholesterol in HDL	Free cholesterol	ukb_wmh	Simple mode	77	0.0268506	0.02748	0.331622	0.998252
HDL_FC	Free Cholesterol in HDL	Free cholesterol	ukb_wmh	Weighted mode	77	0.0121856	0.0155936	0.436967	0.998252
HDL_FC	Free Cholesterol in HDL	Free cholesterol	ukb_fa	MR Egger	86	-0.851714	0.316214	0.00853581	0.592842
HDL_FC	Free Cholesterol in HDL	Free cholesterol	ukb_fa	Weighted median	86	-0.199311	0.192097	0.299479	0.903689
HDL_FC	Free Cholesterol in HDL	Free cholesterol	ukb_fa	Inverse variance weighted	86	-0.351766	0.150816	0.0196787	0.592842
HDL_FC	Free Cholesterol in HDL	Free cholesterol	ukb_fa	Simple mode	86	-0.0875207	0.399547	0.827136	0.97498
HDL_FC	Free Cholesterol in HDL	Free cholesterol	ukb_fa	Weighted mode	86	-0.110288	0.323358	0.733891	0.963881
HDL_FC	Free Cholesterol in HDL	Free cholesterol	ukb_md	MR Egger	86	0.613341	0.322021	0.0602469	0.988391
HDL_FC	Free Cholesterol in HDL	Free cholesterol	ukb_md	Weighted median	86	0.10996	0.190722	0.564248	0.988391
HDL_FC	Free Cholesterol in HDL	Free cholesterol	ukb_md	Inverse variance weighted	86	0.154226	0.153064	0.313651	0.988391
HDL_FC	Free Cholesterol in HDL	Free cholesterol	ukb_md	Simple mode	86	0.523253	0.445814	0.243793	0.988391
HDL_FC	Free Cholesterol in HDL	Free cholesterol	ukb_md	Weighted mode	86	0.218606	0.357257	0.542236	0.988391
HDL_FC	Free Cholesterol in HDL	Free cholesterol	ukb_psmd	MR Egger	87	-0.278756	0.0881147	0.0021622	0.913206
HDL_FC	Free Cholesterol in HDL	Free cholesterol	ukb_psmd	Weighted median	87	-0.00553144	0.0524469	0.916005	0.975436
HDL_FC	Free Cholesterol in HDL	Free cholesterol	ukb_psmd	Inverse variance weighted	87	0.0150714	0.0446644	0.735788	0.927114
HDL_FC	Free Cholesterol in HDL	Free cholesterol	ukb_psmd	Simple mode	87	0.0352352	0.11345	0.756873	0.933902
HDL_FC	Free Cholesterol in HDL	Free cholesterol	ukb_psmd	Weighted mode	87	-0.0313868	0.0799602	0.695637	0.922576
HDL_FC	Free Cholesterol in HDL	Free cholesterol	igap_ad	MR Egger	75	0.12552	0.323949	0.699535	0.983235
HDL_FC	Free Cholesterol in HDL	Free cholesterol	igap_ad	Weighted median	75	0.0357246	0.102894	0.728443	0.983235
HDL_FC	Free Cholesterol in HDL	Free cholesterol	igap_ad	Inverse variance weighted	75	0.107387	0.142793	0.452025	0.903085
HDL_FC	Free Cholesterol in HDL	Free cholesterol	igap_ad	Simple mode	75	0.0810848	0.249114	0.745726	0.983235
HDL_FC	Free Cholesterol in HDL	Free cholesterol	igap_ad	Weighted mode	75	0.0810848	0.194496	0.677961	0.983235
HDL_FC	Free Cholesterol in HDL	Free cholesterol	MEGASTROKE.AS.EUR	MR Egger	82	0.243043	0.105691	0.02408	0.649505
HDL_FC	Free Cholesterol in HDL	Free cholesterol	MEGASTROKE.AS.EUR	Weighted median	82	-0.0170885	0.0603465	0.777044	0.977676
HDL_FC	Free Cholesterol in HDL	Free cholesterol	MEGASTROKE.AS.EUR	Inverse variance weighted	82	-0.063835	0.0511439	0.211977	0.840484
HDL_FC	Free Cholesterol in HDL	Free cholesterol	MEGASTROKE.AS.EUR	Simple mode	82	-0.153767	0.16008	0.339631	0.892021
HDL_FC	Free Cholesterol in HDL	Free cholesterol	MEGASTROKE.AS.EUR	Weighted mode	82	-0.0976768	0.12443	0.434746	0.916048
HDL_FC	Free Cholesterol in HDL	Free cholesterol	MEGASTROKE.IS.EUR	MR Egger	82	0.255587	0.118519	0.0340471	0.576614
HDL_FC	Free Cholesterol in HDL	Free cholesterol	MEGASTROKE.IS.EUR	Weighted median	82	-0.0165496	0.067368	0.805946	0.999754
HDL_FC	Free Cholesterol in HDL	Free cholesterol	MEGASTROKE.IS.EUR	Inverse variance weighted	82	-0.0781309	0.0574239	0.173641	0.800108
HDL_FC	Free Cholesterol in HDL	Free cholesterol	MEGASTROKE.IS.EUR	Simple mode	82	-0.161965	0.165467	0.330574	0.943957
HDL_FC	Free Cholesterol in HDL	Free cholesterol	MEGASTROKE.IS.EUR	Weighted mode	82	0.135003	0.125001	0.28334	0.923452
HDL_FC	Free Cholesterol in HDL	Free cholesterol	MEGASTROKE.LVD.EUR	MR Egger	82	0.82614	0.270553	0.00307059	0.341192
HDL_FC	Free Cholesterol in HDL	Free cholesterol	MEGASTROKE.LVD.EUR	Weighted median	82	0.00143109	0.169724	0.993272	0.997278
HDL_FC	Free Cholesterol in HDL	Free cholesterol	MEGASTROKE.LVD.EUR	Inverse variance weighted	82	-0.104587	0.131326	0.425803	0.877832
HDL_FC	Free Cholesterol in HDL	Free cholesterol	MEGASTROKE.LVD.EUR	Simple mode	82	-0.0633273	0.415818	0.879332	0.988348
HDL_FC	Free Cholesterol in HDL	Free cholesterol	MEGASTROKE.LVD.EUR	Weighted mode	82	-0.0633273	0.414199	0.878864	0.988348
HDL_FC	Free Cholesterol in HDL	Free cholesterol	MEGASTROKE.SVD.EUR	MR Egger	82	-0.111465	0.258719	0.667747	0.985228
HDL_FC	Free Cholesterol in HDL	Free cholesterol	MEGASTROKE.SVD.EUR	Weighted median	82	-0.265548	0.152682	0.0819956	0.850704
HDL_FC	Free Cholesterol in HDL	Free cholesterol	MEGASTROKE.SVD.EUR	Inverse variance weighted	82	-0.203815	0.116675	0.0806613	0.850704
HDL_FC	Free Cholesterol in HDL	Free cholesterol	MEGASTROKE.SVD.EUR	Simple mode	82	-0.389791	0.348276	0.266362	0.984242
HDL_FC	Free Cholesterol in HDL	Free cholesterol	MEGASTROKE.SVD.EUR	Weighted mode	82	-0.254807	0.230215	0.271646	0.984242
HDL_FC	Free Cholesterol in HDL	Free cholesterol	MEGASTROKE.CE.EUR	MR Egger	82	0.261463	0.189796	0.172168	0.998394
HDL_FC	Free Cholesterol in HDL	Free cholesterol	MEGASTROKE.CE.EUR	Weighted median	82	-0.149027	0.122702	0.224541	0.998394
HDL_FC	Free Cholesterol in HDL	Free cholesterol	MEGASTROKE.CE.EUR	Inverse variance weighted	82	-0.0994159	0.0866135	0.251047	0.998394
HDL_FC	Free Cholesterol in HDL	Free cholesterol	MEGASTROKE.CE.EUR	Simple mode	82	-0.528767	0.318868	0.101132	0.998394
HDL_FC	Free Cholesterol in HDL	Free cholesterol	MEGASTROKE.CE.EUR	Weighted mode	82	-0.500213	0.380312	0.19213	0.998394
HDL_L	Total Lipids in HDL	Total lipids	lacstroke	MR Egger	68	-0.00769325	0.0294865	0.794977	0.997679
HDL_L	Total Lipids in HDL	Total lipids	lacstroke	Weighted median	68	-0.0187108	0.0170988	0.273833	0.954931
HDL_L	Total Lipids in HDL	Total lipids	lacstroke	Inverse variance weighted	68	-0.0345818	0.0127034	0.0064841	0.506805
HDL_L	Total Lipids in HDL	Total lipids	lacstroke	Simple mode	68	-0.0248516	0.0383237	0.518899	0.997679
HDL_L	Total Lipids in HDL	Total lipids	lacstroke	Weighted mode	68	-0.00480303	0.0243757	0.844391	0.997679
HDL_L	Total Lipids in HDL	Total lipids	ukb_wmh	MR Egger	82	-0.0355665	0.0278409	0.205125	0.998252
HDL_L	Total Lipids in HDL	Total lipids	ukb_wmh	Weighted median	82	-0.0336267	0.0163935	0.0402454	0.998252
HDL_L	Total Lipids in HDL	Total lipids	ukb_wmh	Inverse variance weighted	82	-0.025039	0.0151085	0.0974615	0.998252
HDL_L	Total Lipids in HDL	Total lipids	ukb_wmh	Simple mode	82	-0.0302241	0.0309014	0.330946	0.998252
HDL_L	Total Lipids in HDL	Total lipids	ukb_wmh	Weighted mode	82	-0.020369	0.0160411	0.20779	0.998252
HDL_L	Total Lipids in HDL	Total lipids	ukb_fa	MR Egger	91	-0.252225	0.362718	0.488632	0.940562
HDL_L	Total Lipids in HDL	Total lipids	ukb_fa	Weighted median	91	-0.00281982	0.198859	0.988686	0.997689
HDL_L	Total Lipids in HDL	Total lipids	ukb_fa	Inverse variance weighted	91	-0.272621	0.164057	0.0965624	0.876785
HDL_L	Total Lipids in HDL	Total lipids	ukb_fa	Simple mode	91	0.131338	0.446356	0.769248	0.963881
HDL_L	Total Lipids in HDL	Total lipids	ukb_fa	Weighted mode	91	0.219375	0.285569	0.444377	0.934184
HDL_L	Total Lipids in HDL	Total lipids	ukb_md	MR Egger	91	0.39477	0.393667	0.318675	0.988391
HDL_L	Total Lipids in HDL	Total lipids	ukb_md	Weighted median	91	-0.190243	0.205409	0.354359	0.988391
HDL_L	Total Lipids in HDL	Total lipids	ukb_md	Inverse variance weighted	91	0.140969	0.178623	0.429997	0.988391
HDL_L	Total Lipids in HDL	Total lipids	ukb_md	Simple mode	91	-0.286326	0.491579	0.561712	0.988391
HDL_L	Total Lipids in HDL	Total lipids	ukb_md	Weighted mode	91	-0.141401	0.295538	0.633488	0.988391
HDL_L	Total Lipids in HDL	Total lipids	ukb_psmd	MR Egger	91	-0.0755082	0.0912128	0.409984	0.913206
HDL_L	Total Lipids in HDL	Total lipids	ukb_psmd	Weighted median	91	-0.041777	0.061317	0.495665	0.913206
HDL_L	Total Lipids in HDL	Total lipids	ukb_psmd	Inverse variance weighted	91	-0.0287116	0.041306	0.486996	0.913206
HDL_L	Total Lipids in HDL	Total lipids	ukb_psmd	Simple mode	91	-0.00684358	0.120184	0.954717	0.983818
HDL_L	Total Lipids in HDL	Total lipids	ukb_psmd	Weighted mode	91	-0.0560162	0.0757393	0.461472	0.913206
HDL_L	Total Lipids in HDL	Total lipids	igap_ad	MR Egger	77	-1.07867	0.594132	0.0734392	0.507954
HDL_L	Total Lipids in HDL	Total lipids	igap_ad	Weighted median	77	0.0652129	0.11513	0.571104	0.963448
HDL_L	Total Lipids in HDL	Total lipids	igap_ad	Inverse variance weighted	77	-0.33733	0.265668	0.204177	0.765662
HDL_L	Total Lipids in HDL	Total lipids	igap_ad	Simple mode	77	0.145648	0.195502	0.458574	0.904793
HDL_L	Total Lipids in HDL	Total lipids	igap_ad	Weighted mode	77	0.108716	0.127989	0.398314	0.872078
HDL_L	Total Lipids in HDL	Total lipids	MEGASTROKE.AS.EUR	MR Egger	83	0.196048	0.11563	0.0938266	0.732734
HDL_L	Total Lipids in HDL	Total lipids	MEGASTROKE.AS.EUR	Weighted median	83	0.000615802	0.0729567	0.993265	0.998062
HDL_L	Total Lipids in HDL	Total lipids	MEGASTROKE.AS.EUR	Inverse variance weighted	83	-0.0364297	0.0540977	0.500689	0.916048
HDL_L	Total Lipids in HDL	Total lipids	MEGASTROKE.AS.EUR	Simple mode	83	-0.167602	0.163561	0.308515	0.864671
HDL_L	Total Lipids in HDL	Total lipids	MEGASTROKE.AS.EUR	Weighted mode	83	-0.00884647	0.10299	0.931758	0.998062
HDL_L	Total Lipids in HDL	Total lipids	MEGASTROKE.IS.EUR	MR Egger	83	0.291496	0.12557	0.0227799	0.567218
HDL_L	Total Lipids in HDL	Total lipids	MEGASTROKE.IS.EUR	Weighted median	83	0.0788121	0.0788702	0.317667	0.937194
HDL_L	Total Lipids in HDL	Total lipids	MEGASTROKE.IS.EUR	Inverse variance weighted	83	-0.0257183	0.0598096	0.667194	0.999754
HDL_L	Total Lipids in HDL	Total lipids	MEGASTROKE.IS.EUR	Simple mode	83	-0.0793915	0.16733	0.636433	0.999754
HDL_L	Total Lipids in HDL	Total lipids	MEGASTROKE.IS.EUR	Weighted mode	83	0.0942813	0.0998737	0.34794	0.969746
HDL_L	Total Lipids in HDL	Total lipids	MEGASTROKE.LVD.EUR	MR Egger	83	-0.0155928	0.275379	0.954985	0.993052
HDL_L	Total Lipids in HDL	Total lipids	MEGASTROKE.LVD.EUR	Weighted median	83	-0.314579	0.185117	0.0892529	0.684222
HDL_L	Total Lipids in HDL	Total lipids	MEGASTROKE.LVD.EUR	Inverse variance weighted	83	-0.25535	0.123333	0.0384142	0.561553
HDL_L	Total Lipids in HDL	Total lipids	MEGASTROKE.LVD.EUR	Simple mode	83	0.0433552	0.417845	0.917614	0.991318
HDL_L	Total Lipids in HDL	Total lipids	MEGASTROKE.LVD.EUR	Weighted mode	83	-0.341392	0.267701	0.205813	0.778682
HDL_L	Total Lipids in HDL	Total lipids	MEGASTROKE.SVD.EUR	MR Egger	82	0.317514	0.270066	0.243206	0.984242
HDL_L	Total Lipids in HDL	Total lipids	MEGASTROKE.SVD.EUR	Weighted median	82	0.0982972	0.157825	0.5334	0.985228
HDL_L	Total Lipids in HDL	Total lipids	MEGASTROKE.SVD.EUR	Inverse variance weighted	82	-0.0495326	0.123526	0.688429	0.985228
HDL_L	Total Lipids in HDL	Total lipids	MEGASTROKE.SVD.EUR	Simple mode	82	-0.225959	0.419341	0.591473	0.985228
HDL_L	Total Lipids in HDL	Total lipids	MEGASTROKE.SVD.EUR	Weighted mode	82	0.405054	0.231016	0.0833229	0.85404
HDL_L	Total Lipids in HDL	Total lipids	MEGASTROKE.CE.EUR	MR Egger	83	0.335245	0.190456	0.0821448	0.998394
HDL_L	Total Lipids in HDL	Total lipids	MEGASTROKE.CE.EUR	Weighted median	83	0.150159	0.14487	0.299965	0.998394
HDL_L	Total Lipids in HDL	Total lipids	MEGASTROKE.CE.EUR	Inverse variance weighted	83	0.0591157	0.0865954	0.494818	0.998394
HDL_L	Total Lipids in HDL	Total lipids	MEGASTROKE.CE.EUR	Simple mode	83	0.281399	0.278768	0.315734	0.998394
HDL_L	Total Lipids in HDL	Total lipids	MEGASTROKE.CE.EUR	Weighted mode	83	0.170304	0.189539	0.371541	0.998394
HDL_P	Concentration of HDL Particles	Lipoprotein particle concentrations	lacstroke	MR Egger	56	-0.114825	0.0476988	0.0195194	0.606816
HDL_P	Concentration of HDL Particles	Lipoprotein particle concentrations	lacstroke	Weighted median	56	-0.0650042	0.0192723	0.00074372	0.231483
HDL_P	Concentration of HDL Particles	Lipoprotein particle concentrations	lacstroke	Inverse variance weighted	56	-0.0590067	0.0157797	0.000184461	0.090687
HDL_P	Concentration of HDL Particles	Lipoprotein particle concentrations	lacstroke	Simple mode	56	-0.0518132	0.0474307	0.27942	0.954931
HDL_P	Concentration of HDL Particles	Lipoprotein particle concentrations	lacstroke	Weighted mode	56	-0.0593859	0.047745	0.218843	0.954931
HDL_P	Concentration of HDL Particles	Lipoprotein particle concentrations	ukb_wmh	MR Egger	65	0.00186146	0.0394563	0.962521	0.999266
HDL_P	Concentration of HDL Particles	Lipoprotein particle concentrations	ukb_wmh	Weighted median	65	-0.0383106	0.0189182	0.0428605	0.998252
HDL_P	Concentration of HDL Particles	Lipoprotein particle concentrations	ukb_wmh	Inverse variance weighted	65	-0.046935	0.0189576	0.0132944	0.998252
HDL_P	Concentration of HDL Particles	Lipoprotein particle concentrations	ukb_wmh	Simple mode	65	-0.0491309	0.0332549	0.144472	0.998252
HDL_P	Concentration of HDL Particles	Lipoprotein particle concentrations	ukb_wmh	Weighted mode	65	-0.0228227	0.0203434	0.266109	0.998252
HDL_P	Concentration of HDL Particles	Lipoprotein particle concentrations	ukb_fa	MR Egger	73	-1.01476	0.6425	0.118692	0.876785
HDL_P	Concentration of HDL Particles	Lipoprotein particle concentrations	ukb_fa	Weighted median	73	-0.345767	0.204819	0.0913806	0.875145
HDL_P	Concentration of HDL Particles	Lipoprotein particle concentrations	ukb_fa	Inverse variance weighted	73	-0.56682	0.211665	0.00740821	0.592842
HDL_P	Concentration of HDL Particles	Lipoprotein particle concentrations	ukb_fa	Simple mode	73	-0.445048	0.498183	0.37465	0.903689
HDL_P	Concentration of HDL Particles	Lipoprotein particle concentrations	ukb_fa	Weighted mode	73	-0.360797	0.45191	0.427274	0.934184
HDL_P	Concentration of HDL Particles	Lipoprotein particle concentrations	ukb_md	MR Egger	73	0.605839	0.665235	0.365527	0.988391
HDL_P	Concentration of HDL Particles	Lipoprotein particle concentrations	ukb_md	Weighted median	73	0.0601415	0.223661	0.788009	0.988391
HDL_P	Concentration of HDL Particles	Lipoprotein particle concentrations	ukb_md	Inverse variance weighted	73	0.408667	0.218417	0.061339	0.988391
HDL_P	Concentration of HDL Particles	Lipoprotein particle concentrations	ukb_md	Simple mode	73	0.0561875	0.533634	0.916437	0.988391
HDL_P	Concentration of HDL Particles	Lipoprotein particle concentrations	ukb_md	Weighted mode	73	0.0267944	0.4265	0.950081	0.989005
HDL_P	Concentration of HDL Particles	Lipoprotein particle concentrations	ukb_psmd	MR Egger	73	-0.150952	0.139373	0.282438	0.913206
HDL_P	Concentration of HDL Particles	Lipoprotein particle concentrations	ukb_psmd	Weighted median	73	-0.082275	0.057558	0.152881	0.913206
HDL_P	Concentration of HDL Particles	Lipoprotein particle concentrations	ukb_psmd	Inverse variance weighted	73	-0.0114042	0.0460675	0.804479	0.949361
HDL_P	Concentration of HDL Particles	Lipoprotein particle concentrations	ukb_psmd	Simple mode	73	-0.115231	0.133838	0.39211	0.913206
HDL_P	Concentration of HDL Particles	Lipoprotein particle concentrations	ukb_psmd	Weighted mode	73	-0.0914337	0.122599	0.45822	0.913206
HDL_P	Concentration of HDL Particles	Lipoprotein particle concentrations	igap_ad	MR Egger	63	-0.675828	1.64535	0.682695	0.983235
HDL_P	Concentration of HDL Particles	Lipoprotein particle concentrations	igap_ad	Weighted median	63	0.114543	0.110902	0.30168	0.843432
HDL_P	Concentration of HDL Particles	Lipoprotein particle concentrations	igap_ad	Inverse variance weighted	63	-0.404577	0.533768	0.448472	0.903085
HDL_P	Concentration of HDL Particles	Lipoprotein particle concentrations	igap_ad	Simple mode	63	0.00573301	0.22751	0.979977	0.993544
HDL_P	Concentration of HDL Particles	Lipoprotein particle concentrations	igap_ad	Weighted mode	63	0.0781451	0.218705	0.722074	0.983235
HDL_P	Concentration of HDL Particles	Lipoprotein particle concentrations	MEGASTROKE.AS.EUR	MR Egger	69	-0.210142	0.194119	0.282891	0.864671
HDL_P	Concentration of HDL Particles	Lipoprotein particle concentrations	MEGASTROKE.AS.EUR	Weighted median	69	-0.0859911	0.0673756	0.201851	0.826661
HDL_P	Concentration of HDL Particles	Lipoprotein particle concentrations	MEGASTROKE.AS.EUR	Inverse variance weighted	69	-0.0748613	0.0621196	0.228159	0.856593
HDL_P	Concentration of HDL Particles	Lipoprotein particle concentrations	MEGASTROKE.AS.EUR	Simple mode	69	-0.113071	0.155	0.468206	0.916048
HDL_P	Concentration of HDL Particles	Lipoprotein particle concentrations	MEGASTROKE.AS.EUR	Weighted mode	69	-0.113071	0.164876	0.495175	0.916048
HDL_P	Concentration of HDL Particles	Lipoprotein particle concentrations	MEGASTROKE.IS.EUR	MR Egger	69	-0.196801	0.225746	0.386442	0.999754
HDL_P	Concentration of HDL Particles	Lipoprotein particle concentrations	MEGASTROKE.IS.EUR	Weighted median	69	-0.0270674	0.0720538	0.707173	0.999754
HDL_P	Concentration of HDL Particles	Lipoprotein particle concentrations	MEGASTROKE.IS.EUR	Inverse variance weighted	69	-0.0714222	0.0721141	0.321976	0.942559
HDL_P	Concentration of HDL Particles	Lipoprotein particle concentrations	MEGASTROKE.IS.EUR	Simple mode	69	0.00411178	0.191798	0.982959	0.999754
HDL_P	Concentration of HDL Particles	Lipoprotein particle concentrations	MEGASTROKE.IS.EUR	Weighted mode	69	-0.0370771	0.171934	0.829908	0.999754
HDL_P	Concentration of HDL Particles	Lipoprotein particle concentrations	MEGASTROKE.LVD.EUR	MR Egger	69	-0.622367	0.516343	0.232313	0.796775
HDL_P	Concentration of HDL Particles	Lipoprotein particle concentrations	MEGASTROKE.LVD.EUR	Weighted median	69	-0.258709	0.193217	0.180584	0.752608
HDL_P	Concentration of HDL Particles	Lipoprotein particle concentrations	MEGASTROKE.LVD.EUR	Inverse variance weighted	69	-0.318421	0.161672	0.0488894	0.58852
HDL_P	Concentration of HDL Particles	Lipoprotein particle concentrations	MEGASTROKE.LVD.EUR	Simple mode	69	-0.254315	0.505242	0.616343	0.933513
HDL_P	Concentration of HDL Particles	Lipoprotein particle concentrations	MEGASTROKE.LVD.EUR	Weighted mode	69	-0.143485	0.527238	0.786335	0.969143
HDL_P	Concentration of HDL Particles	Lipoprotein particle concentrations	MEGASTROKE.SVD.EUR	MR Egger	69	-1.03768	0.431468	0.0189414	0.637354
HDL_P	Concentration of HDL Particles	Lipoprotein particle concentrations	MEGASTROKE.SVD.EUR	Weighted median	69	-0.255043	0.168894	0.131023	0.874282
HDL_P	Concentration of HDL Particles	Lipoprotein particle concentrations	MEGASTROKE.SVD.EUR	Inverse variance weighted	69	-0.202455	0.139244	0.145958	0.874282
HDL_P	Concentration of HDL Particles	Lipoprotein particle concentrations	MEGASTROKE.SVD.EUR	Simple mode	69	-0.326796	0.408149	0.426107	0.985228
HDL_P	Concentration of HDL Particles	Lipoprotein particle concentrations	MEGASTROKE.SVD.EUR	Weighted mode	69	-0.369569	0.387041	0.343032	0.985228
HDL_P	Concentration of HDL Particles	Lipoprotein particle concentrations	MEGASTROKE.CE.EUR	MR Egger	69	-0.282523	0.346983	0.418399	0.998394
HDL_P	Concentration of HDL Particles	Lipoprotein particle concentrations	MEGASTROKE.CE.EUR	Weighted median	69	-0.187324	0.138165	0.175164	0.998394
HDL_P	Concentration of HDL Particles	Lipoprotein particle concentrations	MEGASTROKE.CE.EUR	Inverse variance weighted	69	-0.0388687	0.108655	0.720549	0.998394
HDL_P	Concentration of HDL Particles	Lipoprotein particle concentrations	MEGASTROKE.CE.EUR	Simple mode	69	-0.209568	0.305499	0.495054	0.998394
HDL_P	Concentration of HDL Particles	Lipoprotein particle concentrations	MEGASTROKE.CE.EUR	Weighted mode	69	-0.226052	0.283601	0.42818	0.998394
HDL_PL	Phospholipids in HDL	Phospholipids	lacstroke	MR Egger	57	0.0334207	0.0285691	0.247119	0.954931
HDL_PL	Phospholipids in HDL	Phospholipids	lacstroke	Weighted median	57	0.00622188	0.0178034	0.726731	0.997679
HDL_PL	Phospholipids in HDL	Phospholipids	lacstroke	Inverse variance weighted	57	-0.00162396	0.0117566	0.890137	0.997679
HDL_PL	Phospholipids in HDL	Phospholipids	lacstroke	Simple mode	57	0.00575081	0.0429173	0.893885	0.997679
HDL_PL	Phospholipids in HDL	Phospholipids	lacstroke	Weighted mode	57	0.0245525	0.0321547	0.448325	0.997679
HDL_PL	Phospholipids in HDL	Phospholipids	ukb_wmh	MR Egger	65	0.000620577	0.0187722	0.973733	0.999266
HDL_PL	Phospholipids in HDL	Phospholipids	ukb_wmh	Weighted median	65	0.00548824	0.012578	0.662593	0.998252
HDL_PL	Phospholipids in HDL	Phospholipids	ukb_wmh	Inverse variance weighted	65	-0.00766196	0.0129131	0.552947	0.998252
HDL_PL	Phospholipids in HDL	Phospholipids	ukb_wmh	Simple mode	65	-0.00653009	0.0339757	0.848195	0.998252
HDL_PL	Phospholipids in HDL	Phospholipids	ukb_wmh	Weighted mode	65	0.00360438	0.0121351	0.767412	0.998252
HDL_PL	Phospholipids in HDL	Phospholipids	ukb_fa	MR Egger	81	-0.210363	0.374102	0.575493	0.955897
HDL_PL	Phospholipids in HDL	Phospholipids	ukb_fa	Weighted median	81	0.0731865	0.221607	0.741208	0.963881
HDL_PL	Phospholipids in HDL	Phospholipids	ukb_fa	Inverse variance weighted	81	-0.176014	0.173776	0.311117	0.903689
HDL_PL	Phospholipids in HDL	Phospholipids	ukb_fa	Simple mode	81	-0.0457578	0.479193	0.924165	0.989814
HDL_PL	Phospholipids in HDL	Phospholipids	ukb_fa	Weighted mode	81	0.131915	0.287504	0.647602	0.960438
HDL_PL	Phospholipids in HDL	Phospholipids	ukb_md	MR Egger	81	0.284853	0.36729	0.440328	0.988391
HDL_PL	Phospholipids in HDL	Phospholipids	ukb_md	Weighted median	81	-0.0445118	0.21277	0.834291	0.988391
HDL_PL	Phospholipids in HDL	Phospholipids	ukb_md	Inverse variance weighted	81	0.104107	0.170953	0.542537	0.988391
HDL_PL	Phospholipids in HDL	Phospholipids	ukb_md	Simple mode	81	0.466649	0.432977	0.284377	0.988391
HDL_PL	Phospholipids in HDL	Phospholipids	ukb_md	Weighted mode	81	-0.0184847	0.24607	0.940307	0.988391
HDL_PL	Phospholipids in HDL	Phospholipids	ukb_psmd	MR Egger	81	-0.0743159	0.0869767	0.395448	0.913206
HDL_PL	Phospholipids in HDL	Phospholipids	ukb_psmd	Weighted median	81	-0.0402678	0.0541002	0.456684	0.913206
HDL_PL	Phospholipids in HDL	Phospholipids	ukb_psmd	Inverse variance weighted	81	-0.0187873	0.0405848	0.643427	0.913206
HDL_PL	Phospholipids in HDL	Phospholipids	ukb_psmd	Simple mode	81	-0.0352638	0.109643	0.748575	0.927649
HDL_PL	Phospholipids in HDL	Phospholipids	ukb_psmd	Weighted mode	81	-0.051023	0.0629255	0.419859	0.913206
HDL_PL	Phospholipids in HDL	Phospholipids	igap_ad	MR Egger	64	-0.199027	0.434986	0.648876	0.98315
HDL_PL	Phospholipids in HDL	Phospholipids	igap_ad	Weighted median	64	-0.0181109	0.107202	0.865842	0.98451
HDL_PL	Phospholipids in HDL	Phospholipids	igap_ad	Inverse variance weighted	64	-0.227178	0.175198	0.194736	0.75682
HDL_PL	Phospholipids in HDL	Phospholipids	igap_ad	Simple mode	64	-0.0171252	0.214105	0.936503	0.991134
HDL_PL	Phospholipids in HDL	Phospholipids	igap_ad	Weighted mode	64	0.0326701	0.172937	0.850769	0.98451
HDL_PL	Phospholipids in HDL	Phospholipids	MEGASTROKE.AS.EUR	MR Egger	79	0.103719	0.0953512	0.280096	0.864671
HDL_PL	Phospholipids in HDL	Phospholipids	MEGASTROKE.AS.EUR	Weighted median	79	-0.0327313	0.0641047	0.609637	0.946371
HDL_PL	Phospholipids in HDL	Phospholipids	MEGASTROKE.AS.EUR	Inverse variance weighted	79	-0.00509005	0.0436689	0.907209	0.998062
HDL_PL	Phospholipids in HDL	Phospholipids	MEGASTROKE.AS.EUR	Simple mode	79	-0.148389	0.145403	0.31063	0.865176
HDL_PL	Phospholipids in HDL	Phospholipids	MEGASTROKE.AS.EUR	Weighted mode	79	-0.0382087	0.0834349	0.648264	0.950188
HDL_PL	Phospholipids in HDL	Phospholipids	MEGASTROKE.IS.EUR	MR Egger	79	0.110392	0.0993674	0.27005	0.905478
HDL_PL	Phospholipids in HDL	Phospholipids	MEGASTROKE.IS.EUR	Weighted median	79	-0.0144229	0.0744563	0.846404	0.999754
HDL_PL	Phospholipids in HDL	Phospholipids	MEGASTROKE.IS.EUR	Inverse variance weighted	79	-0.0130791	0.0459386	0.775867	0.999754
HDL_PL	Phospholipids in HDL	Phospholipids	MEGASTROKE.IS.EUR	Simple mode	79	0.00423398	0.150282	0.977596	0.999754
HDL_PL	Phospholipids in HDL	Phospholipids	MEGASTROKE.IS.EUR	Weighted mode	79	-0.00487024	0.0829023	0.953304	0.999754
HDL_PL	Phospholipids in HDL	Phospholipids	MEGASTROKE.LVD.EUR	MR Egger	79	0.12307	0.223291	0.583117	0.921295
HDL_PL	Phospholipids in HDL	Phospholipids	MEGASTROKE.LVD.EUR	Weighted median	79	-0.246288	0.178479	0.167607	0.738638
HDL_PL	Phospholipids in HDL	Phospholipids	MEGASTROKE.LVD.EUR	Inverse variance weighted	79	-0.129776	0.102499	0.205472	0.778682
HDL_PL	Phospholipids in HDL	Phospholipids	MEGASTROKE.LVD.EUR	Simple mode	79	-0.410374	0.380116	0.283647	0.84081
HDL_PL	Phospholipids in HDL	Phospholipids	MEGASTROKE.LVD.EUR	Weighted mode	79	-0.229117	0.23062	0.323547	0.853303
HDL_PL	Phospholipids in HDL	Phospholipids	MEGASTROKE.SVD.EUR	MR Egger	78	0.232828	0.224155	0.302242	0.985228
HDL_PL	Phospholipids in HDL	Phospholipids	MEGASTROKE.SVD.EUR	Weighted median	78	0.0858394	0.166134	0.605374	0.985228
HDL_PL	Phospholipids in HDL	Phospholipids	MEGASTROKE.SVD.EUR	Inverse variance weighted	78	0.0255094	0.10227	0.803027	0.985228
HDL_PL	Phospholipids in HDL	Phospholipids	MEGASTROKE.SVD.EUR	Simple mode	78	0.309913	0.299014	0.303235	0.985228
HDL_PL	Phospholipids in HDL	Phospholipids	MEGASTROKE.SVD.EUR	Weighted mode	78	0.202761	0.189447	0.287837	0.985228
HDL_PL	Phospholipids in HDL	Phospholipids	MEGASTROKE.CE.EUR	MR Egger	79	0.0933181	0.193342	0.630708	0.998394
HDL_PL	Phospholipids in HDL	Phospholipids	MEGASTROKE.CE.EUR	Weighted median	79	-0.0227812	0.138765	0.869596	0.998394
HDL_PL	Phospholipids in HDL	Phospholipids	MEGASTROKE.CE.EUR	Inverse variance weighted	79	0.0224351	0.0866996	0.795814	0.998394
HDL_PL	Phospholipids in HDL	Phospholipids	MEGASTROKE.CE.EUR	Simple mode	79	-0.167826	0.265669	0.529422	0.998394
HDL_PL	Phospholipids in HDL	Phospholipids	MEGASTROKE.CE.EUR	Weighted mode	79	-0.0815638	0.171261	0.635224	0.998394
HDL_TG	Triglycerides in HDL	Triglycerides	lacstroke	MR Egger	58	0.00554254	0.0191474	0.773293	0.997679
HDL_TG	Triglycerides in HDL	Triglycerides	lacstroke	Weighted median	58	-0.00684148	0.0172164	0.691086	0.997679
HDL_TG	Triglycerides in HDL	Triglycerides	lacstroke	Inverse variance weighted	58	0.00392145	0.0104342	0.707045	0.997679
HDL_TG	Triglycerides in HDL	Triglycerides	lacstroke	Simple mode	58	-0.00085039	0.033157	0.979628	0.998533
HDL_TG	Triglycerides in HDL	Triglycerides	lacstroke	Weighted mode	58	0.00315838	0.0186943	0.866435	0.997679
HDL_TG	Triglycerides in HDL	Triglycerides	ukb_wmh	MR Egger	70	-0.00972165	0.0199885	0.628274	0.998252
HDL_TG	Triglycerides in HDL	Triglycerides	ukb_wmh	Weighted median	70	-0.00378877	0.0125961	0.763575	0.998252
HDL_TG	Triglycerides in HDL	Triglycerides	ukb_wmh	Inverse variance weighted	70	-0.0120381	0.0117685	0.306354	0.998252
HDL_TG	Triglycerides in HDL	Triglycerides	ukb_wmh	Simple mode	70	-0.00356393	0.0226564	0.875465	0.998252
HDL_TG	Triglycerides in HDL	Triglycerides	ukb_wmh	Weighted mode	70	-0.0122944	0.0117532	0.29919	0.998252
HDL_TG	Triglycerides in HDL	Triglycerides	ukb_fa	MR Egger	77	-0.461733	0.269901	0.0912607	0.875145
HDL_TG	Triglycerides in HDL	Triglycerides	ukb_fa	Weighted median	77	-0.445037	0.179205	0.0130137	0.592842
HDL_TG	Triglycerides in HDL	Triglycerides	ukb_fa	Inverse variance weighted	77	-0.102461	0.147089	0.486059	0.939664
HDL_TG	Triglycerides in HDL	Triglycerides	ukb_fa	Simple mode	77	-0.234736	0.40739	0.566186	0.955897
HDL_TG	Triglycerides in HDL	Triglycerides	ukb_fa	Weighted mode	77	-0.399899	0.212184	0.063296	0.801758
HDL_TG	Triglycerides in HDL	Triglycerides	ukb_md	MR Egger	77	0.373298	0.294361	0.208662	0.988391
HDL_TG	Triglycerides in HDL	Triglycerides	ukb_md	Weighted median	77	0.183894	0.197812	0.352558	0.988391
HDL_TG	Triglycerides in HDL	Triglycerides	ukb_md	Inverse variance weighted	77	0.00503071	0.160149	0.97494	0.99495
HDL_TG	Triglycerides in HDL	Triglycerides	ukb_md	Simple mode	77	-0.0879028	0.474811	0.853618	0.988391
HDL_TG	Triglycerides in HDL	Triglycerides	ukb_md	Weighted mode	77	0.186667	0.245751	0.449858	0.988391
HDL_TG	Triglycerides in HDL	Triglycerides	ukb_psmd	MR Egger	77	0.0585394	0.07533	0.43954	0.913206
HDL_TG	Triglycerides in HDL	Triglycerides	ukb_psmd	Weighted median	77	0.00183594	0.0556705	0.973692	0.989589
HDL_TG	Triglycerides in HDL	Triglycerides	ukb_psmd	Inverse variance weighted	77	-0.0287826	0.0408139	0.480677	0.913206
HDL_TG	Triglycerides in HDL	Triglycerides	ukb_psmd	Simple mode	77	-0.0807744	0.125211	0.520802	0.913206
HDL_TG	Triglycerides in HDL	Triglycerides	ukb_psmd	Weighted mode	77	-0.0273339	0.0554556	0.623507	0.913206
HDL_TG	Triglycerides in HDL	Triglycerides	igap_ad	MR Egger	69	0.00760544	0.228418	0.973537	0.993242
HDL_TG	Triglycerides in HDL	Triglycerides	igap_ad	Weighted median	69	-0.0771498	0.103553	0.456257	0.903085
HDL_TG	Triglycerides in HDL	Triglycerides	igap_ad	Inverse variance weighted	69	-0.170269	0.124594	0.171755	0.734827
HDL_TG	Triglycerides in HDL	Triglycerides	igap_ad	Simple mode	69	-0.237631	0.197754	0.233666	0.79499
HDL_TG	Triglycerides in HDL	Triglycerides	igap_ad	Weighted mode	69	-0.121973	0.0957865	0.207219	0.768598
HDL_TG	Triglycerides in HDL	Triglycerides	MEGASTROKE.AS.EUR	MR Egger	75	-0.12068	0.0663697	0.0731198	0.705691
HDL_TG	Triglycerides in HDL	Triglycerides	MEGASTROKE.AS.EUR	Weighted median	75	-0.0880662	0.0580236	0.129073	0.787726
HDL_TG	Triglycerides in HDL	Triglycerides	MEGASTROKE.AS.EUR	Inverse variance weighted	75	-0.0150994	0.0368591	0.682061	0.963059
HDL_TG	Triglycerides in HDL	Triglycerides	MEGASTROKE.AS.EUR	Simple mode	75	-0.0381432	0.135182	0.778606	0.977676
HDL_TG	Triglycerides in HDL	Triglycerides	MEGASTROKE.AS.EUR	Weighted mode	75	-0.106524	0.0745588	0.157291	0.809204
HDL_TG	Triglycerides in HDL	Triglycerides	MEGASTROKE.IS.EUR	MR Egger	75	-0.163227	0.0732535	0.0289447	0.576614
HDL_TG	Triglycerides in HDL	Triglycerides	MEGASTROKE.IS.EUR	Weighted median	75	-0.0910025	0.0610329	0.135951	0.758349
HDL_TG	Triglycerides in HDL	Triglycerides	MEGASTROKE.IS.EUR	Inverse variance weighted	75	-0.0170512	0.0397232	0.667741	0.999754
HDL_TG	Triglycerides in HDL	Triglycerides	MEGASTROKE.IS.EUR	Simple mode	75	-0.0570096	0.152645	0.70986	0.999754
HDL_TG	Triglycerides in HDL	Triglycerides	MEGASTROKE.IS.EUR	Weighted mode	75	-0.115043	0.0767703	0.138249	0.758349
HDL_TG	Triglycerides in HDL	Triglycerides	MEGASTROKE.LVD.EUR	MR Egger	75	-0.269351	0.24348	0.27225	0.821504
HDL_TG	Triglycerides in HDL	Triglycerides	MEGASTROKE.LVD.EUR	Weighted median	75	-0.0157332	0.17297	0.927525	0.991318
HDL_TG	Triglycerides in HDL	Triglycerides	MEGASTROKE.LVD.EUR	Inverse variance weighted	75	0.117502	0.132579	0.375465	0.865656
HDL_TG	Triglycerides in HDL	Triglycerides	MEGASTROKE.LVD.EUR	Simple mode	75	0.490734	0.461405	0.290984	0.852412
HDL_TG	Triglycerides in HDL	Triglycerides	MEGASTROKE.LVD.EUR	Weighted mode	75	-0.377905	0.231003	0.1061	0.71454
HDL_TG	Triglycerides in HDL	Triglycerides	MEGASTROKE.SVD.EUR	MR Egger	75	-0.0713964	0.179735	0.692356	0.985228
HDL_TG	Triglycerides in HDL	Triglycerides	MEGASTROKE.SVD.EUR	Weighted median	75	-0.077478	0.150449	0.606569	0.985228
HDL_TG	Triglycerides in HDL	Triglycerides	MEGASTROKE.SVD.EUR	Inverse variance weighted	75	0.0704514	0.0972333	0.468722	0.985228
HDL_TG	Triglycerides in HDL	Triglycerides	MEGASTROKE.SVD.EUR	Simple mode	75	0.0468673	0.331752	0.888039	0.988317
HDL_TG	Triglycerides in HDL	Triglycerides	MEGASTROKE.SVD.EUR	Weighted mode	75	-0.0585378	0.166777	0.72659	0.985228
HDL_TG	Triglycerides in HDL	Triglycerides	MEGASTROKE.CE.EUR	MR Egger	75	-0.240221	0.143249	0.0978314	0.998394
HDL_TG	Triglycerides in HDL	Triglycerides	MEGASTROKE.CE.EUR	Weighted median	75	-0.143303	0.129823	0.269665	0.998394
HDL_TG	Triglycerides in HDL	Triglycerides	MEGASTROKE.CE.EUR	Inverse variance weighted	75	-0.0198355	0.0772634	0.797391	0.998394
HDL_TG	Triglycerides in HDL	Triglycerides	MEGASTROKE.CE.EUR	Simple mode	75	-0.0977185	0.23493	0.678652	0.998394
HDL_TG	Triglycerides in HDL	Triglycerides	MEGASTROKE.CE.EUR	Weighted mode	75	-0.153166	0.131368	0.247388	0.998394
HDL_size	Average Diameter for HDL Particles	Lipoprotein particle sizes	lacstroke	MR Egger	84	0.000989092	0.0295679	0.973396	0.998533
HDL_size	Average Diameter for HDL Particles	Lipoprotein particle sizes	lacstroke	Weighted median	84	0.00233739	0.0156349	0.88116	0.997679
HDL_size	Average Diameter for HDL Particles	Lipoprotein particle sizes	lacstroke	Inverse variance weighted	84	-0.0253855	0.0120026	0.0344303	0.680932
HDL_size	Average Diameter for HDL Particles	Lipoprotein particle sizes	lacstroke	Simple mode	84	-0.000101884	0.0350865	0.99769	0.998533
HDL_size	Average Diameter for HDL Particles	Lipoprotein particle sizes	lacstroke	Weighted mode	84	0.0187019	0.0252386	0.460782	0.997679
HDL_size	Average Diameter for HDL Particles	Lipoprotein particle sizes	ukb_wmh	MR Egger	98	0.0234452	0.0202492	0.249803	0.998252
HDL_size	Average Diameter for HDL Particles	Lipoprotein particle sizes	ukb_wmh	Weighted median	98	-0.00137794	0.0142141	0.922773	0.999266
HDL_size	Average Diameter for HDL Particles	Lipoprotein particle sizes	ukb_wmh	Inverse variance weighted	98	-0.0206995	0.0117572	0.0783096	0.998252
HDL_size	Average Diameter for HDL Particles	Lipoprotein particle sizes	ukb_wmh	Simple mode	98	-0.00602287	0.0225067	0.789572	0.998252
HDL_size	Average Diameter for HDL Particles	Lipoprotein particle sizes	ukb_wmh	Weighted mode	98	0.00216805	0.0136473	0.874107	0.998252
HDL_size	Average Diameter for HDL Particles	Lipoprotein particle sizes	ukb_fa	MR Egger	109	-0.313771	0.359421	0.384623	0.903689
HDL_size	Average Diameter for HDL Particles	Lipoprotein particle sizes	ukb_fa	Weighted median	109	-0.197749	0.205885	0.336813	0.903689
HDL_size	Average Diameter for HDL Particles	Lipoprotein particle sizes	ukb_fa	Inverse variance weighted	109	-0.199257	0.145919	0.172084	0.876785
HDL_size	Average Diameter for HDL Particles	Lipoprotein particle sizes	ukb_fa	Simple mode	109	-0.0830793	0.452611	0.854706	0.98096
HDL_size	Average Diameter for HDL Particles	Lipoprotein particle sizes	ukb_fa	Weighted mode	109	-0.130971	0.323786	0.686646	0.963881
HDL_size	Average Diameter for HDL Particles	Lipoprotein particle sizes	ukb_md	MR Egger	109	0.301412	0.361644	0.406448	0.988391
HDL_size	Average Diameter for HDL Particles	Lipoprotein particle sizes	ukb_md	Weighted median	109	0.283542	0.194815	0.145546	0.988391
HDL_size	Average Diameter for HDL Particles	Lipoprotein particle sizes	ukb_md	Inverse variance weighted	109	0.0507346	0.147092	0.730157	0.988391
HDL_size	Average Diameter for HDL Particles	Lipoprotein particle sizes	ukb_md	Simple mode	109	0.188076	0.480937	0.696521	0.988391
HDL_size	Average Diameter for HDL Particles	Lipoprotein particle sizes	ukb_md	Weighted mode	109	0.266596	0.361638	0.462604	0.988391
HDL_size	Average Diameter for HDL Particles	Lipoprotein particle sizes	ukb_psmd	MR Egger	109	-0.132055	0.10788	0.223606	0.913206
HDL_size	Average Diameter for HDL Particles	Lipoprotein particle sizes	ukb_psmd	Weighted median	109	0.0327255	0.0580756	0.573096	0.913206
HDL_size	Average Diameter for HDL Particles	Lipoprotein particle sizes	ukb_psmd	Inverse variance weighted	109	0.0230731	0.0442494	0.602064	0.913206
HDL_size	Average Diameter for HDL Particles	Lipoprotein particle sizes	ukb_psmd	Simple mode	109	-0.102361	0.136666	0.455495	0.913206
HDL_size	Average Diameter for HDL Particles	Lipoprotein particle sizes	ukb_psmd	Weighted mode	109	-0.00981027	0.0886068	0.912046	0.975436
HDL_size	Average Diameter for HDL Particles	Lipoprotein particle sizes	igap_ad	MR Egger	95	0.0379152	0.839753	0.964084	0.991134
HDL_size	Average Diameter for HDL Particles	Lipoprotein particle sizes	igap_ad	Weighted median	95	0.0976688	0.107597	0.364022	0.862821
HDL_size	Average Diameter for HDL Particles	Lipoprotein particle sizes	igap_ad	Inverse variance weighted	95	-0.245401	0.335497	0.464501	0.909944
HDL_size	Average Diameter for HDL Particles	Lipoprotein particle sizes	igap_ad	Simple mode	95	-0.0107746	0.235773	0.963647	0.991134
HDL_size	Average Diameter for HDL Particles	Lipoprotein particle sizes	igap_ad	Weighted mode	95	0.0626827	0.161693	0.699141	0.983235
HDL_size	Average Diameter for HDL Particles	Lipoprotein particle sizes	MEGASTROKE.AS.EUR	MR Egger	106	0.0991901	0.115497	0.392419	0.911929
HDL_size	Average Diameter for HDL Particles	Lipoprotein particle sizes	MEGASTROKE.AS.EUR	Weighted median	106	-0.0855247	0.0697426	0.220089	0.853401
HDL_size	Average Diameter for HDL Particles	Lipoprotein particle sizes	MEGASTROKE.AS.EUR	Inverse variance weighted	106	-0.120623	0.0462523	0.00910893	0.410113
HDL_size	Average Diameter for HDL Particles	Lipoprotein particle sizes	MEGASTROKE.AS.EUR	Simple mode	106	-0.224072	0.1664	0.181013	0.811895
HDL_size	Average Diameter for HDL Particles	Lipoprotein particle sizes	MEGASTROKE.AS.EUR	Weighted mode	106	-0.148909	0.11171	0.185418	0.811895
HDL_size	Average Diameter for HDL Particles	Lipoprotein particle sizes	MEGASTROKE.IS.EUR	MR Egger	106	0.136413	0.125985	0.281416	0.919589
HDL_size	Average Diameter for HDL Particles	Lipoprotein particle sizes	MEGASTROKE.IS.EUR	Weighted median	106	-0.0355969	0.0771543	0.644531	0.999754
HDL_size	Average Diameter for HDL Particles	Lipoprotein particle sizes	MEGASTROKE.IS.EUR	Inverse variance weighted	106	-0.117004	0.0507912	0.0212435	0.564107
HDL_size	Average Diameter for HDL Particles	Lipoprotein particle sizes	MEGASTROKE.IS.EUR	Simple mode	106	-0.111476	0.179013	0.534816	0.999754
HDL_size	Average Diameter for HDL Particles	Lipoprotein particle sizes	MEGASTROKE.IS.EUR	Weighted mode	106	-0.0677343	0.120363	0.574803	0.999754
HDL_size	Average Diameter for HDL Particles	Lipoprotein particle sizes	MEGASTROKE.LVD.EUR	MR Egger	106	-0.248151	0.30814	0.422473	0.877832
HDL_size	Average Diameter for HDL Particles	Lipoprotein particle sizes	MEGASTROKE.LVD.EUR	Weighted median	106	-0.358248	0.158527	0.0238306	0.526494
HDL_size	Average Diameter for HDL Particles	Lipoprotein particle sizes	MEGASTROKE.LVD.EUR	Inverse variance weighted	106	-0.417122	0.120715	0.000549421	0.337717
HDL_size	Average Diameter for HDL Particles	Lipoprotein particle sizes	MEGASTROKE.LVD.EUR	Simple mode	106	-0.152157	0.398355	0.703261	0.957381
HDL_size	Average Diameter for HDL Particles	Lipoprotein particle sizes	MEGASTROKE.LVD.EUR	Weighted mode	106	-0.415635	0.293096	0.159128	0.738638
HDL_size	Average Diameter for HDL Particles	Lipoprotein particle sizes	MEGASTROKE.SVD.EUR	MR Egger	106	0.078236	0.289784	0.78771	0.985228
HDL_size	Average Diameter for HDL Particles	Lipoprotein particle sizes	MEGASTROKE.SVD.EUR	Weighted median	106	0.0629364	0.1548	0.684327	0.985228
HDL_size	Average Diameter for HDL Particles	Lipoprotein particle sizes	MEGASTROKE.SVD.EUR	Inverse variance weighted	106	-0.133078	0.113396	0.240568	0.984242
HDL_size	Average Diameter for HDL Particles	Lipoprotein particle sizes	MEGASTROKE.SVD.EUR	Simple mode	106	0.133717	0.400008	0.738831	0.985228
HDL_size	Average Diameter for HDL Particles	Lipoprotein particle sizes	MEGASTROKE.SVD.EUR	Weighted mode	106	0.274333	0.276427	0.323271	0.985228
HDL_size	Average Diameter for HDL Particles	Lipoprotein particle sizes	MEGASTROKE.CE.EUR	MR Egger	106	0.141672	0.229215	0.537876	0.998394
HDL_size	Average Diameter for HDL Particles	Lipoprotein particle sizes	MEGASTROKE.CE.EUR	Weighted median	106	-0.0910012	0.132495	0.492191	0.998394
HDL_size	Average Diameter for HDL Particles	Lipoprotein particle sizes	MEGASTROKE.CE.EUR	Inverse variance weighted	106	-0.0810061	0.0892456	0.364049	0.998394
HDL_size	Average Diameter for HDL Particles	Lipoprotein particle sizes	MEGASTROKE.CE.EUR	Simple mode	106	0.0611808	0.317623	0.847628	0.998394
HDL_size	Average Diameter for HDL Particles	Lipoprotein particle sizes	MEGASTROKE.CE.EUR	Weighted mode	106	-0.108674	0.229127	0.636275	0.998394
His	Histidine	Amino acids	lacstroke	MR Egger	9	0.0329458	0.116575	0.785646	0.997679
His	Histidine	Amino acids	lacstroke	Weighted median	9	0.0338373	0.0408891	0.407933	0.997679
His	Histidine	Amino acids	lacstroke	Inverse variance weighted	9	0.0184226	0.0436163	0.672748	0.997679
His	Histidine	Amino acids	lacstroke	Simple mode	9	-0.00239575	0.0731657	0.974681	0.998533
His	Histidine	Amino acids	lacstroke	Weighted mode	9	0.0502804	0.0556503	0.39265	0.997679
His	Histidine	Amino acids	ukb_wmh	MR Egger	14	0.00646404	0.0347848	0.855683	0.998252
His	Histidine	Amino acids	ukb_wmh	Weighted median	14	-0.00299925	0.0224614	0.893775	0.999266
His	Histidine	Amino acids	ukb_wmh	Inverse variance weighted	14	0.00215917	0.0202203	0.914962	0.999266
His	Histidine	Amino acids	ukb_wmh	Simple mode	14	0.00470203	0.0376151	0.902433	0.999266
His	Histidine	Amino acids	ukb_wmh	Weighted mode	14	0.00470203	0.0196148	0.814287	0.998252
His	Histidine	Amino acids	ukb_fa	MR Egger	18	-0.0904237	0.474646	0.851308	0.98096
His	Histidine	Amino acids	ukb_fa	Weighted median	18	-0.0580251	0.319326	0.85581	0.98096
His	Histidine	Amino acids	ukb_fa	Inverse variance weighted	18	0.028855	0.242991	0.905474	0.984596
His	Histidine	Amino acids	ukb_fa	Simple mode	18	0.0517817	0.599834	0.932215	0.989814
His	Histidine	Amino acids	ukb_fa	Weighted mode	18	0.0159739	0.52435	0.976052	0.993131
His	Histidine	Amino acids	ukb_md	MR Egger	18	0.083847	0.483276	0.864437	0.988391
His	Histidine	Amino acids	ukb_md	Weighted median	18	-0.540865	0.333021	0.104351	0.988391
His	Histidine	Amino acids	ukb_md	Inverse variance weighted	18	-0.353936	0.24739	0.152521	0.988391
His	Histidine	Amino acids	ukb_md	Simple mode	18	-0.713858	0.578548	0.234035	0.988391
His	Histidine	Amino acids	ukb_md	Weighted mode	18	-0.529975	0.499172	0.30322	0.988391
His	Histidine	Amino acids	ukb_psmd	MR Egger	19	-0.231	0.156098	0.157211	0.913206
His	Histidine	Amino acids	ukb_psmd	Weighted median	19	-0.0783131	0.0985927	0.427015	0.913206
His	Histidine	Amino acids	ukb_psmd	Inverse variance weighted	19	0.00250333	0.0861183	0.97681	0.99114
His	Histidine	Amino acids	ukb_psmd	Simple mode	19	-0.0256396	0.178222	0.887207	0.973273
His	Histidine	Amino acids	ukb_psmd	Weighted mode	19	-0.0986054	0.129995	0.457952	0.913206
His	Histidine	Amino acids	igap_ad	MR Egger	14	0.000496024	0.334234	0.99884	0.999934
His	Histidine	Amino acids	igap_ad	Weighted median	14	-0.0614268	0.21861	0.77872	0.983235
His	Histidine	Amino acids	igap_ad	Inverse variance weighted	14	0.0435983	0.165817	0.792605	0.983235
His	Histidine	Amino acids	igap_ad	Simple mode	14	-0.232381	0.45461	0.617806	0.976154
His	Histidine	Amino acids	igap_ad	Weighted mode	14	-0.205444	0.497104	0.686137	0.983235
His	Histidine	Amino acids	MEGASTROKE.AS.EUR	MR Egger	19	0.0213334	0.203577	0.917766	0.998062
His	Histidine	Amino acids	MEGASTROKE.AS.EUR	Weighted median	19	0.0134583	0.116089	0.907707	0.998062
His	Histidine	Amino acids	MEGASTROKE.AS.EUR	Inverse variance weighted	19	0.0917496	0.100154	0.359621	0.893498
His	Histidine	Amino acids	MEGASTROKE.AS.EUR	Simple mode	19	-0.0624242	0.223621	0.783311	0.977844
His	Histidine	Amino acids	MEGASTROKE.AS.EUR	Weighted mode	19	-0.0812239	0.173071	0.644482	0.950188
His	Histidine	Amino acids	MEGASTROKE.IS.EUR	MR Egger	19	-0.0106353	0.201539	0.95853	0.999754
His	Histidine	Amino acids	MEGASTROKE.IS.EUR	Weighted median	19	-0.0155642	0.124844	0.900786	0.999754
His	Histidine	Amino acids	MEGASTROKE.IS.EUR	Inverse variance weighted	19	0.0636577	0.0988302	0.519503	0.999754
His	Histidine	Amino acids	MEGASTROKE.IS.EUR	Simple mode	19	-0.054331	0.24355	0.825985	0.999754
His	Histidine	Amino acids	MEGASTROKE.IS.EUR	Weighted mode	19	-0.0729879	0.202812	0.723125	0.999754
His	Histidine	Amino acids	MEGASTROKE.LVD.EUR	MR Egger	19	0.289985	0.442006	0.520563	0.902711
His	Histidine	Amino acids	MEGASTROKE.LVD.EUR	Weighted median	19	0.133653	0.32743	0.683136	0.95533
His	Histidine	Amino acids	MEGASTROKE.LVD.EUR	Inverse variance weighted	19	0.212821	0.219618	0.33252	0.853303
His	Histidine	Amino acids	MEGASTROKE.LVD.EUR	Simple mode	19	-5.99935e-05	0.634667	0.999926	0.999926
His	Histidine	Amino acids	MEGASTROKE.LVD.EUR	Weighted mode	19	-0.133227	0.551807	0.811945	0.970537
His	Histidine	Amino acids	MEGASTROKE.SVD.EUR	MR Egger	19	-0.28522	0.416796	0.502999	0.985228
His	Histidine	Amino acids	MEGASTROKE.SVD.EUR	Weighted median	19	-0.397496	0.299296	0.184143	0.892397
His	Histidine	Amino acids	MEGASTROKE.SVD.EUR	Inverse variance weighted	19	-0.101848	0.204617	0.618662	0.985228
His	Histidine	Amino acids	MEGASTROKE.SVD.EUR	Simple mode	19	-0.497611	0.501931	0.334635	0.985228
His	Histidine	Amino acids	MEGASTROKE.SVD.EUR	Weighted mode	19	-0.562492	0.415544	0.19261	0.905724
His	Histidine	Amino acids	MEGASTROKE.CE.EUR	MR Egger	19	0.0840598	0.409182	0.839673	0.998394
His	Histidine	Amino acids	MEGASTROKE.CE.EUR	Weighted median	19	-0.142971	0.260354	0.582908	0.998394
His	Histidine	Amino acids	MEGASTROKE.CE.EUR	Inverse variance weighted	19	0.158755	0.196751	0.419734	0.998394
His	Histidine	Amino acids	MEGASTROKE.CE.EUR	Simple mode	19	-0.185167	0.416268	0.661748	0.998394
His	Histidine	Amino acids	MEGASTROKE.CE.EUR	Weighted mode	19	-0.239559	0.327429	0.47381	0.998394
IDL_C	Cholesterol in IDL	Lipoprotein subclasses	lacstroke	MR Egger	52	0.00935872	0.0378713	0.805828	0.997679
IDL_C	Cholesterol in IDL	Lipoprotein subclasses	lacstroke	Weighted median	52	-0.0102212	0.0195119	0.600385	0.997679
IDL_C	Cholesterol in IDL	Lipoprotein subclasses	lacstroke	Inverse variance weighted	52	-0.00911787	0.0159011	0.566367	0.997679
IDL_C	Cholesterol in IDL	Lipoprotein subclasses	lacstroke	Simple mode	52	-0.0246008	0.0493226	0.620084	0.997679
IDL_C	Cholesterol in IDL	Lipoprotein subclasses	lacstroke	Weighted mode	52	-0.00909751	0.0393313	0.818004	0.997679
IDL_C	Cholesterol in IDL	Lipoprotein subclasses	ukb_wmh	MR Egger	60	-0.0262158	0.0208797	0.214309	0.998252
IDL_C	Cholesterol in IDL	Lipoprotein subclasses	ukb_wmh	Weighted median	60	0.00885714	0.0156284	0.570895	0.998252
IDL_C	Cholesterol in IDL	Lipoprotein subclasses	ukb_wmh	Inverse variance weighted	60	-0.00299347	0.0114448	0.793662	0.998252
IDL_C	Cholesterol in IDL	Lipoprotein subclasses	ukb_wmh	Simple mode	60	-0.00106535	0.0267454	0.968361	0.999266
IDL_C	Cholesterol in IDL	Lipoprotein subclasses	ukb_wmh	Weighted mode	60	0.00342449	0.0165475	0.836762	0.998252
IDL_C	Cholesterol in IDL	Lipoprotein subclasses	ukb_fa	MR Egger	72	-0.593604	0.31965	0.0675123	0.8082
IDL_C	Cholesterol in IDL	Lipoprotein subclasses	ukb_fa	Weighted median	72	0.018209	0.210982	0.931223	0.989814
IDL_C	Cholesterol in IDL	Lipoprotein subclasses	ukb_fa	Inverse variance weighted	72	0.0481922	0.154719	0.755433	0.963881
IDL_C	Cholesterol in IDL	Lipoprotein subclasses	ukb_fa	Simple mode	72	0.174678	0.555798	0.754228	0.963881
IDL_C	Cholesterol in IDL	Lipoprotein subclasses	ukb_fa	Weighted mode	72	0.0675031	0.54948	0.902574	0.984596
IDL_C	Cholesterol in IDL	Lipoprotein subclasses	ukb_md	MR Egger	72	0.861588	0.29381	0.00454127	0.62083
IDL_C	Cholesterol in IDL	Lipoprotein subclasses	ukb_md	Weighted median	72	0.0843541	0.204994	0.680709	0.988391
IDL_C	Cholesterol in IDL	Lipoprotein subclasses	ukb_md	Inverse variance weighted	72	-0.0379543	0.148522	0.798301	0.988391
IDL_C	Cholesterol in IDL	Lipoprotein subclasses	ukb_md	Simple mode	72	-0.221177	0.494374	0.655956	0.988391
IDL_C	Cholesterol in IDL	Lipoprotein subclasses	ukb_md	Weighted mode	72	0.0541501	0.425096	0.898997	0.988391
IDL_C	Cholesterol in IDL	Lipoprotein subclasses	ukb_psmd	MR Egger	73	0.0703272	0.0807013	0.386446	0.913206
IDL_C	Cholesterol in IDL	Lipoprotein subclasses	ukb_psmd	Weighted median	73	0.0686295	0.0523177	0.189594	0.913206
IDL_C	Cholesterol in IDL	Lipoprotein subclasses	ukb_psmd	Inverse variance weighted	73	0.0494829	0.0375718	0.187831	0.913206
IDL_C	Cholesterol in IDL	Lipoprotein subclasses	ukb_psmd	Simple mode	73	0.0675073	0.125051	0.590974	0.913206
IDL_C	Cholesterol in IDL	Lipoprotein subclasses	ukb_psmd	Weighted mode	73	0.0248972	0.0852029	0.770966	0.94011
IDL_C	Cholesterol in IDL	Lipoprotein subclasses	igap_ad	MR Egger	57	1.26791	0.42712	0.00442528	0.0775982
IDL_C	Cholesterol in IDL	Lipoprotein subclasses	igap_ad	Weighted median	57	0.0490073	0.113983	0.66723	0.983235
IDL_C	Cholesterol in IDL	Lipoprotein subclasses	igap_ad	Inverse variance weighted	57	0.195109	0.186	0.294191	0.834238
IDL_C	Cholesterol in IDL	Lipoprotein subclasses	igap_ad	Simple mode	57	0.119079	0.219504	0.589632	0.967017
IDL_C	Cholesterol in IDL	Lipoprotein subclasses	igap_ad	Weighted mode	57	0.100187	0.183895	0.588051	0.967017
IDL_C	Cholesterol in IDL	Lipoprotein subclasses	MEGASTROKE.AS.EUR	MR Egger	68	0.262289	0.126242	0.0416344	0.659531
IDL_C	Cholesterol in IDL	Lipoprotein subclasses	MEGASTROKE.AS.EUR	Weighted median	68	0.060892	0.0756754	0.421023	0.916048
IDL_C	Cholesterol in IDL	Lipoprotein subclasses	MEGASTROKE.AS.EUR	Inverse variance weighted	68	0.0481368	0.0575381	0.402813	0.914813
IDL_C	Cholesterol in IDL	Lipoprotein subclasses	MEGASTROKE.AS.EUR	Simple mode	68	0.143596	0.16097	0.375551	0.904184
IDL_C	Cholesterol in IDL	Lipoprotein subclasses	MEGASTROKE.AS.EUR	Weighted mode	68	0.0928306	0.0956534	0.335293	0.890064
IDL_C	Cholesterol in IDL	Lipoprotein subclasses	MEGASTROKE.IS.EUR	MR Egger	68	0.252372	0.132547	0.061269	0.598358
IDL_C	Cholesterol in IDL	Lipoprotein subclasses	MEGASTROKE.IS.EUR	Weighted median	68	0.0679378	0.0787991	0.388597	0.999754
IDL_C	Cholesterol in IDL	Lipoprotein subclasses	MEGASTROKE.IS.EUR	Inverse variance weighted	68	0.0755743	0.0595235	0.204208	0.830846
IDL_C	Cholesterol in IDL	Lipoprotein subclasses	MEGASTROKE.IS.EUR	Simple mode	68	0.267066	0.193736	0.172634	0.800108
IDL_C	Cholesterol in IDL	Lipoprotein subclasses	MEGASTROKE.IS.EUR	Weighted mode	68	0.0968686	0.11298	0.394282	0.999754
IDL_C	Cholesterol in IDL	Lipoprotein subclasses	MEGASTROKE.LVD.EUR	MR Egger	68	0.227262	0.344612	0.511887	0.902201
IDL_C	Cholesterol in IDL	Lipoprotein subclasses	MEGASTROKE.LVD.EUR	Weighted median	68	0.215061	0.196301	0.273269	0.821504
IDL_C	Cholesterol in IDL	Lipoprotein subclasses	MEGASTROKE.LVD.EUR	Inverse variance weighted	68	0.27112	0.149259	0.0693037	0.66154
IDL_C	Cholesterol in IDL	Lipoprotein subclasses	MEGASTROKE.LVD.EUR	Simple mode	68	0.246986	0.424434	0.562574	0.913174
IDL_C	Cholesterol in IDL	Lipoprotein subclasses	MEGASTROKE.LVD.EUR	Weighted mode	68	0.160995	0.274488	0.559491	0.911737
IDL_C	Cholesterol in IDL	Lipoprotein subclasses	MEGASTROKE.SVD.EUR	MR Egger	68	-0.106042	0.30605	0.730079	0.985228
IDL_C	Cholesterol in IDL	Lipoprotein subclasses	MEGASTROKE.SVD.EUR	Weighted median	68	0.0194946	0.179321	0.91343	0.988317
IDL_C	Cholesterol in IDL	Lipoprotein subclasses	MEGASTROKE.SVD.EUR	Inverse variance weighted	68	-0.11307	0.134451	0.400361	0.985228
IDL_C	Cholesterol in IDL	Lipoprotein subclasses	MEGASTROKE.SVD.EUR	Simple mode	68	0.0784871	0.384187	0.838743	0.985228
IDL_C	Cholesterol in IDL	Lipoprotein subclasses	MEGASTROKE.SVD.EUR	Weighted mode	68	-0.00670256	0.237423	0.977562	0.997187
IDL_C	Cholesterol in IDL	Lipoprotein subclasses	MEGASTROKE.CE.EUR	MR Egger	68	0.373644	0.199536	0.0655594	0.998394
IDL_C	Cholesterol in IDL	Lipoprotein subclasses	MEGASTROKE.CE.EUR	Weighted median	68	0.0177314	0.149184	0.90539	0.998394
IDL_C	Cholesterol in IDL	Lipoprotein subclasses	MEGASTROKE.CE.EUR	Inverse variance weighted	68	0.0863064	0.0895012	0.334894	0.998394
IDL_C	Cholesterol in IDL	Lipoprotein subclasses	MEGASTROKE.CE.EUR	Simple mode	68	0.361591	0.335066	0.284385	0.998394
IDL_C	Cholesterol in IDL	Lipoprotein subclasses	MEGASTROKE.CE.EUR	Weighted mode	68	0.154285	0.228641	0.50213	0.998394
IDL_CE	Cholesteryl Esters in IDL	Lipoprotein subclasses	lacstroke	MR Egger	48	0.0173851	0.0385444	0.654079	0.997679
IDL_CE	Cholesteryl Esters in IDL	Lipoprotein subclasses	lacstroke	Weighted median	48	-0.00930338	0.0190757	0.625756	0.997679
IDL_CE	Cholesteryl Esters in IDL	Lipoprotein subclasses	lacstroke	Inverse variance weighted	48	-0.0132408	0.0151078	0.380801	0.996002
IDL_CE	Cholesteryl Esters in IDL	Lipoprotein subclasses	lacstroke	Simple mode	48	-0.0251484	0.0414758	0.547207	0.997679
IDL_CE	Cholesteryl Esters in IDL	Lipoprotein subclasses	lacstroke	Weighted mode	48	0.0295863	0.0350889	0.403398	0.997679
IDL_CE	Cholesteryl Esters in IDL	Lipoprotein subclasses	ukb_wmh	MR Egger	65	-0.00562925	0.0177613	0.752338	0.998252
IDL_CE	Cholesteryl Esters in IDL	Lipoprotein subclasses	ukb_wmh	Weighted median	65	0.00807463	0.015622	0.605244	0.998252
IDL_CE	Cholesteryl Esters in IDL	Lipoprotein subclasses	ukb_wmh	Inverse variance weighted	65	-0.00340427	0.00954102	0.721239	0.998252
IDL_CE	Cholesteryl Esters in IDL	Lipoprotein subclasses	ukb_wmh	Simple mode	65	0.0277291	0.0290544	0.34348	0.998252
IDL_CE	Cholesteryl Esters in IDL	Lipoprotein subclasses	ukb_wmh	Weighted mode	65	0.010989	0.0172165	0.525568	0.998252
IDL_CE	Cholesteryl Esters in IDL	Lipoprotein subclasses	ukb_fa	MR Egger	69	0.288213	0.334456	0.391906	0.903689
IDL_CE	Cholesteryl Esters in IDL	Lipoprotein subclasses	ukb_fa	Weighted median	69	0.276508	0.196148	0.158632	0.876785
IDL_CE	Cholesteryl Esters in IDL	Lipoprotein subclasses	ukb_fa	Inverse variance weighted	69	0.221373	0.135005	0.101061	0.876785
IDL_CE	Cholesteryl Esters in IDL	Lipoprotein subclasses	ukb_fa	Simple mode	69	0.404475	0.477036	0.399474	0.909223
IDL_CE	Cholesteryl Esters in IDL	Lipoprotein subclasses	ukb_fa	Weighted mode	69	0.438463	0.370244	0.240436	0.889677
IDL_CE	Cholesteryl Esters in IDL	Lipoprotein subclasses	ukb_md	MR Egger	69	-0.317338	0.397454	0.427444	0.988391
IDL_CE	Cholesteryl Esters in IDL	Lipoprotein subclasses	ukb_md	Weighted median	69	-0.396947	0.204814	0.0526124	0.988391
IDL_CE	Cholesteryl Esters in IDL	Lipoprotein subclasses	ukb_md	Inverse variance weighted	69	-0.296791	0.16037	0.0642182	0.988391
IDL_CE	Cholesteryl Esters in IDL	Lipoprotein subclasses	ukb_md	Simple mode	69	-0.342954	0.446534	0.445125	0.988391
IDL_CE	Cholesteryl Esters in IDL	Lipoprotein subclasses	ukb_md	Weighted mode	69	-0.29786	0.36035	0.411364	0.988391
IDL_CE	Cholesteryl Esters in IDL	Lipoprotein subclasses	ukb_psmd	MR Egger	69	0.0419496	0.0931981	0.654083	0.913206
IDL_CE	Cholesteryl Esters in IDL	Lipoprotein subclasses	ukb_psmd	Weighted median	69	0.00258133	0.0538486	0.961767	0.985692
IDL_CE	Cholesteryl Esters in IDL	Lipoprotein subclasses	ukb_psmd	Inverse variance weighted	69	0.0546223	0.0376048	0.146353	0.913206
IDL_CE	Cholesteryl Esters in IDL	Lipoprotein subclasses	ukb_psmd	Simple mode	69	-0.012456	0.11801	0.916249	0.975436
IDL_CE	Cholesteryl Esters in IDL	Lipoprotein subclasses	ukb_psmd	Weighted mode	69	-0.00803312	0.101894	0.937393	0.981458
IDL_CE	Cholesteryl Esters in IDL	Lipoprotein subclasses	igap_ad	MR Egger	59	0.21324	0.290294	0.465615	0.909944
IDL_CE	Cholesteryl Esters in IDL	Lipoprotein subclasses	igap_ad	Weighted median	59	0.00911262	0.110115	0.934046	0.991134
IDL_CE	Cholesteryl Esters in IDL	Lipoprotein subclasses	igap_ad	Inverse variance weighted	59	-0.188831	0.116669	0.105551	0.605708
IDL_CE	Cholesteryl Esters in IDL	Lipoprotein subclasses	igap_ad	Simple mode	59	0.0374461	0.223788	0.867694	0.98451
IDL_CE	Cholesteryl Esters in IDL	Lipoprotein subclasses	igap_ad	Weighted mode	59	0.0506529	0.205237	0.805932	0.983235
IDL_CE	Cholesteryl Esters in IDL	Lipoprotein subclasses	MEGASTROKE.AS.EUR	MR Egger	60	0.187924	0.153105	0.224623	0.85555
IDL_CE	Cholesteryl Esters in IDL	Lipoprotein subclasses	MEGASTROKE.AS.EUR	Weighted median	60	0.059454	0.0705952	0.399686	0.913514
IDL_CE	Cholesteryl Esters in IDL	Lipoprotein subclasses	MEGASTROKE.AS.EUR	Inverse variance weighted	60	0.0582128	0.0598941	0.331086	0.884553
IDL_CE	Cholesteryl Esters in IDL	Lipoprotein subclasses	MEGASTROKE.AS.EUR	Simple mode	60	0.00481139	0.160587	0.976199	0.998062
IDL_CE	Cholesteryl Esters in IDL	Lipoprotein subclasses	MEGASTROKE.AS.EUR	Weighted mode	60	0.00481139	0.115195	0.966825	0.998062
IDL_CE	Cholesteryl Esters in IDL	Lipoprotein subclasses	MEGASTROKE.IS.EUR	MR Egger	60	0.163889	0.170604	0.340723	0.959729
IDL_CE	Cholesteryl Esters in IDL	Lipoprotein subclasses	MEGASTROKE.IS.EUR	Weighted median	60	0.046817	0.0785276	0.551052	0.999754
IDL_CE	Cholesteryl Esters in IDL	Lipoprotein subclasses	MEGASTROKE.IS.EUR	Inverse variance weighted	60	0.0915402	0.0661462	0.166387	0.800108
IDL_CE	Cholesteryl Esters in IDL	Lipoprotein subclasses	MEGASTROKE.IS.EUR	Simple mode	60	0.0748409	0.174568	0.669688	0.999754
IDL_CE	Cholesteryl Esters in IDL	Lipoprotein subclasses	MEGASTROKE.IS.EUR	Weighted mode	60	0.042955	0.123383	0.728971	0.999754
IDL_CE	Cholesteryl Esters in IDL	Lipoprotein subclasses	MEGASTROKE.LVD.EUR	MR Egger	60	0.639424	0.425795	0.138595	0.738638
IDL_CE	Cholesteryl Esters in IDL	Lipoprotein subclasses	MEGASTROKE.LVD.EUR	Weighted median	60	0.0820659	0.193987	0.672261	0.951923
IDL_CE	Cholesteryl Esters in IDL	Lipoprotein subclasses	MEGASTROKE.LVD.EUR	Inverse variance weighted	60	0.203145	0.163438	0.213887	0.778682
IDL_CE	Cholesteryl Esters in IDL	Lipoprotein subclasses	MEGASTROKE.LVD.EUR	Simple mode	60	0.506815	0.449637	0.264237	0.82052
IDL_CE	Cholesteryl Esters in IDL	Lipoprotein subclasses	MEGASTROKE.LVD.EUR	Weighted mode	60	0.338668	0.386412	0.384345	0.873192
IDL_CE	Cholesteryl Esters in IDL	Lipoprotein subclasses	MEGASTROKE.SVD.EUR	MR Egger	60	-0.252315	0.388341	0.518434	0.985228
IDL_CE	Cholesteryl Esters in IDL	Lipoprotein subclasses	MEGASTROKE.SVD.EUR	Weighted median	60	0.327926	0.178632	0.0663924	0.832363
IDL_CE	Cholesteryl Esters in IDL	Lipoprotein subclasses	MEGASTROKE.SVD.EUR	Inverse variance weighted	60	0.0186683	0.150758	0.90145	0.988317
IDL_CE	Cholesteryl Esters in IDL	Lipoprotein subclasses	MEGASTROKE.SVD.EUR	Simple mode	60	0.534087	0.34514	0.127103	0.874282
IDL_CE	Cholesteryl Esters in IDL	Lipoprotein subclasses	MEGASTROKE.SVD.EUR	Weighted mode	60	0.486193	0.276336	0.0836891	0.85404
IDL_CE	Cholesteryl Esters in IDL	Lipoprotein subclasses	MEGASTROKE.CE.EUR	MR Egger	60	0.259268	0.292724	0.379432	0.998394
IDL_CE	Cholesteryl Esters in IDL	Lipoprotein subclasses	MEGASTROKE.CE.EUR	Weighted median	60	0.122895	0.140312	0.381103	0.998394
IDL_CE	Cholesteryl Esters in IDL	Lipoprotein subclasses	MEGASTROKE.CE.EUR	Inverse variance weighted	60	0.138141	0.110297	0.210408	0.998394
IDL_CE	Cholesteryl Esters in IDL	Lipoprotein subclasses	MEGASTROKE.CE.EUR	Simple mode	60	0.427123	0.34259	0.217418	0.998394
IDL_CE	Cholesteryl Esters in IDL	Lipoprotein subclasses	MEGASTROKE.CE.EUR	Weighted mode	60	0.187004	0.270971	0.49282	0.998394
IDL_CE_pct	Cholesteryl esters to total lipids ratio in IDL	Ratios	lacstroke	MR Egger	51	-0.0411361	0.0321745	0.207086	0.954931
IDL_CE_pct	Cholesteryl esters to total lipids ratio in IDL	Ratios	lacstroke	Weighted median	51	-0.00965184	0.0184716	0.601305	0.997679
IDL_CE_pct	Cholesteryl esters to total lipids ratio in IDL	Ratios	lacstroke	Inverse variance weighted	51	-0.0127316	0.0143757	0.375815	0.991292
IDL_CE_pct	Cholesteryl esters to total lipids ratio in IDL	Ratios	lacstroke	Simple mode	51	-0.0550319	0.040799	0.183462	0.954931
IDL_CE_pct	Cholesteryl esters to total lipids ratio in IDL	Ratios	lacstroke	Weighted mode	51	0.00761776	0.0353803	0.830401	0.997679
IDL_CE_pct	Cholesteryl esters to total lipids ratio in IDL	Ratios	ukb_wmh	MR Egger	62	0.00533262	0.0172713	0.758577	0.998252
IDL_CE_pct	Cholesteryl esters to total lipids ratio in IDL	Ratios	ukb_wmh	Weighted median	62	0.000678491	0.0118909	0.954498	0.999266
IDL_CE_pct	Cholesteryl esters to total lipids ratio in IDL	Ratios	ukb_wmh	Inverse variance weighted	62	0.00857947	0.0100308	0.392379	0.998252
IDL_CE_pct	Cholesteryl esters to total lipids ratio in IDL	Ratios	ukb_wmh	Simple mode	62	-0.0163124	0.0189038	0.391562	0.998252
IDL_CE_pct	Cholesteryl esters to total lipids ratio in IDL	Ratios	ukb_wmh	Weighted mode	62	-0.000251005	0.0116235	0.982842	0.999266
IDL_CE_pct	Cholesteryl esters to total lipids ratio in IDL	Ratios	ukb_fa	MR Egger	73	-0.132739	0.360691	0.713959	0.963881
IDL_CE_pct	Cholesteryl esters to total lipids ratio in IDL	Ratios	ukb_fa	Weighted median	73	-0.221822	0.191445	0.246591	0.889689
IDL_CE_pct	Cholesteryl esters to total lipids ratio in IDL	Ratios	ukb_fa	Inverse variance weighted	73	-0.336311	0.173212	0.0521844	0.751317
IDL_CE_pct	Cholesteryl esters to total lipids ratio in IDL	Ratios	ukb_fa	Simple mode	73	0.00240734	0.418727	0.995429	0.997689
IDL_CE_pct	Cholesteryl esters to total lipids ratio in IDL	Ratios	ukb_fa	Weighted mode	73	-0.215435	0.349141	0.539154	0.955897
IDL_CE_pct	Cholesteryl esters to total lipids ratio in IDL	Ratios	ukb_md	MR Egger	73	0.215238	0.378601	0.571483	0.988391
IDL_CE_pct	Cholesteryl esters to total lipids ratio in IDL	Ratios	ukb_md	Weighted median	73	0.0299875	0.198582	0.879969	0.988391
IDL_CE_pct	Cholesteryl esters to total lipids ratio in IDL	Ratios	ukb_md	Inverse variance weighted	73	0.0998354	0.181493	0.582265	0.988391
IDL_CE_pct	Cholesteryl esters to total lipids ratio in IDL	Ratios	ukb_md	Simple mode	73	0.248438	0.44302	0.576686	0.988391
IDL_CE_pct	Cholesteryl esters to total lipids ratio in IDL	Ratios	ukb_md	Weighted mode	73	0.248438	0.380849	0.516268	0.988391
IDL_CE_pct	Cholesteryl esters to total lipids ratio in IDL	Ratios	ukb_psmd	MR Egger	72	-0.0655931	0.0952595	0.493368	0.913206
IDL_CE_pct	Cholesteryl esters to total lipids ratio in IDL	Ratios	ukb_psmd	Weighted median	72	-0.124889	0.0540416	0.020834	0.913206
IDL_CE_pct	Cholesteryl esters to total lipids ratio in IDL	Ratios	ukb_psmd	Inverse variance weighted	72	-0.0530758	0.0439025	0.226683	0.913206
IDL_CE_pct	Cholesteryl esters to total lipids ratio in IDL	Ratios	ukb_psmd	Simple mode	72	-0.137855	0.132732	0.302514	0.913206
IDL_CE_pct	Cholesteryl esters to total lipids ratio in IDL	Ratios	ukb_psmd	Weighted mode	72	-0.154587	0.0994164	0.124405	0.913206
IDL_CE_pct	Cholesteryl esters to total lipids ratio in IDL	Ratios	igap_ad	MR Egger	58	0.246036	0.253605	0.336142	0.857575
IDL_CE_pct	Cholesteryl esters to total lipids ratio in IDL	Ratios	igap_ad	Weighted median	58	-0.0687055	0.104713	0.511741	0.940316
IDL_CE_pct	Cholesteryl esters to total lipids ratio in IDL	Ratios	igap_ad	Inverse variance weighted	58	0.06199	0.117982	0.599293	0.967017
IDL_CE_pct	Cholesteryl esters to total lipids ratio in IDL	Ratios	igap_ad	Simple mode	58	-0.0935347	0.211726	0.660325	0.983235
IDL_CE_pct	Cholesteryl esters to total lipids ratio in IDL	Ratios	igap_ad	Weighted mode	58	-0.0708288	0.164248	0.667927	0.983235
IDL_CE_pct	Cholesteryl esters to total lipids ratio in IDL	Ratios	MEGASTROKE.AS.EUR	MR Egger	70	0.269016	0.139085	0.0572528	0.686502
IDL_CE_pct	Cholesteryl esters to total lipids ratio in IDL	Ratios	MEGASTROKE.AS.EUR	Weighted median	70	-0.0600868	0.0640302	0.348033	0.892021
IDL_CE_pct	Cholesteryl esters to total lipids ratio in IDL	Ratios	MEGASTROKE.AS.EUR	Inverse variance weighted	70	0.0272405	0.0638927	0.669855	0.957098
IDL_CE_pct	Cholesteryl esters to total lipids ratio in IDL	Ratios	MEGASTROKE.AS.EUR	Simple mode	70	-0.152901	0.145293	0.296306	0.864671
IDL_CE_pct	Cholesteryl esters to total lipids ratio in IDL	Ratios	MEGASTROKE.AS.EUR	Weighted mode	70	-0.117182	0.122289	0.341285	0.892021
IDL_CE_pct	Cholesteryl esters to total lipids ratio in IDL	Ratios	MEGASTROKE.IS.EUR	MR Egger	70	0.301265	0.15227	0.0519251	0.598358
IDL_CE_pct	Cholesteryl esters to total lipids ratio in IDL	Ratios	MEGASTROKE.IS.EUR	Weighted median	70	0.0331382	0.0705727	0.638669	0.999754
IDL_CE_pct	Cholesteryl esters to total lipids ratio in IDL	Ratios	MEGASTROKE.IS.EUR	Inverse variance weighted	70	0.0597301	0.069701	0.391475	0.999754
IDL_CE_pct	Cholesteryl esters to total lipids ratio in IDL	Ratios	MEGASTROKE.IS.EUR	Simple mode	70	0.00369464	0.151226	0.980579	0.999754
IDL_CE_pct	Cholesteryl esters to total lipids ratio in IDL	Ratios	MEGASTROKE.IS.EUR	Weighted mode	70	-0.0462386	0.13239	0.727957	0.999754
IDL_CE_pct	Cholesteryl esters to total lipids ratio in IDL	Ratios	MEGASTROKE.LVD.EUR	MR Egger	70	0.19428	0.356507	0.587569	0.9218
IDL_CE_pct	Cholesteryl esters to total lipids ratio in IDL	Ratios	MEGASTROKE.LVD.EUR	Weighted median	70	-0.189404	0.190141	0.31919	0.853303
IDL_CE_pct	Cholesteryl esters to total lipids ratio in IDL	Ratios	MEGASTROKE.LVD.EUR	Inverse variance weighted	70	0.028971	0.158095	0.854602	0.984254
IDL_CE_pct	Cholesteryl esters to total lipids ratio in IDL	Ratios	MEGASTROKE.LVD.EUR	Simple mode	70	-0.539377	0.562539	0.340994	0.853303
IDL_CE_pct	Cholesteryl esters to total lipids ratio in IDL	Ratios	MEGASTROKE.LVD.EUR	Weighted mode	70	-0.47718	0.403882	0.241467	0.800959
IDL_CE_pct	Cholesteryl esters to total lipids ratio in IDL	Ratios	MEGASTROKE.SVD.EUR	MR Egger	70	0.130919	0.290453	0.65361	0.985228
IDL_CE_pct	Cholesteryl esters to total lipids ratio in IDL	Ratios	MEGASTROKE.SVD.EUR	Weighted median	70	0.184163	0.159153	0.247215	0.984242
IDL_CE_pct	Cholesteryl esters to total lipids ratio in IDL	Ratios	MEGASTROKE.SVD.EUR	Inverse variance weighted	70	0.0255863	0.130075	0.844058	0.986445
IDL_CE_pct	Cholesteryl esters to total lipids ratio in IDL	Ratios	MEGASTROKE.SVD.EUR	Simple mode	70	0.411807	0.399247	0.305928	0.985228
IDL_CE_pct	Cholesteryl esters to total lipids ratio in IDL	Ratios	MEGASTROKE.SVD.EUR	Weighted mode	70	0.282889	0.317149	0.375506	0.985228
IDL_CE_pct	Cholesteryl esters to total lipids ratio in IDL	Ratios	MEGASTROKE.CE.EUR	MR Egger	70	0.109188	0.200146	0.587164	0.998394
IDL_CE_pct	Cholesteryl esters to total lipids ratio in IDL	Ratios	MEGASTROKE.CE.EUR	Weighted median	70	-0.0137984	0.127776	0.914005	0.998394
IDL_CE_pct	Cholesteryl esters to total lipids ratio in IDL	Ratios	MEGASTROKE.CE.EUR	Inverse variance weighted	70	-0.0227592	0.0883814	0.796784	0.998394
IDL_CE_pct	Cholesteryl esters to total lipids ratio in IDL	Ratios	MEGASTROKE.CE.EUR	Simple mode	70	0.0650332	0.287479	0.8217	0.998394
IDL_CE_pct	Cholesteryl esters to total lipids ratio in IDL	Ratios	MEGASTROKE.CE.EUR	Weighted mode	70	-0.0457035	0.241222	0.850284	0.998394
IDL_C_pct	Cholesterol to total lipids ratio in IDL	Ratios	lacstroke	MR Egger	60	-0.0284498	0.0308997	0.361012	0.981355
IDL_C_pct	Cholesterol to total lipids ratio in IDL	Ratios	lacstroke	Weighted median	60	-0.0251336	0.0192222	0.191034	0.954931
IDL_C_pct	Cholesterol to total lipids ratio in IDL	Ratios	lacstroke	Inverse variance weighted	60	-0.0179495	0.0126639	0.156372	0.94461
IDL_C_pct	Cholesterol to total lipids ratio in IDL	Ratios	lacstroke	Simple mode	60	-0.0523313	0.0366474	0.158573	0.94461
IDL_C_pct	Cholesterol to total lipids ratio in IDL	Ratios	lacstroke	Weighted mode	60	-0.0344723	0.0230448	0.140014	0.927138
IDL_C_pct	Cholesterol to total lipids ratio in IDL	Ratios	ukb_wmh	MR Egger	75	0.0152092	0.0176263	0.391034	0.998252
IDL_C_pct	Cholesterol to total lipids ratio in IDL	Ratios	ukb_wmh	Weighted median	75	0.00697821	0.0130592	0.593098	0.998252
IDL_C_pct	Cholesterol to total lipids ratio in IDL	Ratios	ukb_wmh	Inverse variance weighted	75	-0.00466421	0.0106697	0.662006	0.998252
IDL_C_pct	Cholesterol to total lipids ratio in IDL	Ratios	ukb_wmh	Simple mode	75	-0.000679762	0.0225693	0.976053	0.999266
IDL_C_pct	Cholesterol to total lipids ratio in IDL	Ratios	ukb_wmh	Weighted mode	75	0.00428428	0.0115775	0.7124	0.998252
IDL_C_pct	Cholesterol to total lipids ratio in IDL	Ratios	ukb_fa	MR Egger	85	-0.178874	0.302625	0.556077	0.955897
IDL_C_pct	Cholesterol to total lipids ratio in IDL	Ratios	ukb_fa	Weighted median	85	-0.059481	0.191834	0.756512	0.963881
IDL_C_pct	Cholesterol to total lipids ratio in IDL	Ratios	ukb_fa	Inverse variance weighted	85	-0.0726677	0.149882	0.627795	0.955897
IDL_C_pct	Cholesterol to total lipids ratio in IDL	Ratios	ukb_fa	Simple mode	85	-0.373144	0.399086	0.352471	0.903689
IDL_C_pct	Cholesterol to total lipids ratio in IDL	Ratios	ukb_fa	Weighted mode	85	-0.239819	0.245572	0.331583	0.903689
IDL_C_pct	Cholesterol to total lipids ratio in IDL	Ratios	ukb_md	MR Egger	85	0.012848	0.303099	0.966291	0.993259
IDL_C_pct	Cholesterol to total lipids ratio in IDL	Ratios	ukb_md	Weighted median	85	-0.0559771	0.18735	0.765105	0.988391
IDL_C_pct	Cholesterol to total lipids ratio in IDL	Ratios	ukb_md	Inverse variance weighted	85	-0.0350652	0.149994	0.815158	0.988391
IDL_C_pct	Cholesterol to total lipids ratio in IDL	Ratios	ukb_md	Simple mode	85	0.0186045	0.395887	0.962629	0.991293
IDL_C_pct	Cholesterol to total lipids ratio in IDL	Ratios	ukb_md	Weighted mode	85	-0.03649	0.246678	0.882756	0.988391
IDL_C_pct	Cholesterol to total lipids ratio in IDL	Ratios	ukb_psmd	MR Egger	86	-0.0602532	0.0673822	0.37377	0.913206
IDL_C_pct	Cholesterol to total lipids ratio in IDL	Ratios	ukb_psmd	Weighted median	86	-0.0195764	0.0550075	0.721925	0.926484
IDL_C_pct	Cholesterol to total lipids ratio in IDL	Ratios	ukb_psmd	Inverse variance weighted	86	-0.00995707	0.0333428	0.765225	0.936388
IDL_C_pct	Cholesterol to total lipids ratio in IDL	Ratios	ukb_psmd	Simple mode	86	0.14548	0.1212	0.233347	0.913206
IDL_C_pct	Cholesterol to total lipids ratio in IDL	Ratios	ukb_psmd	Weighted mode	86	0.0184398	0.08144	0.821417	0.953158
IDL_C_pct	Cholesterol to total lipids ratio in IDL	Ratios	igap_ad	MR Egger	72	0.297923	0.184846	0.111519	0.619828
IDL_C_pct	Cholesterol to total lipids ratio in IDL	Ratios	igap_ad	Weighted median	72	0.249082	0.0992917	0.0121215	0.158856
IDL_C_pct	Cholesterol to total lipids ratio in IDL	Ratios	igap_ad	Inverse variance weighted	72	0.0603442	0.0897079	0.501154	0.931249
IDL_C_pct	Cholesterol to total lipids ratio in IDL	Ratios	igap_ad	Simple mode	72	0.213036	0.182416	0.246771	0.800952
IDL_C_pct	Cholesterol to total lipids ratio in IDL	Ratios	igap_ad	Weighted mode	72	0.260265	0.112282	0.0233376	0.263266
IDL_C_pct	Cholesterol to total lipids ratio in IDL	Ratios	MEGASTROKE.AS.EUR	MR Egger	80	0.0478943	0.0948205	0.614909	0.94855
IDL_C_pct	Cholesterol to total lipids ratio in IDL	Ratios	MEGASTROKE.AS.EUR	Weighted median	80	-0.0461445	0.0660614	0.484859	0.916048
IDL_C_pct	Cholesterol to total lipids ratio in IDL	Ratios	MEGASTROKE.AS.EUR	Inverse variance weighted	80	-0.0206652	0.0455881	0.650331	0.950188
IDL_C_pct	Cholesterol to total lipids ratio in IDL	Ratios	MEGASTROKE.AS.EUR	Simple mode	80	-0.123463	0.141321	0.384963	0.909137
IDL_C_pct	Cholesterol to total lipids ratio in IDL	Ratios	MEGASTROKE.AS.EUR	Weighted mode	80	-0.0975211	0.082999	0.243537	0.856593
IDL_C_pct	Cholesterol to total lipids ratio in IDL	Ratios	MEGASTROKE.IS.EUR	MR Egger	80	0.0868504	0.109844	0.431533	0.999754
IDL_C_pct	Cholesterol to total lipids ratio in IDL	Ratios	MEGASTROKE.IS.EUR	Weighted median	80	-0.0567017	0.0719457	0.430628	0.999754
IDL_C_pct	Cholesterol to total lipids ratio in IDL	Ratios	MEGASTROKE.IS.EUR	Inverse variance weighted	80	-0.0033449	0.052735	0.949425	0.999754
IDL_C_pct	Cholesterol to total lipids ratio in IDL	Ratios	MEGASTROKE.IS.EUR	Simple mode	80	-0.100192	0.142058	0.482703	0.999754
IDL_C_pct	Cholesterol to total lipids ratio in IDL	Ratios	MEGASTROKE.IS.EUR	Weighted mode	80	-0.0895252	0.0830742	0.284468	0.924305
IDL_C_pct	Cholesterol to total lipids ratio in IDL	Ratios	MEGASTROKE.LVD.EUR	MR Egger	80	0.45567	0.281359	0.10937	0.720451
IDL_C_pct	Cholesterol to total lipids ratio in IDL	Ratios	MEGASTROKE.LVD.EUR	Weighted median	80	0.145175	0.190666	0.446414	0.877832
IDL_C_pct	Cholesterol to total lipids ratio in IDL	Ratios	MEGASTROKE.LVD.EUR	Inverse variance weighted	80	0.148587	0.133274	0.264894	0.82052
IDL_C_pct	Cholesterol to total lipids ratio in IDL	Ratios	MEGASTROKE.LVD.EUR	Simple mode	80	0.355878	0.443056	0.424249	0.877832
IDL_C_pct	Cholesterol to total lipids ratio in IDL	Ratios	MEGASTROKE.LVD.EUR	Weighted mode	80	0.235023	0.227246	0.304188	0.853303
IDL_C_pct	Cholesterol to total lipids ratio in IDL	Ratios	MEGASTROKE.SVD.EUR	MR Egger	80	-0.183235	0.210036	0.385669	0.985228
IDL_C_pct	Cholesterol to total lipids ratio in IDL	Ratios	MEGASTROKE.SVD.EUR	Weighted median	80	-0.129559	0.162956	0.426582	0.985228
IDL_C_pct	Cholesterol to total lipids ratio in IDL	Ratios	MEGASTROKE.SVD.EUR	Inverse variance weighted	80	-0.128249	0.100911	0.203761	0.926708
IDL_C_pct	Cholesterol to total lipids ratio in IDL	Ratios	MEGASTROKE.SVD.EUR	Simple mode	80	0.275167	0.323091	0.396972	0.985228
IDL_C_pct	Cholesterol to total lipids ratio in IDL	Ratios	MEGASTROKE.SVD.EUR	Weighted mode	80	0.0562615	0.192359	0.770685	0.985228
IDL_C_pct	Cholesterol to total lipids ratio in IDL	Ratios	MEGASTROKE.CE.EUR	MR Egger	80	-0.01224	0.176348	0.944843	0.998394
IDL_C_pct	Cholesterol to total lipids ratio in IDL	Ratios	MEGASTROKE.CE.EUR	Weighted median	80	0.0898692	0.126579	0.477715	0.998394
IDL_C_pct	Cholesterol to total lipids ratio in IDL	Ratios	MEGASTROKE.CE.EUR	Inverse variance weighted	80	0.0204025	0.0835097	0.806988	0.998394
IDL_C_pct	Cholesterol to total lipids ratio in IDL	Ratios	MEGASTROKE.CE.EUR	Simple mode	80	-0.0836344	0.256927	0.745649	0.998394
IDL_C_pct	Cholesterol to total lipids ratio in IDL	Ratios	MEGASTROKE.CE.EUR	Weighted mode	80	0.0283422	0.160807	0.860549	0.998394
IDL_FC	Free Cholesterol in IDL	Lipoprotein subclasses	lacstroke	MR Egger	48	0.00381096	0.0239403	0.874219	0.997679
IDL_FC	Free Cholesterol in IDL	Lipoprotein subclasses	lacstroke	Weighted median	48	-0.00565215	0.0182471	0.756746	0.997679
IDL_FC	Free Cholesterol in IDL	Lipoprotein subclasses	lacstroke	Inverse variance weighted	48	-0.0189019	0.0143394	0.187443	0.954931
IDL_FC	Free Cholesterol in IDL	Lipoprotein subclasses	lacstroke	Simple mode	48	-0.0314985	0.0426481	0.463842	0.997679
IDL_FC	Free Cholesterol in IDL	Lipoprotein subclasses	lacstroke	Weighted mode	48	-3.07241e-05	0.0182877	0.998667	0.998667
IDL_FC	Free Cholesterol in IDL	Lipoprotein subclasses	ukb_wmh	MR Egger	60	0.00254123	0.0132351	0.848407	0.998252
IDL_FC	Free Cholesterol in IDL	Lipoprotein subclasses	ukb_wmh	Weighted median	60	0.00891876	0.0119182	0.45426	0.998252
IDL_FC	Free Cholesterol in IDL	Lipoprotein subclasses	ukb_wmh	Inverse variance weighted	60	0.0024737	0.00904756	0.784537	0.998252
IDL_FC	Free Cholesterol in IDL	Lipoprotein subclasses	ukb_wmh	Simple mode	60	9.75032e-05	0.0239905	0.996771	0.999513
IDL_FC	Free Cholesterol in IDL	Lipoprotein subclasses	ukb_wmh	Weighted mode	60	0.0102676	0.0108811	0.349211	0.998252
IDL_FC	Free Cholesterol in IDL	Lipoprotein subclasses	ukb_fa	MR Egger	68	0.122331	0.234606	0.603811	0.955897
IDL_FC	Free Cholesterol in IDL	Lipoprotein subclasses	ukb_fa	Weighted median	68	0.0622488	0.232677	0.789059	0.965957
IDL_FC	Free Cholesterol in IDL	Lipoprotein subclasses	ukb_fa	Inverse variance weighted	68	0.0665161	0.134102	0.619886	0.955897
IDL_FC	Free Cholesterol in IDL	Lipoprotein subclasses	ukb_fa	Simple mode	68	0.288242	0.475173	0.546163	0.955897
IDL_FC	Free Cholesterol in IDL	Lipoprotein subclasses	ukb_fa	Weighted mode	68	0.0509026	0.231637	0.826733	0.97498
IDL_FC	Free Cholesterol in IDL	Lipoprotein subclasses	ukb_md	MR Egger	68	0.17528	0.261698	0.505334	0.988391
IDL_FC	Free Cholesterol in IDL	Lipoprotein subclasses	ukb_md	Weighted median	68	0.0341892	0.22396	0.878668	0.988391
IDL_FC	Free Cholesterol in IDL	Lipoprotein subclasses	ukb_md	Inverse variance weighted	68	-0.0259139	0.150396	0.863198	0.988391
IDL_FC	Free Cholesterol in IDL	Lipoprotein subclasses	ukb_md	Simple mode	68	-0.357421	0.479156	0.458314	0.988391
IDL_FC	Free Cholesterol in IDL	Lipoprotein subclasses	ukb_md	Weighted mode	68	-0.023032	0.225728	0.919034	0.988391
IDL_FC	Free Cholesterol in IDL	Lipoprotein subclasses	ukb_psmd	MR Egger	69	-0.0239658	0.0609391	0.695365	0.922576
IDL_FC	Free Cholesterol in IDL	Lipoprotein subclasses	ukb_psmd	Weighted median	69	-0.012807	0.0577806	0.824587	0.953284
IDL_FC	Free Cholesterol in IDL	Lipoprotein subclasses	ukb_psmd	Inverse variance weighted	69	0.0446747	0.0351162	0.203303	0.913206
IDL_FC	Free Cholesterol in IDL	Lipoprotein subclasses	ukb_psmd	Simple mode	69	-0.0131395	0.118649	0.912147	0.975436
IDL_FC	Free Cholesterol in IDL	Lipoprotein subclasses	ukb_psmd	Weighted mode	69	-0.0178943	0.0616081	0.772353	0.94088
IDL_FC	Free Cholesterol in IDL	Lipoprotein subclasses	igap_ad	MR Egger	59	1.26512	0.241029	2.35031e-06	0.000162563
IDL_FC	Free Cholesterol in IDL	Lipoprotein subclasses	igap_ad	Weighted median	59	0.209987	0.117169	0.0731049	0.507954
IDL_FC	Free Cholesterol in IDL	Lipoprotein subclasses	igap_ad	Inverse variance weighted	59	0.436099	0.150635	0.00379076	0.0698878
IDL_FC	Free Cholesterol in IDL	Lipoprotein subclasses	igap_ad	Simple mode	59	0.0875768	0.228391	0.702787	0.983235
IDL_FC	Free Cholesterol in IDL	Lipoprotein subclasses	igap_ad	Weighted mode	59	0.0411765	0.180477	0.820329	0.983235
IDL_FC	Free Cholesterol in IDL	Lipoprotein subclasses	MEGASTROKE.AS.EUR	MR Egger	63	0.131747	0.110525	0.237872	0.856593
IDL_FC	Free Cholesterol in IDL	Lipoprotein subclasses	MEGASTROKE.AS.EUR	Weighted median	63	0.0414437	0.0683884	0.544511	0.921083
IDL_FC	Free Cholesterol in IDL	Lipoprotein subclasses	MEGASTROKE.AS.EUR	Inverse variance weighted	63	0.0790667	0.0621477	0.203288	0.829713
IDL_FC	Free Cholesterol in IDL	Lipoprotein subclasses	MEGASTROKE.AS.EUR	Simple mode	63	0.127234	0.161129	0.432747	0.916048
IDL_FC	Free Cholesterol in IDL	Lipoprotein subclasses	MEGASTROKE.AS.EUR	Weighted mode	63	0.0631575	0.0737349	0.394993	0.911929
IDL_FC	Free Cholesterol in IDL	Lipoprotein subclasses	MEGASTROKE.IS.EUR	MR Egger	63	0.186148	0.125816	0.144144	0.773534
IDL_FC	Free Cholesterol in IDL	Lipoprotein subclasses	MEGASTROKE.IS.EUR	Weighted median	63	0.0486399	0.0751365	0.517403	0.999754
IDL_FC	Free Cholesterol in IDL	Lipoprotein subclasses	MEGASTROKE.IS.EUR	Inverse variance weighted	63	0.108158	0.070914	0.127208	0.747048
IDL_FC	Free Cholesterol in IDL	Lipoprotein subclasses	MEGASTROKE.IS.EUR	Simple mode	63	0.12981	0.176975	0.466022	0.999754
IDL_FC	Free Cholesterol in IDL	Lipoprotein subclasses	MEGASTROKE.IS.EUR	Weighted mode	63	0.0791336	0.0778237	0.313185	0.936627
IDL_FC	Free Cholesterol in IDL	Lipoprotein subclasses	MEGASTROKE.LVD.EUR	MR Egger	63	0.63845	0.279519	0.0258594	0.545677
IDL_FC	Free Cholesterol in IDL	Lipoprotein subclasses	MEGASTROKE.LVD.EUR	Weighted median	63	0.28417	0.19886	0.153006	0.738638
IDL_FC	Free Cholesterol in IDL	Lipoprotein subclasses	MEGASTROKE.LVD.EUR	Inverse variance weighted	63	0.408719	0.152979	0.0075461	0.391454
IDL_FC	Free Cholesterol in IDL	Lipoprotein subclasses	MEGASTROKE.LVD.EUR	Simple mode	63	0.20979	0.45837	0.648778	0.942927
IDL_FC	Free Cholesterol in IDL	Lipoprotein subclasses	MEGASTROKE.LVD.EUR	Weighted mode	63	0.273351	0.234224	0.247659	0.807257
IDL_FC	Free Cholesterol in IDL	Lipoprotein subclasses	MEGASTROKE.SVD.EUR	MR Egger	63	0.0960207	0.267029	0.720396	0.985228
IDL_FC	Free Cholesterol in IDL	Lipoprotein subclasses	MEGASTROKE.SVD.EUR	Weighted median	63	0.124583	0.179031	0.486506	0.985228
IDL_FC	Free Cholesterol in IDL	Lipoprotein subclasses	MEGASTROKE.SVD.EUR	Inverse variance weighted	63	-0.0528454	0.147073	0.719361	0.985228
IDL_FC	Free Cholesterol in IDL	Lipoprotein subclasses	MEGASTROKE.SVD.EUR	Simple mode	63	0.444292	0.374106	0.239517	0.984242
IDL_FC	Free Cholesterol in IDL	Lipoprotein subclasses	MEGASTROKE.SVD.EUR	Weighted mode	63	0.224619	0.160117	0.165653	0.876092
IDL_FC	Free Cholesterol in IDL	Lipoprotein subclasses	MEGASTROKE.CE.EUR	MR Egger	63	-0.0145107	0.166367	0.930781	0.998394
IDL_FC	Free Cholesterol in IDL	Lipoprotein subclasses	MEGASTROKE.CE.EUR	Weighted median	63	-0.256702	0.143162	0.0729599	0.998394
IDL_FC	Free Cholesterol in IDL	Lipoprotein subclasses	MEGASTROKE.CE.EUR	Inverse variance weighted	63	0.0102531	0.0912573	0.910543	0.998394
IDL_FC	Free Cholesterol in IDL	Lipoprotein subclasses	MEGASTROKE.CE.EUR	Simple mode	63	-0.349358	0.364746	0.341878	0.998394
IDL_FC	Free Cholesterol in IDL	Lipoprotein subclasses	MEGASTROKE.CE.EUR	Weighted mode	63	-0.270265	0.168487	0.113782	0.998394
IDL_FC_pct	Free cholesterol to total lipids ratio in IDL	Ratios	lacstroke	MR Egger	39	-0.0417755	0.0372846	0.269744	0.954931
IDL_FC_pct	Free cholesterol to total lipids ratio in IDL	Ratios	lacstroke	Weighted median	39	-0.00268782	0.0211675	0.898957	0.997679
IDL_FC_pct	Free cholesterol to total lipids ratio in IDL	Ratios	lacstroke	Inverse variance weighted	39	-0.00941445	0.015064	0.531995	0.997679
IDL_FC_pct	Free cholesterol to total lipids ratio in IDL	Ratios	lacstroke	Simple mode	39	0.00535895	0.0437116	0.903071	0.997679
IDL_FC_pct	Free cholesterol to total lipids ratio in IDL	Ratios	lacstroke	Weighted mode	39	0.00386328	0.0370322	0.917462	0.997679
IDL_FC_pct	Free cholesterol to total lipids ratio in IDL	Ratios	ukb_wmh	MR Egger	49	0.00404214	0.0234838	0.864079	0.998252
IDL_FC_pct	Free cholesterol to total lipids ratio in IDL	Ratios	ukb_wmh	Weighted median	49	0.026507	0.01685	0.115693	0.998252
IDL_FC_pct	Free cholesterol to total lipids ratio in IDL	Ratios	ukb_wmh	Inverse variance weighted	49	0.0250688	0.0122313	0.0404077	0.998252
IDL_FC_pct	Free cholesterol to total lipids ratio in IDL	Ratios	ukb_wmh	Simple mode	49	0.0367573	0.0326209	0.265427	0.998252
IDL_FC_pct	Free cholesterol to total lipids ratio in IDL	Ratios	ukb_wmh	Weighted mode	49	0.0278772	0.0225325	0.22203	0.998252
IDL_FC_pct	Free cholesterol to total lipids ratio in IDL	Ratios	ukb_fa	MR Egger	58	0.237669	0.425239	0.578454	0.955897
IDL_FC_pct	Free cholesterol to total lipids ratio in IDL	Ratios	ukb_fa	Weighted median	58	0.197401	0.217392	0.363856	0.903689
IDL_FC_pct	Free cholesterol to total lipids ratio in IDL	Ratios	ukb_fa	Inverse variance weighted	58	0.0975115	0.172476	0.571826	0.955897
IDL_FC_pct	Free cholesterol to total lipids ratio in IDL	Ratios	ukb_fa	Simple mode	58	0.117527	0.481027	0.807856	0.973014
IDL_FC_pct	Free cholesterol to total lipids ratio in IDL	Ratios	ukb_fa	Weighted mode	58	0.31238	0.386393	0.422192	0.931966
IDL_FC_pct	Free cholesterol to total lipids ratio in IDL	Ratios	ukb_md	MR Egger	58	-0.204331	0.406893	0.617515	0.988391
IDL_FC_pct	Free cholesterol to total lipids ratio in IDL	Ratios	ukb_md	Weighted median	58	-0.295689	0.237491	0.213112	0.988391
IDL_FC_pct	Free cholesterol to total lipids ratio in IDL	Ratios	ukb_md	Inverse variance weighted	58	-0.127672	0.164966	0.438973	0.988391
IDL_FC_pct	Free cholesterol to total lipids ratio in IDL	Ratios	ukb_md	Simple mode	58	-0.403388	0.551643	0.467622	0.988391
IDL_FC_pct	Free cholesterol to total lipids ratio in IDL	Ratios	ukb_md	Weighted mode	58	-0.495474	0.442276	0.267291	0.988391
IDL_FC_pct	Free cholesterol to total lipids ratio in IDL	Ratios	ukb_psmd	MR Egger	58	-0.116854	0.110097	0.293077	0.913206
IDL_FC_pct	Free cholesterol to total lipids ratio in IDL	Ratios	ukb_psmd	Weighted median	58	-0.0521448	0.0624795	0.403948	0.913206
IDL_FC_pct	Free cholesterol to total lipids ratio in IDL	Ratios	ukb_psmd	Inverse variance weighted	58	-0.000832255	0.0451428	0.985291	0.994207
IDL_FC_pct	Free cholesterol to total lipids ratio in IDL	Ratios	ukb_psmd	Simple mode	58	-0.161488	0.157748	0.310299	0.913206
IDL_FC_pct	Free cholesterol to total lipids ratio in IDL	Ratios	ukb_psmd	Weighted mode	58	-0.176569	0.142149	0.219272	0.913206
IDL_FC_pct	Free cholesterol to total lipids ratio in IDL	Ratios	igap_ad	MR Egger	50	0.147363	0.409029	0.720221	0.983235
IDL_FC_pct	Free cholesterol to total lipids ratio in IDL	Ratios	igap_ad	Weighted median	50	0.115571	0.119795	0.334676	0.857348
IDL_FC_pct	Free cholesterol to total lipids ratio in IDL	Ratios	igap_ad	Inverse variance weighted	50	0.175289	0.17115	0.305748	0.844192
IDL_FC_pct	Free cholesterol to total lipids ratio in IDL	Ratios	igap_ad	Simple mode	50	0.194098	0.225583	0.393742	0.872078
IDL_FC_pct	Free cholesterol to total lipids ratio in IDL	Ratios	igap_ad	Weighted mode	50	0.148757	0.184109	0.423006	0.893853
IDL_FC_pct	Free cholesterol to total lipids ratio in IDL	Ratios	MEGASTROKE.AS.EUR	MR Egger	56	0.235198	0.159522	0.146181	0.796497
IDL_FC_pct	Free cholesterol to total lipids ratio in IDL	Ratios	MEGASTROKE.AS.EUR	Weighted median	56	-0.0713922	0.0748327	0.340071	0.892021
IDL_FC_pct	Free cholesterol to total lipids ratio in IDL	Ratios	MEGASTROKE.AS.EUR	Inverse variance weighted	56	-0.0154124	0.0664234	0.816512	0.978564
IDL_FC_pct	Free cholesterol to total lipids ratio in IDL	Ratios	MEGASTROKE.AS.EUR	Simple mode	56	-0.0328602	0.180563	0.856262	0.983437
IDL_FC_pct	Free cholesterol to total lipids ratio in IDL	Ratios	MEGASTROKE.AS.EUR	Weighted mode	56	-0.0950937	0.17927	0.597936	0.94271
IDL_FC_pct	Free cholesterol to total lipids ratio in IDL	Ratios	MEGASTROKE.IS.EUR	MR Egger	56	0.240642	0.163649	0.147237	0.77931
IDL_FC_pct	Free cholesterol to total lipids ratio in IDL	Ratios	MEGASTROKE.IS.EUR	Weighted median	56	0.0147814	0.0769187	0.847609	0.999754
IDL_FC_pct	Free cholesterol to total lipids ratio in IDL	Ratios	MEGASTROKE.IS.EUR	Inverse variance weighted	56	0.00743837	0.0672197	0.911888	0.999754
IDL_FC_pct	Free cholesterol to total lipids ratio in IDL	Ratios	MEGASTROKE.IS.EUR	Simple mode	56	0.128179	0.168669	0.450535	0.999754
IDL_FC_pct	Free cholesterol to total lipids ratio in IDL	Ratios	MEGASTROKE.IS.EUR	Weighted mode	56	0.119235	0.143978	0.411167	0.999754
IDL_FC_pct	Free cholesterol to total lipids ratio in IDL	Ratios	MEGASTROKE.LVD.EUR	MR Egger	56	0.0991971	0.434118	0.820119	0.973535
IDL_FC_pct	Free cholesterol to total lipids ratio in IDL	Ratios	MEGASTROKE.LVD.EUR	Weighted median	56	-0.0280197	0.211102	0.894406	0.988348
IDL_FC_pct	Free cholesterol to total lipids ratio in IDL	Ratios	MEGASTROKE.LVD.EUR	Inverse variance weighted	56	0.0648666	0.171883	0.705885	0.957381
IDL_FC_pct	Free cholesterol to total lipids ratio in IDL	Ratios	MEGASTROKE.LVD.EUR	Simple mode	56	0.00451042	0.528904	0.993227	0.997278
IDL_FC_pct	Free cholesterol to total lipids ratio in IDL	Ratios	MEGASTROKE.LVD.EUR	Weighted mode	56	0.0702105	0.635768	0.912467	0.989699
IDL_FC_pct	Free cholesterol to total lipids ratio in IDL	Ratios	MEGASTROKE.SVD.EUR	MR Egger	56	-0.120569	0.359836	0.738873	0.985228
IDL_FC_pct	Free cholesterol to total lipids ratio in IDL	Ratios	MEGASTROKE.SVD.EUR	Weighted median	56	-0.240635	0.179353	0.1797	0.884295
IDL_FC_pct	Free cholesterol to total lipids ratio in IDL	Ratios	MEGASTROKE.SVD.EUR	Inverse variance weighted	56	-0.291541	0.144824	0.0441067	0.735237
IDL_FC_pct	Free cholesterol to total lipids ratio in IDL	Ratios	MEGASTROKE.SVD.EUR	Simple mode	56	-0.121138	0.378591	0.750202	0.985228
IDL_FC_pct	Free cholesterol to total lipids ratio in IDL	Ratios	MEGASTROKE.SVD.EUR	Weighted mode	56	-0.192658	0.316438	0.545142	0.985228
IDL_FC_pct	Free cholesterol to total lipids ratio in IDL	Ratios	MEGASTROKE.CE.EUR	MR Egger	56	-0.204545	0.269241	0.450732	0.998394
IDL_FC_pct	Free cholesterol to total lipids ratio in IDL	Ratios	MEGASTROKE.CE.EUR	Weighted median	56	0.126721	0.145745	0.38459	0.998394
IDL_FC_pct	Free cholesterol to total lipids ratio in IDL	Ratios	MEGASTROKE.CE.EUR	Inverse variance weighted	56	0.0875652	0.108192	0.418314	0.998394
IDL_FC_pct	Free cholesterol to total lipids ratio in IDL	Ratios	MEGASTROKE.CE.EUR	Simple mode	56	0.277788	0.317471	0.385378	0.998394
IDL_FC_pct	Free cholesterol to total lipids ratio in IDL	Ratios	MEGASTROKE.CE.EUR	Weighted mode	56	0.263341	0.296735	0.378695	0.998394
IDL_L	Total Lipids in IDL	Lipoprotein subclasses	lacstroke	MR Egger	47	-0.0101494	0.0535024	0.850397	0.997679
IDL_L	Total Lipids in IDL	Lipoprotein subclasses	lacstroke	Weighted median	47	0.00135236	0.0224299	0.951922	0.998533
IDL_L	Total Lipids in IDL	Lipoprotein subclasses	lacstroke	Inverse variance weighted	47	-0.0193433	0.0209888	0.356737	0.978888
IDL_L	Total Lipids in IDL	Lipoprotein subclasses	lacstroke	Simple mode	47	-0.00612727	0.0570593	0.914951	0.997679
IDL_L	Total Lipids in IDL	Lipoprotein subclasses	lacstroke	Weighted mode	47	-0.0041726	0.0437886	0.924499	0.997679
IDL_L	Total Lipids in IDL	Lipoprotein subclasses	ukb_wmh	MR Egger	57	0.00118115	0.0237654	0.960541	0.999266
IDL_L	Total Lipids in IDL	Lipoprotein subclasses	ukb_wmh	Weighted median	57	0.0128815	0.0165594	0.436629	0.998252
IDL_L	Total Lipids in IDL	Lipoprotein subclasses	ukb_wmh	Inverse variance weighted	57	-0.00742391	0.012069	0.538473	0.998252
IDL_L	Total Lipids in IDL	Lipoprotein subclasses	ukb_wmh	Simple mode	57	0.0011287	0.0279282	0.967906	0.999266
IDL_L	Total Lipids in IDL	Lipoprotein subclasses	ukb_wmh	Weighted mode	57	0.00322892	0.0176984	0.855895	0.998252
IDL_L	Total Lipids in IDL	Lipoprotein subclasses	ukb_fa	MR Egger	66	0.430869	0.340941	0.210899	0.889677
IDL_L	Total Lipids in IDL	Lipoprotein subclasses	ukb_fa	Weighted median	66	0.0586103	0.215449	0.785593	0.965957
IDL_L	Total Lipids in IDL	Lipoprotein subclasses	ukb_fa	Inverse variance weighted	66	0.0829243	0.152529	0.586673	0.955897
IDL_L	Total Lipids in IDL	Lipoprotein subclasses	ukb_fa	Simple mode	66	0.273018	0.48744	0.577332	0.955897
IDL_L	Total Lipids in IDL	Lipoprotein subclasses	ukb_fa	Weighted mode	66	0.119477	0.379596	0.753961	0.963881
IDL_L	Total Lipids in IDL	Lipoprotein subclasses	ukb_md	MR Egger	66	-0.402158	0.357239	0.264479	0.988391
IDL_L	Total Lipids in IDL	Lipoprotein subclasses	ukb_md	Weighted median	66	0.0169431	0.216409	0.937596	0.988391
IDL_L	Total Lipids in IDL	Lipoprotein subclasses	ukb_md	Inverse variance weighted	66	-0.124761	0.159068	0.432849	0.988391
IDL_L	Total Lipids in IDL	Lipoprotein subclasses	ukb_md	Simple mode	66	0.164858	0.464431	0.723762	0.988391
IDL_L	Total Lipids in IDL	Lipoprotein subclasses	ukb_md	Weighted mode	66	0.164858	0.378442	0.664553	0.988391
IDL_L	Total Lipids in IDL	Lipoprotein subclasses	ukb_psmd	MR Egger	67	0.0154289	0.0834103	0.853824	0.959237
IDL_L	Total Lipids in IDL	Lipoprotein subclasses	ukb_psmd	Weighted median	67	0.0574128	0.0567768	0.31192	0.913206
IDL_L	Total Lipids in IDL	Lipoprotein subclasses	ukb_psmd	Inverse variance weighted	67	0.0823886	0.0382122	0.0310774	0.913206
IDL_L	Total Lipids in IDL	Lipoprotein subclasses	ukb_psmd	Simple mode	67	0.149159	0.124343	0.234592	0.913206
IDL_L	Total Lipids in IDL	Lipoprotein subclasses	ukb_psmd	Weighted mode	67	0.0720198	0.0963809	0.457572	0.913206
IDL_L	Total Lipids in IDL	Lipoprotein subclasses	igap_ad	MR Egger	57	1.96696	0.670563	0.00488211	0.0821382
IDL_L	Total Lipids in IDL	Lipoprotein subclasses	igap_ad	Weighted median	57	0.126616	0.12001	0.291403	0.83297
IDL_L	Total Lipids in IDL	Lipoprotein subclasses	igap_ad	Inverse variance weighted	57	0.639764	0.282209	0.0233913	0.263266
IDL_L	Total Lipids in IDL	Lipoprotein subclasses	igap_ad	Simple mode	57	0.271943	0.283534	0.341622	0.858022
IDL_L	Total Lipids in IDL	Lipoprotein subclasses	igap_ad	Weighted mode	57	0.140185	0.269305	0.604737	0.967017
IDL_L	Total Lipids in IDL	Lipoprotein subclasses	MEGASTROKE.AS.EUR	MR Egger	64	0.07076	0.167025	0.673287	0.958951
IDL_L	Total Lipids in IDL	Lipoprotein subclasses	MEGASTROKE.AS.EUR	Weighted median	64	-0.0120864	0.0722091	0.867071	0.989505
IDL_L	Total Lipids in IDL	Lipoprotein subclasses	MEGASTROKE.AS.EUR	Inverse variance weighted	64	-0.036336	0.0710483	0.609052	0.946371
IDL_L	Total Lipids in IDL	Lipoprotein subclasses	MEGASTROKE.AS.EUR	Simple mode	64	-0.0352378	0.173537	0.839745	0.97957
IDL_L	Total Lipids in IDL	Lipoprotein subclasses	MEGASTROKE.AS.EUR	Weighted mode	64	-0.00257244	0.162468	0.987417	0.998062
IDL_L	Total Lipids in IDL	Lipoprotein subclasses	MEGASTROKE.IS.EUR	MR Egger	64	0.114406	0.180644	0.528851	0.999754
IDL_L	Total Lipids in IDL	Lipoprotein subclasses	MEGASTROKE.IS.EUR	Weighted median	64	-0.0135723	0.0773719	0.860753	0.999754
IDL_L	Total Lipids in IDL	Lipoprotein subclasses	MEGASTROKE.IS.EUR	Inverse variance weighted	64	-0.00254306	0.0763115	0.973416	0.999754
IDL_L	Total Lipids in IDL	Lipoprotein subclasses	MEGASTROKE.IS.EUR	Simple mode	64	0.018294	0.185842	0.921897	0.999754
IDL_L	Total Lipids in IDL	Lipoprotein subclasses	MEGASTROKE.IS.EUR	Weighted mode	64	0.00618221	0.172289	0.971489	0.999754
IDL_L	Total Lipids in IDL	Lipoprotein subclasses	MEGASTROKE.LVD.EUR	MR Egger	64	0.069244	0.409421	0.866248	0.988348
IDL_L	Total Lipids in IDL	Lipoprotein subclasses	MEGASTROKE.LVD.EUR	Weighted median	64	0.270071	0.191068	0.157514	0.738638
IDL_L	Total Lipids in IDL	Lipoprotein subclasses	MEGASTROKE.LVD.EUR	Inverse variance weighted	64	0.242088	0.16682	0.146726	0.738638
IDL_L	Total Lipids in IDL	Lipoprotein subclasses	MEGASTROKE.LVD.EUR	Simple mode	64	0.539893	0.463354	0.248337	0.807257
IDL_L	Total Lipids in IDL	Lipoprotein subclasses	MEGASTROKE.LVD.EUR	Weighted mode	64	0.620341	0.379098	0.106751	0.71454
IDL_L	Total Lipids in IDL	Lipoprotein subclasses	MEGASTROKE.SVD.EUR	MR Egger	64	-0.135649	0.373905	0.717994	0.985228
IDL_L	Total Lipids in IDL	Lipoprotein subclasses	MEGASTROKE.SVD.EUR	Weighted median	64	-0.0244945	0.18874	0.896741	0.988317
IDL_L	Total Lipids in IDL	Lipoprotein subclasses	MEGASTROKE.SVD.EUR	Inverse variance weighted	64	-0.0764838	0.156368	0.624752	0.985228
IDL_L	Total Lipids in IDL	Lipoprotein subclasses	MEGASTROKE.SVD.EUR	Simple mode	64	0.167542	0.433153	0.70021	0.985228
IDL_L	Total Lipids in IDL	Lipoprotein subclasses	MEGASTROKE.SVD.EUR	Weighted mode	64	0.167542	0.3203	0.602754	0.985228
IDL_L	Total Lipids in IDL	Lipoprotein subclasses	MEGASTROKE.CE.EUR	MR Egger	64	-0.202349	0.242496	0.407235	0.998394
IDL_L	Total Lipids in IDL	Lipoprotein subclasses	MEGASTROKE.CE.EUR	Weighted median	64	-0.0478201	0.142061	0.736406	0.998394
IDL_L	Total Lipids in IDL	Lipoprotein subclasses	MEGASTROKE.CE.EUR	Inverse variance weighted	64	-0.119322	0.101651	0.240456	0.998394
IDL_L	Total Lipids in IDL	Lipoprotein subclasses	MEGASTROKE.CE.EUR	Simple mode	64	-0.172114	0.320626	0.593291	0.998394
IDL_L	Total Lipids in IDL	Lipoprotein subclasses	MEGASTROKE.CE.EUR	Weighted mode	64	-0.0203803	0.272394	0.940596	0.998394
IDL_P	Concentration of IDL Particles	Lipoprotein subclasses	lacstroke	MR Egger	33	0.0220032	0.0375044	0.561665	0.997679
IDL_P	Concentration of IDL Particles	Lipoprotein subclasses	lacstroke	Weighted median	33	-0.00812455	0.0212388	0.702065	0.997679
IDL_P	Concentration of IDL Particles	Lipoprotein subclasses	lacstroke	Inverse variance weighted	33	-0.012633	0.0176123	0.473198	0.997679
IDL_P	Concentration of IDL Particles	Lipoprotein subclasses	lacstroke	Simple mode	33	0.0271933	0.0365528	0.462339	0.997679
IDL_P	Concentration of IDL Particles	Lipoprotein subclasses	lacstroke	Weighted mode	33	0.00802044	0.0228334	0.727696	0.997679
IDL_P	Concentration of IDL Particles	Lipoprotein subclasses	ukb_wmh	MR Egger	41	0.0112323	0.0239295	0.641403	0.998252
IDL_P	Concentration of IDL Particles	Lipoprotein subclasses	ukb_wmh	Weighted median	41	-0.00601398	0.0162854	0.711914	0.998252
IDL_P	Concentration of IDL Particles	Lipoprotein subclasses	ukb_wmh	Inverse variance weighted	41	-0.0196591	0.0132798	0.138772	0.998252
IDL_P	Concentration of IDL Particles	Lipoprotein subclasses	ukb_wmh	Simple mode	41	-0.0200016	0.0272794	0.467704	0.998252
IDL_P	Concentration of IDL Particles	Lipoprotein subclasses	ukb_wmh	Weighted mode	41	0.000211818	0.0188587	0.991094	0.999349
IDL_P	Concentration of IDL Particles	Lipoprotein subclasses	ukb_fa	MR Egger	51	0.111056	0.361222	0.759807	0.963881
IDL_P	Concentration of IDL Particles	Lipoprotein subclasses	ukb_fa	Weighted median	51	0.0326315	0.208865	0.87585	0.98096
IDL_P	Concentration of IDL Particles	Lipoprotein subclasses	ukb_fa	Inverse variance weighted	51	0.00095286	0.167003	0.995448	0.997689
IDL_P	Concentration of IDL Particles	Lipoprotein subclasses	ukb_fa	Simple mode	51	-0.148087	0.443412	0.739798	0.963881
IDL_P	Concentration of IDL Particles	Lipoprotein subclasses	ukb_fa	Weighted mode	51	0.367849	0.33312	0.274769	0.903689
IDL_P	Concentration of IDL Particles	Lipoprotein subclasses	ukb_md	MR Egger	51	-0.094771	0.366873	0.797241	0.988391
IDL_P	Concentration of IDL Particles	Lipoprotein subclasses	ukb_md	Weighted median	51	-0.162621	0.213637	0.446537	0.988391
IDL_P	Concentration of IDL Particles	Lipoprotein subclasses	ukb_md	Inverse variance weighted	51	0.00443569	0.169547	0.979128	0.995929
IDL_P	Concentration of IDL Particles	Lipoprotein subclasses	ukb_md	Simple mode	51	-0.119237	0.460057	0.796562	0.988391
IDL_P	Concentration of IDL Particles	Lipoprotein subclasses	ukb_md	Weighted mode	51	-0.49501	0.334627	0.145336	0.988391
IDL_P	Concentration of IDL Particles	Lipoprotein subclasses	ukb_psmd	MR Egger	51	0.0746691	0.0821441	0.367799	0.913206
IDL_P	Concentration of IDL Particles	Lipoprotein subclasses	ukb_psmd	Weighted median	51	0.0794652	0.0562523	0.157757	0.913206
IDL_P	Concentration of IDL Particles	Lipoprotein subclasses	ukb_psmd	Inverse variance weighted	51	0.0583027	0.0379068	0.124036	0.913206
IDL_P	Concentration of IDL Particles	Lipoprotein subclasses	ukb_psmd	Simple mode	51	0.126273	0.113673	0.27195	0.913206
IDL_P	Concentration of IDL Particles	Lipoprotein subclasses	ukb_psmd	Weighted mode	51	0.0922877	0.0728751	0.211245	0.913206
IDL_P	Concentration of IDL Particles	Lipoprotein subclasses	igap_ad	MR Egger	40	0.854168	0.273196	0.00338441	0.0658373
IDL_P	Concentration of IDL Particles	Lipoprotein subclasses	igap_ad	Weighted median	40	0.204073	0.133035	0.125034	0.648615
IDL_P	Concentration of IDL Particles	Lipoprotein subclasses	igap_ad	Inverse variance weighted	40	0.298902	0.135917	0.0278672	0.294154
IDL_P	Concentration of IDL Particles	Lipoprotein subclasses	igap_ad	Simple mode	40	0.17136	0.245807	0.489854	0.928772
IDL_P	Concentration of IDL Particles	Lipoprotein subclasses	igap_ad	Weighted mode	40	0.107201	0.300108	0.722862	0.983235
IDL_P	Concentration of IDL Particles	Lipoprotein subclasses	MEGASTROKE.AS.EUR	MR Egger	50	0.284843	0.153236	0.069184	0.69463
IDL_P	Concentration of IDL Particles	Lipoprotein subclasses	MEGASTROKE.AS.EUR	Weighted median	50	0.0283457	0.0688084	0.680375	0.963059
IDL_P	Concentration of IDL Particles	Lipoprotein subclasses	MEGASTROKE.AS.EUR	Inverse variance weighted	50	0.0457943	0.070611	0.516634	0.916048
IDL_P	Concentration of IDL Particles	Lipoprotein subclasses	MEGASTROKE.AS.EUR	Simple mode	50	0.0984986	0.140985	0.488075	0.916048
IDL_P	Concentration of IDL Particles	Lipoprotein subclasses	MEGASTROKE.AS.EUR	Weighted mode	50	0.00654762	0.0808048	0.935748	0.998062
IDL_P	Concentration of IDL Particles	Lipoprotein subclasses	MEGASTROKE.IS.EUR	MR Egger	50	0.332789	0.169362	0.0552216	0.598358
IDL_P	Concentration of IDL Particles	Lipoprotein subclasses	MEGASTROKE.IS.EUR	Weighted median	50	0.0362271	0.0772307	0.639015	0.999754
IDL_P	Concentration of IDL Particles	Lipoprotein subclasses	MEGASTROKE.IS.EUR	Inverse variance weighted	50	0.0751033	0.0778764	0.33485	0.953977
IDL_P	Concentration of IDL Particles	Lipoprotein subclasses	MEGASTROKE.IS.EUR	Simple mode	50	0.0257004	0.146082	0.861074	0.999754
IDL_P	Concentration of IDL Particles	Lipoprotein subclasses	MEGASTROKE.IS.EUR	Weighted mode	50	0.0143207	0.085377	0.867483	0.999754
IDL_P	Concentration of IDL Particles	Lipoprotein subclasses	MEGASTROKE.LVD.EUR	MR Egger	50	0.374519	0.356573	0.298825	0.853303
IDL_P	Concentration of IDL Particles	Lipoprotein subclasses	MEGASTROKE.LVD.EUR	Weighted median	50	0.121176	0.183977	0.510122	0.902201
IDL_P	Concentration of IDL Particles	Lipoprotein subclasses	MEGASTROKE.LVD.EUR	Inverse variance weighted	50	0.179828	0.158324	0.256032	0.820007
IDL_P	Concentration of IDL Particles	Lipoprotein subclasses	MEGASTROKE.LVD.EUR	Simple mode	50	0.100535	0.368164	0.785947	0.969143
IDL_P	Concentration of IDL Particles	Lipoprotein subclasses	MEGASTROKE.LVD.EUR	Weighted mode	50	0.0301203	0.234999	0.898537	0.988348
IDL_P	Concentration of IDL Particles	Lipoprotein subclasses	MEGASTROKE.SVD.EUR	MR Egger	50	0.0704658	0.29296	0.810944	0.985228
IDL_P	Concentration of IDL Particles	Lipoprotein subclasses	MEGASTROKE.SVD.EUR	Weighted median	50	-0.101044	0.163448	0.53644	0.985228
IDL_P	Concentration of IDL Particles	Lipoprotein subclasses	MEGASTROKE.SVD.EUR	Inverse variance weighted	50	0.0506845	0.130161	0.696981	0.985228
IDL_P	Concentration of IDL Particles	Lipoprotein subclasses	MEGASTROKE.SVD.EUR	Simple mode	50	-0.0350274	0.328408	0.915496	0.988317
IDL_P	Concentration of IDL Particles	Lipoprotein subclasses	MEGASTROKE.SVD.EUR	Weighted mode	50	-0.0534663	0.216489	0.805963	0.985228
IDL_P	Concentration of IDL Particles	Lipoprotein subclasses	MEGASTROKE.CE.EUR	MR Egger	50	0.469573	0.201085	0.0237615	0.998394
IDL_P	Concentration of IDL Particles	Lipoprotein subclasses	MEGASTROKE.CE.EUR	Weighted median	50	0.180753	0.133971	0.177276	0.998394
IDL_P	Concentration of IDL Particles	Lipoprotein subclasses	MEGASTROKE.CE.EUR	Inverse variance weighted	50	0.134378	0.090862	0.139159	0.998394
IDL_P	Concentration of IDL Particles	Lipoprotein subclasses	MEGASTROKE.CE.EUR	Simple mode	50	0.181142	0.257466	0.485038	0.998394
IDL_P	Concentration of IDL Particles	Lipoprotein subclasses	MEGASTROKE.CE.EUR	Weighted mode	50	0.159214	0.174317	0.365528	0.998394
IDL_PL	Phospholipids in IDL	Lipoprotein subclasses	lacstroke	MR Egger	53	0.0165704	0.0187187	0.380185	0.996002
IDL_PL	Phospholipids in IDL	Lipoprotein subclasses	lacstroke	Weighted median	53	0.0293251	0.0166834	0.0787921	0.906907
IDL_PL	Phospholipids in IDL	Lipoprotein subclasses	lacstroke	Inverse variance weighted	53	0.00150042	0.012643	0.905532	0.997679
IDL_PL	Phospholipids in IDL	Lipoprotein subclasses	lacstroke	Simple mode	53	0.0310559	0.0372398	0.408127	0.997679
IDL_PL	Phospholipids in IDL	Lipoprotein subclasses	lacstroke	Weighted mode	53	0.016657	0.0173687	0.341985	0.978888
IDL_PL	Phospholipids in IDL	Lipoprotein subclasses	ukb_wmh	MR Egger	62	0.0119287	0.00876506	0.178624	0.998252
IDL_PL	Phospholipids in IDL	Lipoprotein subclasses	ukb_wmh	Weighted median	62	0.0120889	0.00901141	0.179755	0.998252
IDL_PL	Phospholipids in IDL	Lipoprotein subclasses	ukb_wmh	Inverse variance weighted	62	0.00117506	0.0062131	0.849994	0.998252
IDL_PL	Phospholipids in IDL	Lipoprotein subclasses	ukb_wmh	Simple mode	62	-0.00159424	0.0151172	0.916358	0.999266
IDL_PL	Phospholipids in IDL	Lipoprotein subclasses	ukb_wmh	Weighted mode	62	0.00772216	0.00821798	0.351095	0.998252
IDL_PL	Phospholipids in IDL	Lipoprotein subclasses	ukb_fa	MR Egger	74	0.201369	0.200794	0.319286	0.903689
IDL_PL	Phospholipids in IDL	Lipoprotein subclasses	ukb_fa	Weighted median	74	0.166876	0.177652	0.347553	0.903689
IDL_PL	Phospholipids in IDL	Lipoprotein subclasses	ukb_fa	Inverse variance weighted	74	0.0611881	0.128986	0.635231	0.955897
IDL_PL	Phospholipids in IDL	Lipoprotein subclasses	ukb_fa	Simple mode	74	-0.100757	0.484077	0.835698	0.97498
IDL_PL	Phospholipids in IDL	Lipoprotein subclasses	ukb_fa	Weighted mode	74	0.353834	0.214403	0.103173	0.876785
IDL_PL	Phospholipids in IDL	Lipoprotein subclasses	ukb_md	MR Egger	74	-0.0572903	0.228796	0.802992	0.988391
IDL_PL	Phospholipids in IDL	Lipoprotein subclasses	ukb_md	Weighted median	74	-0.252702	0.194322	0.193454	0.988391
IDL_PL	Phospholipids in IDL	Lipoprotein subclasses	ukb_md	Inverse variance weighted	74	-0.0576389	0.146135	0.693268	0.988391
IDL_PL	Phospholipids in IDL	Lipoprotein subclasses	ukb_md	Simple mode	74	0.0719917	0.446554	0.872369	0.988391
IDL_PL	Phospholipids in IDL	Lipoprotein subclasses	ukb_md	Weighted mode	74	-0.201702	0.213087	0.346982	0.988391
IDL_PL	Phospholipids in IDL	Lipoprotein subclasses	ukb_psmd	MR Egger	74	0.063914	0.0540066	0.240524	0.913206
IDL_PL	Phospholipids in IDL	Lipoprotein subclasses	ukb_psmd	Weighted median	74	0.088604	0.0564128	0.116267	0.913206
IDL_PL	Phospholipids in IDL	Lipoprotein subclasses	ukb_psmd	Inverse variance weighted	74	0.0563915	0.0344204	0.101356	0.913206
IDL_PL	Phospholipids in IDL	Lipoprotein subclasses	ukb_psmd	Simple mode	74	0.0104789	0.109034	0.9237	0.975436
IDL_PL	Phospholipids in IDL	Lipoprotein subclasses	ukb_psmd	Weighted mode	74	0.0809079	0.056145	0.153846	0.913206
IDL_PL	Phospholipids in IDL	Lipoprotein subclasses	igap_ad	MR Egger	59	1.17459	0.209312	6.16334e-07	5.48097e-05
IDL_PL	Phospholipids in IDL	Lipoprotein subclasses	igap_ad	Weighted median	59	0.454387	0.125882	0.000306633	0.0103178
IDL_PL	Phospholipids in IDL	Lipoprotein subclasses	igap_ad	Inverse variance weighted	59	0.510049	0.148656	0.000601223	0.0174075
IDL_PL	Phospholipids in IDL	Lipoprotein subclasses	igap_ad	Simple mode	59	-0.0170286	0.266358	0.949245	0.991134
IDL_PL	Phospholipids in IDL	Lipoprotein subclasses	igap_ad	Weighted mode	59	-0.102966	0.692703	0.88235	0.98451
IDL_PL	Phospholipids in IDL	Lipoprotein subclasses	MEGASTROKE.AS.EUR	MR Egger	67	0.163782	0.0954232	0.0908559	0.729778
IDL_PL	Phospholipids in IDL	Lipoprotein subclasses	MEGASTROKE.AS.EUR	Weighted median	67	0.0804585	0.0703954	0.253059	0.85847
IDL_PL	Phospholipids in IDL	Lipoprotein subclasses	MEGASTROKE.AS.EUR	Inverse variance weighted	67	0.0696259	0.0605728	0.250367	0.856593
IDL_PL	Phospholipids in IDL	Lipoprotein subclasses	MEGASTROKE.AS.EUR	Simple mode	67	0.261003	0.14423	0.0749066	0.711898
IDL_PL	Phospholipids in IDL	Lipoprotein subclasses	MEGASTROKE.AS.EUR	Weighted mode	67	0.114011	0.0712829	0.114507	0.762357
IDL_PL	Phospholipids in IDL	Lipoprotein subclasses	MEGASTROKE.IS.EUR	MR Egger	67	0.177234	0.10437	0.0942665	0.684489
IDL_PL	Phospholipids in IDL	Lipoprotein subclasses	MEGASTROKE.IS.EUR	Weighted median	67	0.0527512	0.0754312	0.484347	0.999754
IDL_PL	Phospholipids in IDL	Lipoprotein subclasses	MEGASTROKE.IS.EUR	Inverse variance weighted	67	0.0768036	0.0663619	0.247132	0.88974
IDL_PL	Phospholipids in IDL	Lipoprotein subclasses	MEGASTROKE.IS.EUR	Simple mode	67	0.0931758	0.142314	0.514922	0.999754
IDL_PL	Phospholipids in IDL	Lipoprotein subclasses	MEGASTROKE.IS.EUR	Weighted mode	67	0.0830571	0.0754465	0.27495	0.907992
IDL_PL	Phospholipids in IDL	Lipoprotein subclasses	MEGASTROKE.LVD.EUR	MR Egger	67	-0.011858	0.220652	0.957307	0.993052
IDL_PL	Phospholipids in IDL	Lipoprotein subclasses	MEGASTROKE.LVD.EUR	Weighted median	67	-0.165571	0.189169	0.381436	0.871917
IDL_PL	Phospholipids in IDL	Lipoprotein subclasses	MEGASTROKE.LVD.EUR	Inverse variance weighted	67	0.0711742	0.136013	0.600772	0.92455
IDL_PL	Phospholipids in IDL	Lipoprotein subclasses	MEGASTROKE.LVD.EUR	Simple mode	67	-0.0618006	0.422404	0.884125	0.988348
IDL_PL	Phospholipids in IDL	Lipoprotein subclasses	MEGASTROKE.LVD.EUR	Weighted mode	67	-0.248674	0.199528	0.217057	0.778682
IDL_PL	Phospholipids in IDL	Lipoprotein subclasses	MEGASTROKE.SVD.EUR	MR Egger	67	0.148124	0.210162	0.483446	0.985228
IDL_PL	Phospholipids in IDL	Lipoprotein subclasses	MEGASTROKE.SVD.EUR	Weighted median	67	0.116721	0.174799	0.504297	0.985228
IDL_PL	Phospholipids in IDL	Lipoprotein subclasses	MEGASTROKE.SVD.EUR	Inverse variance weighted	67	0.0719331	0.131041	0.58305	0.985228
IDL_PL	Phospholipids in IDL	Lipoprotein subclasses	MEGASTROKE.SVD.EUR	Simple mode	67	0.286543	0.309426	0.357796	0.985228
IDL_PL	Phospholipids in IDL	Lipoprotein subclasses	MEGASTROKE.SVD.EUR	Weighted mode	67	0.203577	0.179216	0.260094	0.984242
IDL_PL	Phospholipids in IDL	Lipoprotein subclasses	MEGASTROKE.CE.EUR	MR Egger	67	0.122698	0.160266	0.44669	0.998394
IDL_PL	Phospholipids in IDL	Lipoprotein subclasses	MEGASTROKE.CE.EUR	Weighted median	67	0.0170063	0.15538	0.912846	0.998394
IDL_PL	Phospholipids in IDL	Lipoprotein subclasses	MEGASTROKE.CE.EUR	Inverse variance weighted	67	0.0272662	0.0987042	0.782363	0.998394
IDL_PL	Phospholipids in IDL	Lipoprotein subclasses	MEGASTROKE.CE.EUR	Simple mode	67	0.0793768	0.323641	0.807015	0.998394
IDL_PL	Phospholipids in IDL	Lipoprotein subclasses	MEGASTROKE.CE.EUR	Weighted mode	67	0.0241836	0.167842	0.885872	0.998394
IDL_PL_pct	Phospholipids to total lipids ratio in IDL	Ratios	lacstroke	MR Egger	34	-0.00268707	0.0339214	0.937355	0.997679
IDL_PL_pct	Phospholipids to total lipids ratio in IDL	Ratios	lacstroke	Weighted median	34	0.0193997	0.0219646	0.377113	0.992612
IDL_PL_pct	Phospholipids to total lipids ratio in IDL	Ratios	lacstroke	Inverse variance weighted	34	0.0192416	0.0168472	0.253402	0.954931
IDL_PL_pct	Phospholipids to total lipids ratio in IDL	Ratios	lacstroke	Simple mode	34	-0.0256022	0.0376701	0.501471	0.997679
IDL_PL_pct	Phospholipids to total lipids ratio in IDL	Ratios	lacstroke	Weighted mode	34	0.00977886	0.0198228	0.625058	0.997679
IDL_PL_pct	Phospholipids to total lipids ratio in IDL	Ratios	ukb_wmh	MR Egger	43	-0.0357299	0.0231312	0.130112	0.998252
IDL_PL_pct	Phospholipids to total lipids ratio in IDL	Ratios	ukb_wmh	Weighted median	43	-0.0196371	0.0156421	0.209334	0.998252
IDL_PL_pct	Phospholipids to total lipids ratio in IDL	Ratios	ukb_wmh	Inverse variance weighted	43	0.00107023	0.013146	0.935115	0.999266
IDL_PL_pct	Phospholipids to total lipids ratio in IDL	Ratios	ukb_wmh	Simple mode	43	-0.000801974	0.0286263	0.977783	0.999266
IDL_PL_pct	Phospholipids to total lipids ratio in IDL	Ratios	ukb_wmh	Weighted mode	43	-0.0186198	0.0166028	0.268451	0.998252
IDL_PL_pct	Phospholipids to total lipids ratio in IDL	Ratios	ukb_fa	MR Egger	53	-0.0345397	0.323457	0.91538	0.989814
IDL_PL_pct	Phospholipids to total lipids ratio in IDL	Ratios	ukb_fa	Weighted median	53	0.176572	0.194088	0.362953	0.903689
IDL_PL_pct	Phospholipids to total lipids ratio in IDL	Ratios	ukb_fa	Inverse variance weighted	53	0.149188	0.184956	0.419891	0.930185
IDL_PL_pct	Phospholipids to total lipids ratio in IDL	Ratios	ukb_fa	Simple mode	53	0.249708	0.41452	0.549523	0.955897
IDL_PL_pct	Phospholipids to total lipids ratio in IDL	Ratios	ukb_fa	Weighted mode	53	0.052232	0.16983	0.759649	0.963881
IDL_PL_pct	Phospholipids to total lipids ratio in IDL	Ratios	ukb_md	MR Egger	53	0.164016	0.311829	0.60118	0.988391
IDL_PL_pct	Phospholipids to total lipids ratio in IDL	Ratios	ukb_md	Weighted median	53	0.0124203	0.180457	0.945127	0.988391
IDL_PL_pct	Phospholipids to total lipids ratio in IDL	Ratios	ukb_md	Inverse variance weighted	53	-0.160696	0.180265	0.372691	0.988391
IDL_PL_pct	Phospholipids to total lipids ratio in IDL	Ratios	ukb_md	Simple mode	53	-0.0323967	0.418033	0.938525	0.988391
IDL_PL_pct	Phospholipids to total lipids ratio in IDL	Ratios	ukb_md	Weighted mode	53	-0.00455679	0.17829	0.979707	0.995929
IDL_PL_pct	Phospholipids to total lipids ratio in IDL	Ratios	ukb_psmd	MR Egger	53	-0.0234109	0.0854443	0.785199	0.944435
IDL_PL_pct	Phospholipids to total lipids ratio in IDL	Ratios	ukb_psmd	Weighted median	53	-0.00693183	0.05502	0.899742	0.975436
IDL_PL_pct	Phospholipids to total lipids ratio in IDL	Ratios	ukb_psmd	Inverse variance weighted	53	-0.00182304	0.0486321	0.970097	0.988449
IDL_PL_pct	Phospholipids to total lipids ratio in IDL	Ratios	ukb_psmd	Simple mode	53	0.106415	0.148423	0.4766	0.913206
IDL_PL_pct	Phospholipids to total lipids ratio in IDL	Ratios	ukb_psmd	Weighted mode	53	-0.0363953	0.0531327	0.496394	0.913206
IDL_PL_pct	Phospholipids to total lipids ratio in IDL	Ratios	igap_ad	MR Egger	39	-0.186785	0.216254	0.393303	0.872078
IDL_PL_pct	Phospholipids to total lipids ratio in IDL	Ratios	igap_ad	Weighted median	39	0.0054659	0.106942	0.959237	0.991134
IDL_PL_pct	Phospholipids to total lipids ratio in IDL	Ratios	igap_ad	Inverse variance weighted	39	-0.0209899	0.125628	0.867307	0.98451
IDL_PL_pct	Phospholipids to total lipids ratio in IDL	Ratios	igap_ad	Simple mode	39	-0.0418559	0.194045	0.830373	0.983649
IDL_PL_pct	Phospholipids to total lipids ratio in IDL	Ratios	igap_ad	Weighted mode	39	-0.00833274	0.110133	0.940086	0.991134
IDL_PL_pct	Phospholipids to total lipids ratio in IDL	Ratios	MEGASTROKE.AS.EUR	MR Egger	48	-0.0632558	0.0773278	0.417563	0.916048
IDL_PL_pct	Phospholipids to total lipids ratio in IDL	Ratios	MEGASTROKE.AS.EUR	Weighted median	48	-0.0101332	0.0728469	0.889369	0.998062
IDL_PL_pct	Phospholipids to total lipids ratio in IDL	Ratios	MEGASTROKE.AS.EUR	Inverse variance weighted	48	0.00696953	0.0432152	0.871877	0.989505
IDL_PL_pct	Phospholipids to total lipids ratio in IDL	Ratios	MEGASTROKE.AS.EUR	Simple mode	48	0.0298911	0.137732	0.82913	0.978564
IDL_PL_pct	Phospholipids to total lipids ratio in IDL	Ratios	MEGASTROKE.AS.EUR	Weighted mode	48	-0.0388588	0.0733657	0.598841	0.94271
IDL_PL_pct	Phospholipids to total lipids ratio in IDL	Ratios	MEGASTROKE.IS.EUR	MR Egger	48	-0.035357	0.0853163	0.680491	0.999754
IDL_PL_pct	Phospholipids to total lipids ratio in IDL	Ratios	MEGASTROKE.IS.EUR	Weighted median	48	0.0577363	0.0766627	0.451377	0.999754
IDL_PL_pct	Phospholipids to total lipids ratio in IDL	Ratios	MEGASTROKE.IS.EUR	Inverse variance weighted	48	0.016282	0.0474067	0.731257	0.999754
IDL_PL_pct	Phospholipids to total lipids ratio in IDL	Ratios	MEGASTROKE.IS.EUR	Simple mode	48	-0.0153124	0.15188	0.920123	0.999754
IDL_PL_pct	Phospholipids to total lipids ratio in IDL	Ratios	MEGASTROKE.IS.EUR	Weighted mode	48	0.000865918	0.0832501	0.991745	0.999754
IDL_PL_pct	Phospholipids to total lipids ratio in IDL	Ratios	MEGASTROKE.LVD.EUR	MR Egger	48	-0.176384	0.220386	0.427628	0.877832
IDL_PL_pct	Phospholipids to total lipids ratio in IDL	Ratios	MEGASTROKE.LVD.EUR	Weighted median	48	-0.356329	0.184844	0.0538886	0.58852
IDL_PL_pct	Phospholipids to total lipids ratio in IDL	Ratios	MEGASTROKE.LVD.EUR	Inverse variance weighted	48	-0.261295	0.120961	0.0307596	0.561553
IDL_PL_pct	Phospholipids to total lipids ratio in IDL	Ratios	MEGASTROKE.LVD.EUR	Simple mode	48	-0.554548	0.341535	0.11113	0.723446
IDL_PL_pct	Phospholipids to total lipids ratio in IDL	Ratios	MEGASTROKE.LVD.EUR	Weighted mode	48	-0.337628	0.186922	0.0772843	0.663579
IDL_PL_pct	Phospholipids to total lipids ratio in IDL	Ratios	MEGASTROKE.SVD.EUR	MR Egger	48	0.214735	0.214239	0.321435	0.985228
IDL_PL_pct	Phospholipids to total lipids ratio in IDL	Ratios	MEGASTROKE.SVD.EUR	Weighted median	48	0.140637	0.167416	0.400883	0.985228
IDL_PL_pct	Phospholipids to total lipids ratio in IDL	Ratios	MEGASTROKE.SVD.EUR	Inverse variance weighted	48	0.19267	0.119194	0.105999	0.869281
IDL_PL_pct	Phospholipids to total lipids ratio in IDL	Ratios	MEGASTROKE.SVD.EUR	Simple mode	48	-0.0673578	0.320099	0.834243	0.985228
IDL_PL_pct	Phospholipids to total lipids ratio in IDL	Ratios	MEGASTROKE.SVD.EUR	Weighted mode	48	0.270217	0.167468	0.113321	0.874282
IDL_PL_pct	Phospholipids to total lipids ratio in IDL	Ratios	MEGASTROKE.CE.EUR	MR Egger	48	0.17474	0.169792	0.308793	0.998394
IDL_PL_pct	Phospholipids to total lipids ratio in IDL	Ratios	MEGASTROKE.CE.EUR	Weighted median	48	0.154188	0.132571	0.244805	0.998394
IDL_PL_pct	Phospholipids to total lipids ratio in IDL	Ratios	MEGASTROKE.CE.EUR	Inverse variance weighted	48	0.076959	0.0944484	0.415172	0.998394
IDL_PL_pct	Phospholipids to total lipids ratio in IDL	Ratios	MEGASTROKE.CE.EUR	Simple mode	48	0.181793	0.265568	0.496994	0.998394
IDL_PL_pct	Phospholipids to total lipids ratio in IDL	Ratios	MEGASTROKE.CE.EUR	Weighted mode	48	0.126629	0.140194	0.371003	0.998394
IDL_TG	Triglycerides in IDL	Lipoprotein subclasses	lacstroke	MR Egger	46	-0.0244988	0.0326438	0.456955	0.997679
IDL_TG	Triglycerides in IDL	Lipoprotein subclasses	lacstroke	Weighted median	46	0.00242782	0.017905	0.892142	0.997679
IDL_TG	Triglycerides in IDL	Lipoprotein subclasses	lacstroke	Inverse variance weighted	46	0.0076316	0.0127994	0.551011	0.997679
IDL_TG	Triglycerides in IDL	Lipoprotein subclasses	lacstroke	Simple mode	46	-0.000329076	0.0377818	0.993089	0.998533
IDL_TG	Triglycerides in IDL	Lipoprotein subclasses	lacstroke	Weighted mode	46	-0.0121928	0.0304606	0.690842	0.997679
IDL_TG	Triglycerides in IDL	Lipoprotein subclasses	ukb_wmh	MR Egger	65	0.00833582	0.0197766	0.674826	0.998252
IDL_TG	Triglycerides in IDL	Lipoprotein subclasses	ukb_wmh	Weighted median	65	0.0169715	0.0148193	0.252114	0.998252
IDL_TG	Triglycerides in IDL	Lipoprotein subclasses	ukb_wmh	Inverse variance weighted	65	0.0116631	0.0108284	0.281444	0.998252
IDL_TG	Triglycerides in IDL	Lipoprotein subclasses	ukb_wmh	Simple mode	65	0.0255619	0.026835	0.344398	0.998252
IDL_TG	Triglycerides in IDL	Lipoprotein subclasses	ukb_wmh	Weighted mode	65	0.0105195	0.0158462	0.509168	0.998252
IDL_TG	Triglycerides in IDL	Lipoprotein subclasses	ukb_fa	MR Egger	75	0.114533	0.402843	0.776977	0.964443
IDL_TG	Triglycerides in IDL	Lipoprotein subclasses	ukb_fa	Weighted median	75	0.217274	0.199131	0.275223	0.903689
IDL_TG	Triglycerides in IDL	Lipoprotein subclasses	ukb_fa	Inverse variance weighted	75	0.154021	0.177501	0.385548	0.903689
IDL_TG	Triglycerides in IDL	Lipoprotein subclasses	ukb_fa	Simple mode	75	0.439153	0.459755	0.342592	0.903689
IDL_TG	Triglycerides in IDL	Lipoprotein subclasses	ukb_fa	Weighted mode	75	0.269253	0.35373	0.448967	0.934184
IDL_TG	Triglycerides in IDL	Lipoprotein subclasses	ukb_md	MR Egger	75	0.180953	0.421596	0.669036	0.988391
IDL_TG	Triglycerides in IDL	Lipoprotein subclasses	ukb_md	Weighted median	75	-0.147547	0.199481	0.45951	0.988391
IDL_TG	Triglycerides in IDL	Lipoprotein subclasses	ukb_md	Inverse variance weighted	75	-0.117594	0.18651	0.528371	0.988391
IDL_TG	Triglycerides in IDL	Lipoprotein subclasses	ukb_md	Simple mode	75	-0.304063	0.457255	0.508134	0.988391
IDL_TG	Triglycerides in IDL	Lipoprotein subclasses	ukb_md	Weighted mode	75	-0.185131	0.412995	0.655272	0.988391
IDL_TG	Triglycerides in IDL	Lipoprotein subclasses	ukb_psmd	MR Egger	75	0.0377723	0.0884445	0.670583	0.91688
IDL_TG	Triglycerides in IDL	Lipoprotein subclasses	ukb_psmd	Weighted median	75	0.00296204	0.0539695	0.956231	0.983891
IDL_TG	Triglycerides in IDL	Lipoprotein subclasses	ukb_psmd	Inverse variance weighted	75	-0.0124827	0.0390485	0.749217	0.927649
IDL_TG	Triglycerides in IDL	Lipoprotein subclasses	ukb_psmd	Simple mode	75	0.055879	0.130417	0.669558	0.91688
IDL_TG	Triglycerides in IDL	Lipoprotein subclasses	ukb_psmd	Weighted mode	75	0.0980015	0.0976224	0.318706	0.913206
IDL_TG	Triglycerides in IDL	Lipoprotein subclasses	igap_ad	MR Egger	63	-0.177239	0.273105	0.518789	0.940316
IDL_TG	Triglycerides in IDL	Lipoprotein subclasses	igap_ad	Weighted median	63	-0.143063	0.110029	0.19352	0.75682
IDL_TG	Triglycerides in IDL	Lipoprotein subclasses	igap_ad	Inverse variance weighted	63	-0.049448	0.116115	0.670213	0.983235
IDL_TG	Triglycerides in IDL	Lipoprotein subclasses	igap_ad	Simple mode	63	-0.138037	0.264038	0.602981	0.967017
IDL_TG	Triglycerides in IDL	Lipoprotein subclasses	igap_ad	Weighted mode	63	-0.101882	0.269227	0.706408	0.983235
IDL_TG	Triglycerides in IDL	Lipoprotein subclasses	MEGASTROKE.AS.EUR	MR Egger	70	-0.00224897	0.106519	0.983217	0.998062
IDL_TG	Triglycerides in IDL	Lipoprotein subclasses	MEGASTROKE.AS.EUR	Weighted median	70	0.043132	0.0661154	0.51416	0.916048
IDL_TG	Triglycerides in IDL	Lipoprotein subclasses	MEGASTROKE.AS.EUR	Inverse variance weighted	70	0.0934796	0.0459266	0.0418093	0.659531
IDL_TG	Triglycerides in IDL	Lipoprotein subclasses	MEGASTROKE.AS.EUR	Simple mode	70	0.0962784	0.163346	0.557508	0.933133
IDL_TG	Triglycerides in IDL	Lipoprotein subclasses	MEGASTROKE.AS.EUR	Weighted mode	70	0.0373077	0.123694	0.763855	0.977185
IDL_TG	Triglycerides in IDL	Lipoprotein subclasses	MEGASTROKE.IS.EUR	MR Egger	70	-0.0654995	0.111663	0.559426	0.999754
IDL_TG	Triglycerides in IDL	Lipoprotein subclasses	MEGASTROKE.IS.EUR	Weighted median	70	0.0194302	0.0701596	0.781824	0.999754
IDL_TG	Triglycerides in IDL	Lipoprotein subclasses	MEGASTROKE.IS.EUR	Inverse variance weighted	70	0.0974394	0.0487451	0.0456129	0.591542
IDL_TG	Triglycerides in IDL	Lipoprotein subclasses	MEGASTROKE.IS.EUR	Simple mode	70	0.0781402	0.166666	0.640659	0.999754
IDL_TG	Triglycerides in IDL	Lipoprotein subclasses	MEGASTROKE.IS.EUR	Weighted mode	70	0.0250452	0.133654	0.851907	0.999754
IDL_TG	Triglycerides in IDL	Lipoprotein subclasses	MEGASTROKE.LVD.EUR	MR Egger	70	-0.19464	0.330215	0.557524	0.911295
IDL_TG	Triglycerides in IDL	Lipoprotein subclasses	MEGASTROKE.LVD.EUR	Weighted median	70	0.13879	0.183208	0.448718	0.877832
IDL_TG	Triglycerides in IDL	Lipoprotein subclasses	MEGASTROKE.LVD.EUR	Inverse variance weighted	70	0.0714571	0.140045	0.60988	0.930496
IDL_TG	Triglycerides in IDL	Lipoprotein subclasses	MEGASTROKE.LVD.EUR	Simple mode	70	0.159457	0.435412	0.715321	0.959279
IDL_TG	Triglycerides in IDL	Lipoprotein subclasses	MEGASTROKE.LVD.EUR	Weighted mode	70	0.122436	0.325817	0.708231	0.957381
IDL_TG	Triglycerides in IDL	Lipoprotein subclasses	MEGASTROKE.SVD.EUR	MR Egger	70	-0.423002	0.275556	0.129403	0.874282
IDL_TG	Triglycerides in IDL	Lipoprotein subclasses	MEGASTROKE.SVD.EUR	Weighted median	70	-0.104186	0.168565	0.536526	0.985228
IDL_TG	Triglycerides in IDL	Lipoprotein subclasses	MEGASTROKE.SVD.EUR	Inverse variance weighted	70	0.00656676	0.119854	0.956306	0.994359
IDL_TG	Triglycerides in IDL	Lipoprotein subclasses	MEGASTROKE.SVD.EUR	Simple mode	70	-0.00718034	0.376216	0.984828	0.997187
IDL_TG	Triglycerides in IDL	Lipoprotein subclasses	MEGASTROKE.SVD.EUR	Weighted mode	70	-0.160571	0.330285	0.628396	0.985228
IDL_TG	Triglycerides in IDL	Lipoprotein subclasses	MEGASTROKE.CE.EUR	MR Egger	70	-0.229301	0.226949	0.315903	0.998394
IDL_TG	Triglycerides in IDL	Lipoprotein subclasses	MEGASTROKE.CE.EUR	Weighted median	70	-0.00395604	0.134098	0.976465	0.998394
IDL_TG	Triglycerides in IDL	Lipoprotein subclasses	MEGASTROKE.CE.EUR	Inverse variance weighted	70	0.0273609	0.0965441	0.776868	0.998394
IDL_TG	Triglycerides in IDL	Lipoprotein subclasses	MEGASTROKE.CE.EUR	Simple mode	70	-0.169322	0.320475	0.598955	0.998394
IDL_TG	Triglycerides in IDL	Lipoprotein subclasses	MEGASTROKE.CE.EUR	Weighted mode	70	-0.156381	0.287113	0.587739	0.998394
IDL_TG_pct	Triglycerides to total lipids ratio in IDL	Ratios	lacstroke	MR Egger	58	-0.00553964	0.0400429	0.890466	0.997679
IDL_TG_pct	Triglycerides to total lipids ratio in IDL	Ratios	lacstroke	Weighted median	58	0.0144207	0.0182509	0.429448	0.997679
IDL_TG_pct	Triglycerides to total lipids ratio in IDL	Ratios	lacstroke	Inverse variance weighted	58	0.0169445	0.0150201	0.259269	0.954931
IDL_TG_pct	Triglycerides to total lipids ratio in IDL	Ratios	lacstroke	Simple mode	58	0.00507618	0.0466008	0.913641	0.997679
IDL_TG_pct	Triglycerides to total lipids ratio in IDL	Ratios	lacstroke	Weighted mode	58	0.0422187	0.043177	0.332302	0.976084
IDL_TG_pct	Triglycerides to total lipids ratio in IDL	Ratios	ukb_wmh	MR Egger	74	0.0040022	0.0142797	0.780072	0.998252
IDL_TG_pct	Triglycerides to total lipids ratio in IDL	Ratios	ukb_wmh	Weighted median	74	0.00647036	0.0130935	0.621189	0.998252
IDL_TG_pct	Triglycerides to total lipids ratio in IDL	Ratios	ukb_wmh	Inverse variance weighted	74	0.00661099	0.00878441	0.451701	0.998252
IDL_TG_pct	Triglycerides to total lipids ratio in IDL	Ratios	ukb_wmh	Simple mode	74	0.00866035	0.0229966	0.707568	0.998252
IDL_TG_pct	Triglycerides to total lipids ratio in IDL	Ratios	ukb_wmh	Weighted mode	74	-0.00195274	0.0121264	0.872514	0.998252
IDL_TG_pct	Triglycerides to total lipids ratio in IDL	Ratios	ukb_fa	MR Egger	83	0.297189	0.310317	0.341068	0.903689
IDL_TG_pct	Triglycerides to total lipids ratio in IDL	Ratios	ukb_fa	Weighted median	83	0.485505	0.189931	0.0105817	0.592842
IDL_TG_pct	Triglycerides to total lipids ratio in IDL	Ratios	ukb_fa	Inverse variance weighted	83	0.215297	0.153087	0.159614	0.876785
IDL_TG_pct	Triglycerides to total lipids ratio in IDL	Ratios	ukb_fa	Simple mode	83	0.419634	0.441313	0.344461	0.903689
IDL_TG_pct	Triglycerides to total lipids ratio in IDL	Ratios	ukb_fa	Weighted mode	83	0.47146	0.287672	0.105069	0.876785
IDL_TG_pct	Triglycerides to total lipids ratio in IDL	Ratios	ukb_md	MR Egger	83	-0.0649319	0.301261	0.829893	0.988391
IDL_TG_pct	Triglycerides to total lipids ratio in IDL	Ratios	ukb_md	Weighted median	83	-0.0958106	0.203884	0.638407	0.988391
IDL_TG_pct	Triglycerides to total lipids ratio in IDL	Ratios	ukb_md	Inverse variance weighted	83	-0.092191	0.148572	0.534919	0.988391
IDL_TG_pct	Triglycerides to total lipids ratio in IDL	Ratios	ukb_md	Simple mode	83	-0.45098	0.489825	0.35991	0.988391
IDL_TG_pct	Triglycerides to total lipids ratio in IDL	Ratios	ukb_md	Weighted mode	83	-0.344961	0.368529	0.351997	0.988391
IDL_TG_pct	Triglycerides to total lipids ratio in IDL	Ratios	ukb_psmd	MR Egger	85	0.0881933	0.0820971	0.285821	0.913206
IDL_TG_pct	Triglycerides to total lipids ratio in IDL	Ratios	ukb_psmd	Weighted median	85	0.0899776	0.0538189	0.0945521	0.913206
IDL_TG_pct	Triglycerides to total lipids ratio in IDL	Ratios	ukb_psmd	Inverse variance weighted	85	0.0684303	0.040085	0.0877978	0.913206
IDL_TG_pct	Triglycerides to total lipids ratio in IDL	Ratios	ukb_psmd	Simple mode	85	-0.015776	0.125097	0.899947	0.975436
IDL_TG_pct	Triglycerides to total lipids ratio in IDL	Ratios	ukb_psmd	Weighted mode	85	0.106941	0.0858352	0.21627	0.913206
IDL_TG_pct	Triglycerides to total lipids ratio in IDL	Ratios	igap_ad	MR Egger	73	-0.172918	0.184089	0.350751	0.858022
IDL_TG_pct	Triglycerides to total lipids ratio in IDL	Ratios	igap_ad	Weighted median	73	-0.163372	0.100466	0.103922	0.605708
IDL_TG_pct	Triglycerides to total lipids ratio in IDL	Ratios	igap_ad	Inverse variance weighted	73	-0.168357	0.0857045	0.0494844	0.41769
IDL_TG_pct	Triglycerides to total lipids ratio in IDL	Ratios	igap_ad	Simple mode	73	-0.0605193	0.219264	0.783331	0.983235
IDL_TG_pct	Triglycerides to total lipids ratio in IDL	Ratios	igap_ad	Weighted mode	73	-0.147035	0.161378	0.365274	0.862935
IDL_TG_pct	Triglycerides to total lipids ratio in IDL	Ratios	MEGASTROKE.AS.EUR	MR Egger	80	-0.0639826	0.123885	0.606988	0.945808
IDL_TG_pct	Triglycerides to total lipids ratio in IDL	Ratios	MEGASTROKE.AS.EUR	Weighted median	80	0.00222596	0.0610344	0.970907	0.998062
IDL_TG_pct	Triglycerides to total lipids ratio in IDL	Ratios	MEGASTROKE.AS.EUR	Inverse variance weighted	80	0.0200553	0.0573383	0.726511	0.976373
IDL_TG_pct	Triglycerides to total lipids ratio in IDL	Ratios	MEGASTROKE.AS.EUR	Simple mode	80	0.00524111	0.12638	0.967025	0.998062
IDL_TG_pct	Triglycerides to total lipids ratio in IDL	Ratios	MEGASTROKE.AS.EUR	Weighted mode	80	0.00524111	0.12194	0.965825	0.998062
IDL_TG_pct	Triglycerides to total lipids ratio in IDL	Ratios	MEGASTROKE.IS.EUR	MR Egger	80	-0.074394	0.133978	0.580299	0.999754
IDL_TG_pct	Triglycerides to total lipids ratio in IDL	Ratios	MEGASTROKE.IS.EUR	Weighted median	80	0.0183628	0.0686502	0.789097	0.999754
IDL_TG_pct	Triglycerides to total lipids ratio in IDL	Ratios	MEGASTROKE.IS.EUR	Inverse variance weighted	80	0.0152977	0.0632991	0.809033	0.999754
IDL_TG_pct	Triglycerides to total lipids ratio in IDL	Ratios	MEGASTROKE.IS.EUR	Simple mode	80	0.047889	0.13751	0.728573	0.999754
IDL_TG_pct	Triglycerides to total lipids ratio in IDL	Ratios	MEGASTROKE.IS.EUR	Weighted mode	80	0.0364703	0.114004	0.749887	0.999754
IDL_TG_pct	Triglycerides to total lipids ratio in IDL	Ratios	MEGASTROKE.LVD.EUR	MR Egger	80	-0.536643	0.348533	0.127676	0.723446
IDL_TG_pct	Triglycerides to total lipids ratio in IDL	Ratios	MEGASTROKE.LVD.EUR	Weighted median	80	-0.35429	0.181199	0.0505536	0.58852
IDL_TG_pct	Triglycerides to total lipids ratio in IDL	Ratios	MEGASTROKE.LVD.EUR	Inverse variance weighted	80	-0.0829029	0.157758	0.59923	0.92455
IDL_TG_pct	Triglycerides to total lipids ratio in IDL	Ratios	MEGASTROKE.LVD.EUR	Simple mode	80	-0.431299	0.411895	0.298242	0.853303
IDL_TG_pct	Triglycerides to total lipids ratio in IDL	Ratios	MEGASTROKE.LVD.EUR	Weighted mode	80	-0.431299	0.308969	0.166645	0.738638
IDL_TG_pct	Triglycerides to total lipids ratio in IDL	Ratios	MEGASTROKE.SVD.EUR	MR Egger	80	0.113164	0.243922	0.643985	0.985228
IDL_TG_pct	Triglycerides to total lipids ratio in IDL	Ratios	MEGASTROKE.SVD.EUR	Weighted median	80	-0.0944254	0.158151	0.550468	0.985228
IDL_TG_pct	Triglycerides to total lipids ratio in IDL	Ratios	MEGASTROKE.SVD.EUR	Inverse variance weighted	80	0.0934404	0.113165	0.408973	0.985228
IDL_TG_pct	Triglycerides to total lipids ratio in IDL	Ratios	MEGASTROKE.SVD.EUR	Simple mode	80	-0.453673	0.361759	0.213513	0.936
IDL_TG_pct	Triglycerides to total lipids ratio in IDL	Ratios	MEGASTROKE.SVD.EUR	Weighted mode	80	-0.269591	0.239451	0.263628	0.984242
IDL_TG_pct	Triglycerides to total lipids ratio in IDL	Ratios	MEGASTROKE.CE.EUR	MR Egger	80	-0.0571956	0.205757	0.781766	0.998394
IDL_TG_pct	Triglycerides to total lipids ratio in IDL	Ratios	MEGASTROKE.CE.EUR	Weighted median	80	-0.0817889	0.12608	0.516528	0.998394
IDL_TG_pct	Triglycerides to total lipids ratio in IDL	Ratios	MEGASTROKE.CE.EUR	Inverse variance weighted	80	-0.0934041	0.0929862	0.315141	0.998394
IDL_TG_pct	Triglycerides to total lipids ratio in IDL	Ratios	MEGASTROKE.CE.EUR	Simple mode	80	-0.0132186	0.294959	0.964368	0.998394
IDL_TG_pct	Triglycerides to total lipids ratio in IDL	Ratios	MEGASTROKE.CE.EUR	Weighted mode	80	-0.0405043	0.216448	0.852037	0.998394
Ile	Isoleucine	Amino acids	lacstroke	MR Egger	7	-0.0111118	0.101842	0.91736	0.997679
Ile	Isoleucine	Amino acids	lacstroke	Weighted median	7	0.0084184	0.040981	0.837243	0.997679
Ile	Isoleucine	Amino acids	lacstroke	Inverse variance weighted	7	0.0196078	0.0338946	0.562932	0.997679
Ile	Isoleucine	Amino acids	lacstroke	Simple mode	7	0.00153839	0.0621296	0.981049	0.998533
Ile	Isoleucine	Amino acids	lacstroke	Weighted mode	7	-0.0129881	0.0593823	0.834118	0.997679
Ile	Isoleucine	Amino acids	ukb_wmh	MR Egger	9	0.00960224	0.041992	0.825663	0.998252
Ile	Isoleucine	Amino acids	ukb_wmh	Weighted median	9	0.006872	0.0273594	0.801678	0.998252
Ile	Isoleucine	Amino acids	ukb_wmh	Inverse variance weighted	9	0.0330874	0.0216442	0.12634	0.998252
Ile	Isoleucine	Amino acids	ukb_wmh	Simple mode	9	0.0148796	0.0401841	0.720781	0.998252
Ile	Isoleucine	Amino acids	ukb_wmh	Weighted mode	9	0.0137062	0.0306826	0.66693	0.998252
Ile	Isoleucine	Amino acids	ukb_fa	MR Egger	10	0.153366	0.85122	0.861497	0.98096
Ile	Isoleucine	Amino acids	ukb_fa	Weighted median	10	-0.260917	0.441488	0.554524	0.955897
Ile	Isoleucine	Amino acids	ukb_fa	Inverse variance weighted	10	0.228139	0.35076	0.515425	0.949267
Ile	Isoleucine	Amino acids	ukb_fa	Simple mode	10	-0.518058	0.703685	0.480352	0.934184
Ile	Isoleucine	Amino acids	ukb_fa	Weighted mode	10	-0.468667	0.652325	0.490706	0.941175
Ile	Isoleucine	Amino acids	ukb_md	MR Egger	10	-0.45294	1.09647	0.690393	0.988391
Ile	Isoleucine	Amino acids	ukb_md	Weighted median	10	-0.599572	0.47219	0.204168	0.988391
Ile	Isoleucine	Amino acids	ukb_md	Inverse variance weighted	10	-0.546093	0.451856	0.226834	0.988391
Ile	Isoleucine	Amino acids	ukb_md	Simple mode	10	0.248082	0.794781	0.762046	0.988391
Ile	Isoleucine	Amino acids	ukb_md	Weighted mode	10	-0.370199	0.662827	0.590115	0.988391
Ile	Isoleucine	Amino acids	ukb_psmd	MR Egger	10	0.22982	0.21209	0.310117	0.913206
Ile	Isoleucine	Amino acids	ukb_psmd	Weighted median	10	0.106554	0.123796	0.389391	0.913206
Ile	Isoleucine	Amino acids	ukb_psmd	Inverse variance weighted	10	0.058961	0.0927843	0.525127	0.913206
Ile	Isoleucine	Amino acids	ukb_psmd	Simple mode	10	0.155969	0.200329	0.456216	0.913206
Ile	Isoleucine	Amino acids	ukb_psmd	Weighted mode	10	0.141041	0.19372	0.485082	0.913206
Ile	Isoleucine	Amino acids	igap_ad	MR Egger	9	0.105788	0.659829	0.877153	0.98451
Ile	Isoleucine	Amino acids	igap_ad	Weighted median	9	0.480748	0.290599	0.0980604	0.595538
Ile	Isoleucine	Amino acids	igap_ad	Inverse variance weighted	9	0.289224	0.26619	0.277244	0.825762
Ile	Isoleucine	Amino acids	igap_ad	Simple mode	9	0.559438	0.624972	0.396845	0.872078
Ile	Isoleucine	Amino acids	igap_ad	Weighted mode	9	0.83085	0.437145	0.0938768	0.575747
Ile	Isoleucine	Amino acids	MEGASTROKE.AS.EUR	MR Egger	10	-0.00612101	0.2613	0.981885	0.998062
Ile	Isoleucine	Amino acids	MEGASTROKE.AS.EUR	Weighted median	10	0.123001	0.138633	0.374946	0.904184
Ile	Isoleucine	Amino acids	MEGASTROKE.AS.EUR	Inverse variance weighted	10	0.0534472	0.105724	0.613184	0.948341
Ile	Isoleucine	Amino acids	MEGASTROKE.AS.EUR	Simple mode	10	0.0700584	0.226564	0.764193	0.977185
Ile	Isoleucine	Amino acids	MEGASTROKE.AS.EUR	Weighted mode	10	0.135932	0.187499	0.486889	0.916048
Ile	Isoleucine	Amino acids	MEGASTROKE.IS.EUR	MR Egger	10	0.0780446	0.290808	0.795204	0.999754
Ile	Isoleucine	Amino acids	MEGASTROKE.IS.EUR	Weighted median	10	0.0384722	0.156565	0.805893	0.999754
Ile	Isoleucine	Amino acids	MEGASTROKE.IS.EUR	Inverse variance weighted	10	0.0285409	0.115037	0.804056	0.999754
Ile	Isoleucine	Amino acids	MEGASTROKE.IS.EUR	Simple mode	10	-0.0750194	0.258486	0.778219	0.999754
Ile	Isoleucine	Amino acids	MEGASTROKE.IS.EUR	Weighted mode	10	0.0507329	0.206219	0.811189	0.999754
Ile	Isoleucine	Amino acids	MEGASTROKE.LVD.EUR	MR Egger	10	-0.253885	0.712374	0.730763	0.959279
Ile	Isoleucine	Amino acids	MEGASTROKE.LVD.EUR	Weighted median	10	-0.0525629	0.370599	0.887212	0.988348
Ile	Isoleucine	Amino acids	MEGASTROKE.LVD.EUR	Inverse variance weighted	10	-0.070603	0.285435	0.804635	0.969143
Ile	Isoleucine	Amino acids	MEGASTROKE.LVD.EUR	Simple mode	10	-0.320288	0.560903	0.581961	0.920857
Ile	Isoleucine	Amino acids	MEGASTROKE.LVD.EUR	Weighted mode	10	-0.194227	0.529371	0.722171	0.959279
Ile	Isoleucine	Amino acids	MEGASTROKE.SVD.EUR	MR Egger	10	-0.789869	0.812933	0.359692	0.985228
Ile	Isoleucine	Amino acids	MEGASTROKE.SVD.EUR	Weighted median	10	-0.410295	0.391231	0.294303	0.985228
Ile	Isoleucine	Amino acids	MEGASTROKE.SVD.EUR	Inverse variance weighted	10	-0.102926	0.325584	0.751907	0.985228
Ile	Isoleucine	Amino acids	MEGASTROKE.SVD.EUR	Simple mode	10	-0.683863	0.728325	0.372269	0.985228
Ile	Isoleucine	Amino acids	MEGASTROKE.SVD.EUR	Weighted mode	10	-0.537618	0.555711	0.3586	0.985228
Ile	Isoleucine	Amino acids	MEGASTROKE.CE.EUR	MR Egger	10	0.40246	0.558662	0.491788	0.998394
Ile	Isoleucine	Amino acids	MEGASTROKE.CE.EUR	Weighted median	10	0.245905	0.296122	0.406303	0.998394
Ile	Isoleucine	Amino acids	MEGASTROKE.CE.EUR	Inverse variance weighted	10	0.327631	0.222558	0.14099	0.998394
Ile	Isoleucine	Amino acids	MEGASTROKE.CE.EUR	Simple mode	10	0.149346	0.509967	0.776274	0.998394
Ile	Isoleucine	Amino acids	MEGASTROKE.CE.EUR	Weighted mode	10	0.133814	0.463829	0.7795	0.998394
LA	Linoleic Acid	Fatty acids	lacstroke	MR Egger	42	0.0263772	0.0437929	0.550363	0.997679
LA	Linoleic Acid	Fatty acids	lacstroke	Weighted median	42	-0.000454559	0.0210771	0.982794	0.998533
LA	Linoleic Acid	Fatty acids	lacstroke	Inverse variance weighted	42	-0.0120469	0.0159054	0.448802	0.997679
LA	Linoleic Acid	Fatty acids	lacstroke	Simple mode	42	-0.00768453	0.0438588	0.861777	0.997679
LA	Linoleic Acid	Fatty acids	lacstroke	Weighted mode	42	0.0028503	0.0384521	0.941271	0.998533
LA	Linoleic Acid	Fatty acids	ukb_wmh	MR Egger	53	0.0296463	0.0243291	0.228621	0.998252
LA	Linoleic Acid	Fatty acids	ukb_wmh	Weighted median	53	0.00643285	0.0160939	0.689373	0.998252
LA	Linoleic Acid	Fatty acids	ukb_wmh	Inverse variance weighted	53	-0.00377907	0.0135447	0.78024	0.998252
LA	Linoleic Acid	Fatty acids	ukb_wmh	Simple mode	53	-0.00150184	0.0276077	0.956826	0.999266
LA	Linoleic Acid	Fatty acids	ukb_wmh	Weighted mode	53	0.00354723	0.0154967	0.819842	0.998252
LA	Linoleic Acid	Fatty acids	ukb_fa	MR Egger	62	0.0813592	0.45947	0.860049	0.98096
LA	Linoleic Acid	Fatty acids	ukb_fa	Weighted median	62	-0.117335	0.215669	0.586404	0.955897
LA	Linoleic Acid	Fatty acids	ukb_fa	Inverse variance weighted	62	-0.326403	0.195159	0.0944263	0.876785
LA	Linoleic Acid	Fatty acids	ukb_fa	Simple mode	62	-0.424589	0.48857	0.38823	0.903689
LA	Linoleic Acid	Fatty acids	ukb_fa	Weighted mode	62	-0.0185073	0.395052	0.962788	0.991456
LA	Linoleic Acid	Fatty acids	ukb_md	MR Egger	62	-0.419858	0.493626	0.398396	0.988391
LA	Linoleic Acid	Fatty acids	ukb_md	Weighted median	62	-0.0702632	0.220415	0.749896	0.988391
LA	Linoleic Acid	Fatty acids	ukb_md	Inverse variance weighted	62	0.0949373	0.210285	0.651651	0.988391
LA	Linoleic Acid	Fatty acids	ukb_md	Simple mode	62	-0.243656	0.525231	0.644368	0.988391
LA	Linoleic Acid	Fatty acids	ukb_md	Weighted mode	62	-0.36219	0.374904	0.337814	0.988391
LA	Linoleic Acid	Fatty acids	ukb_psmd	MR Egger	64	0.182123	0.0906854	0.0489729	0.913206
LA	Linoleic Acid	Fatty acids	ukb_psmd	Weighted median	64	0.139649	0.0574235	0.0150192	0.913206
LA	Linoleic Acid	Fatty acids	ukb_psmd	Inverse variance weighted	64	0.0799653	0.039376	0.0422739	0.913206
LA	Linoleic Acid	Fatty acids	ukb_psmd	Simple mode	64	0.169558	0.123507	0.174661	0.913206
LA	Linoleic Acid	Fatty acids	ukb_psmd	Weighted mode	64	0.160027	0.0926389	0.0889899	0.913206
LA	Linoleic Acid	Fatty acids	igap_ad	MR Egger	51	0.56186	0.420277	0.187436	0.753687
LA	Linoleic Acid	Fatty acids	igap_ad	Weighted median	51	0.00594323	0.123279	0.961549	0.991134
LA	Linoleic Acid	Fatty acids	igap_ad	Inverse variance weighted	51	0.187277	0.157261	0.233708	0.79499
LA	Linoleic Acid	Fatty acids	igap_ad	Simple mode	51	0.199606	0.279851	0.479004	0.91889
LA	Linoleic Acid	Fatty acids	igap_ad	Weighted mode	51	0.119934	0.246572	0.628804	0.977356
LA	Linoleic Acid	Fatty acids	MEGASTROKE.AS.EUR	MR Egger	59	0.0573164	0.146545	0.697169	0.969805
LA	Linoleic Acid	Fatty acids	MEGASTROKE.AS.EUR	Weighted median	59	-0.023503	0.0692885	0.734456	0.977185
LA	Linoleic Acid	Fatty acids	MEGASTROKE.AS.EUR	Inverse variance weighted	59	0.0339782	0.0540077	0.52926	0.916124
LA	Linoleic Acid	Fatty acids	MEGASTROKE.AS.EUR	Simple mode	59	-0.017217	0.140376	0.902809	0.998062
LA	Linoleic Acid	Fatty acids	MEGASTROKE.AS.EUR	Weighted mode	59	-0.017217	0.106221	0.871801	0.989505
LA	Linoleic Acid	Fatty acids	MEGASTROKE.IS.EUR	MR Egger	59	0.0372125	0.17124	0.828741	0.999754
LA	Linoleic Acid	Fatty acids	MEGASTROKE.IS.EUR	Weighted median	59	0.0037146	0.0763148	0.961179	0.999754
LA	Linoleic Acid	Fatty acids	MEGASTROKE.IS.EUR	Inverse variance weighted	59	0.0479706	0.0630102	0.446469	0.999754
LA	Linoleic Acid	Fatty acids	MEGASTROKE.IS.EUR	Simple mode	59	0.0591533	0.161449	0.715408	0.999754
LA	Linoleic Acid	Fatty acids	MEGASTROKE.IS.EUR	Weighted mode	59	0.00936124	0.133515	0.944344	0.999754
LA	Linoleic Acid	Fatty acids	MEGASTROKE.LVD.EUR	MR Egger	59	-0.57126	0.452007	0.211436	0.778682
LA	Linoleic Acid	Fatty acids	MEGASTROKE.LVD.EUR	Weighted median	59	0.0711305	0.189564	0.707488	0.957381
LA	Linoleic Acid	Fatty acids	MEGASTROKE.LVD.EUR	Inverse variance weighted	59	0.056232	0.165218	0.733593	0.959279
LA	Linoleic Acid	Fatty acids	MEGASTROKE.LVD.EUR	Simple mode	59	0.172683	0.378451	0.649887	0.942927
LA	Linoleic Acid	Fatty acids	MEGASTROKE.LVD.EUR	Weighted mode	59	0.101683	0.368299	0.783462	0.969143
LA	Linoleic Acid	Fatty acids	MEGASTROKE.SVD.EUR	MR Egger	59	-0.0938669	0.399372	0.815023	0.985228
LA	Linoleic Acid	Fatty acids	MEGASTROKE.SVD.EUR	Weighted median	59	0.10859	0.177707	0.541158	0.985228
LA	Linoleic Acid	Fatty acids	MEGASTROKE.SVD.EUR	Inverse variance weighted	59	0.0613118	0.145327	0.673107	0.985228
LA	Linoleic Acid	Fatty acids	MEGASTROKE.SVD.EUR	Simple mode	59	-0.00802765	0.422521	0.984907	0.997187
LA	Linoleic Acid	Fatty acids	MEGASTROKE.SVD.EUR	Weighted mode	59	0.0892542	0.325786	0.785084	0.985228
LA	Linoleic Acid	Fatty acids	MEGASTROKE.CE.EUR	MR Egger	59	-0.119951	0.2861	0.6766	0.998394
LA	Linoleic Acid	Fatty acids	MEGASTROKE.CE.EUR	Weighted median	59	-0.118737	0.143675	0.408563	0.998394
LA	Linoleic Acid	Fatty acids	MEGASTROKE.CE.EUR	Inverse variance weighted	59	-0.00934971	0.103308	0.927887	0.998394
LA	Linoleic Acid	Fatty acids	MEGASTROKE.CE.EUR	Simple mode	59	-0.192852	0.299348	0.521959	0.998394
LA	Linoleic Acid	Fatty acids	MEGASTROKE.CE.EUR	Weighted mode	59	-0.230814	0.26262	0.383089	0.998394
LA_pct	Ratio of linoleic acid to total fatty acids	Ratios	lacstroke	MR Egger	36	-0.11354	0.0516803	0.0349369	0.680932
LA_pct	Ratio of linoleic acid to total fatty acids	Ratios	lacstroke	Weighted median	36	-0.0346533	0.0235509	0.141178	0.927138
LA_pct	Ratio of linoleic acid to total fatty acids	Ratios	lacstroke	Inverse variance weighted	36	-0.0440634	0.0184052	0.0166624	0.603641
LA_pct	Ratio of linoleic acid to total fatty acids	Ratios	lacstroke	Simple mode	36	-0.0326248	0.0476008	0.497617	0.997679
LA_pct	Ratio of linoleic acid to total fatty acids	Ratios	lacstroke	Weighted mode	36	-0.0285449	0.0451432	0.531287	0.997679
LA_pct	Ratio of linoleic acid to total fatty acids	Ratios	ukb_wmh	MR Egger	41	0.0224277	0.0358662	0.535405	0.998252
LA_pct	Ratio of linoleic acid to total fatty acids	Ratios	ukb_wmh	Weighted median	41	-0.00843575	0.0210347	0.688391	0.998252
LA_pct	Ratio of linoleic acid to total fatty acids	Ratios	ukb_wmh	Inverse variance weighted	41	0.0108784	0.0176946	0.538698	0.998252
LA_pct	Ratio of linoleic acid to total fatty acids	Ratios	ukb_wmh	Simple mode	41	0.00954652	0.035308	0.78826	0.998252
LA_pct	Ratio of linoleic acid to total fatty acids	Ratios	ukb_wmh	Weighted mode	41	0.00954652	0.0217922	0.663693	0.998252
LA_pct	Ratio of linoleic acid to total fatty acids	Ratios	ukb_fa	MR Egger	44	-0.408623	0.556981	0.467245	0.934184
LA_pct	Ratio of linoleic acid to total fatty acids	Ratios	ukb_fa	Weighted median	44	-0.397522	0.262979	0.130632	0.876785
LA_pct	Ratio of linoleic acid to total fatty acids	Ratios	ukb_fa	Inverse variance weighted	44	-0.136452	0.198142	0.491037	0.941175
LA_pct	Ratio of linoleic acid to total fatty acids	Ratios	ukb_fa	Simple mode	44	-0.789271	0.635608	0.221057	0.889677
LA_pct	Ratio of linoleic acid to total fatty acids	Ratios	ukb_fa	Weighted mode	44	-0.857797	0.605867	0.164032	0.876785
LA_pct	Ratio of linoleic acid to total fatty acids	Ratios	ukb_md	MR Egger	44	-0.418878	0.591149	0.482498	0.988391
LA_pct	Ratio of linoleic acid to total fatty acids	Ratios	ukb_md	Weighted median	44	-0.25925	0.271145	0.339006	0.988391
LA_pct	Ratio of linoleic acid to total fatty acids	Ratios	ukb_md	Inverse variance weighted	44	-0.220525	0.209961	0.293574	0.988391
LA_pct	Ratio of linoleic acid to total fatty acids	Ratios	ukb_md	Simple mode	44	-0.277069	0.596986	0.644908	0.988391
LA_pct	Ratio of linoleic acid to total fatty acids	Ratios	ukb_md	Weighted mode	44	-0.277069	0.576564	0.633271	0.988391
LA_pct	Ratio of linoleic acid to total fatty acids	Ratios	ukb_psmd	MR Egger	44	0.0983407	0.217623	0.653676	0.913206
LA_pct	Ratio of linoleic acid to total fatty acids	Ratios	ukb_psmd	Weighted median	44	0.0217138	0.075956	0.774975	0.942211
LA_pct	Ratio of linoleic acid to total fatty acids	Ratios	ukb_psmd	Inverse variance weighted	44	0.078139	0.0771868	0.311377	0.913206
LA_pct	Ratio of linoleic acid to total fatty acids	Ratios	ukb_psmd	Simple mode	44	-0.0274725	0.171846	0.873734	0.966933
LA_pct	Ratio of linoleic acid to total fatty acids	Ratios	ukb_psmd	Weighted mode	44	-0.011672	0.167229	0.944679	0.982503
LA_pct	Ratio of linoleic acid to total fatty acids	Ratios	igap_ad	MR Egger	39	1.01885	0.633536	0.116293	0.627363
LA_pct	Ratio of linoleic acid to total fatty acids	Ratios	igap_ad	Weighted median	39	0.0211203	0.14555	0.884626	0.98451
LA_pct	Ratio of linoleic acid to total fatty acids	Ratios	igap_ad	Inverse variance weighted	39	0.33068	0.233177	0.156146	0.694144
LA_pct	Ratio of linoleic acid to total fatty acids	Ratios	igap_ad	Simple mode	39	-0.116944	0.323127	0.719421	0.983235
LA_pct	Ratio of linoleic acid to total fatty acids	Ratios	igap_ad	Weighted mode	39	-0.167099	0.291758	0.570201	0.963448
LA_pct	Ratio of linoleic acid to total fatty acids	Ratios	MEGASTROKE.AS.EUR	MR Egger	41	-0.0213764	0.240009	0.929486	0.998062
LA_pct	Ratio of linoleic acid to total fatty acids	Ratios	MEGASTROKE.AS.EUR	Weighted median	41	-0.0772906	0.093561	0.408748	0.915272
LA_pct	Ratio of linoleic acid to total fatty acids	Ratios	MEGASTROKE.AS.EUR	Inverse variance weighted	41	-0.00961439	0.0841518	0.909039	0.998062
LA_pct	Ratio of linoleic acid to total fatty acids	Ratios	MEGASTROKE.AS.EUR	Simple mode	41	0.145943	0.236807	0.541191	0.91796
LA_pct	Ratio of linoleic acid to total fatty acids	Ratios	MEGASTROKE.AS.EUR	Weighted mode	41	-0.151529	0.193463	0.438097	0.916048
LA_pct	Ratio of linoleic acid to total fatty acids	Ratios	MEGASTROKE.IS.EUR	MR Egger	41	0.0259083	0.263575	0.922201	0.999754
LA_pct	Ratio of linoleic acid to total fatty acids	Ratios	MEGASTROKE.IS.EUR	Weighted median	41	-0.0471328	0.101806	0.643389	0.999754
LA_pct	Ratio of linoleic acid to total fatty acids	Ratios	MEGASTROKE.IS.EUR	Inverse variance weighted	41	-0.0132639	0.0928149	0.886363	0.999754
LA_pct	Ratio of linoleic acid to total fatty acids	Ratios	MEGASTROKE.IS.EUR	Simple mode	41	-0.0426178	0.223429	0.849691	0.999754
LA_pct	Ratio of linoleic acid to total fatty acids	Ratios	MEGASTROKE.IS.EUR	Weighted mode	41	-0.0952097	0.212516	0.656563	0.999754
LA_pct	Ratio of linoleic acid to total fatty acids	Ratios	MEGASTROKE.LVD.EUR	MR Egger	41	0.184241	0.712007	0.797179	0.969143
LA_pct	Ratio of linoleic acid to total fatty acids	Ratios	MEGASTROKE.LVD.EUR	Weighted median	41	-0.521949	0.241002	0.0303307	0.561553
LA_pct	Ratio of linoleic acid to total fatty acids	Ratios	MEGASTROKE.LVD.EUR	Inverse variance weighted	41	-0.162609	0.242335	0.502216	0.902201
LA_pct	Ratio of linoleic acid to total fatty acids	Ratios	MEGASTROKE.LVD.EUR	Simple mode	41	-0.860553	0.558676	0.131351	0.734323
LA_pct	Ratio of linoleic acid to total fatty acids	Ratios	MEGASTROKE.LVD.EUR	Weighted mode	41	-0.989101	0.492902	0.0515753	0.58852
LA_pct	Ratio of linoleic acid to total fatty acids	Ratios	MEGASTROKE.SVD.EUR	MR Egger	41	0.0311645	0.552884	0.955337	0.994359
LA_pct	Ratio of linoleic acid to total fatty acids	Ratios	MEGASTROKE.SVD.EUR	Weighted median	41	-0.33304	0.242968	0.170463	0.878002
LA_pct	Ratio of linoleic acid to total fatty acids	Ratios	MEGASTROKE.SVD.EUR	Inverse variance weighted	41	-0.395714	0.1927	0.0400224	0.732763
LA_pct	Ratio of linoleic acid to total fatty acids	Ratios	MEGASTROKE.SVD.EUR	Simple mode	41	-1.47532	0.566469	0.0128564	0.637354
LA_pct	Ratio of linoleic acid to total fatty acids	Ratios	MEGASTROKE.SVD.EUR	Weighted mode	41	-1.43132	0.530065	0.0101067	0.637354
LA_pct	Ratio of linoleic acid to total fatty acids	Ratios	MEGASTROKE.CE.EUR	MR Egger	41	-0.505364	0.429384	0.246349	0.998394
LA_pct	Ratio of linoleic acid to total fatty acids	Ratios	MEGASTROKE.CE.EUR	Weighted median	41	-0.119148	0.178534	0.504535	0.998394
LA_pct	Ratio of linoleic acid to total fatty acids	Ratios	MEGASTROKE.CE.EUR	Inverse variance weighted	41	0.0198144	0.148085	0.893558	0.998394
LA_pct	Ratio of linoleic acid to total fatty acids	Ratios	MEGASTROKE.CE.EUR	Simple mode	41	-0.196373	0.34965	0.577505	0.998394
LA_pct	Ratio of linoleic acid to total fatty acids	Ratios	MEGASTROKE.CE.EUR	Weighted mode	41	-0.196373	0.326194	0.550564	0.998394
LDL_C	LDL Cholesterol	Cholesterol	lacstroke	MR Egger	36	-0.043243	0.0444047	0.337014	0.978888
LDL_C	LDL Cholesterol	Cholesterol	lacstroke	Weighted median	36	-0.0277206	0.0230203	0.22852	0.954931
LDL_C	LDL Cholesterol	Cholesterol	lacstroke	Inverse variance weighted	36	-0.0407582	0.0184067	0.0268071	0.606816
LDL_C	LDL Cholesterol	Cholesterol	lacstroke	Simple mode	36	-0.0263673	0.0457926	0.568436	0.997679
LDL_C	LDL Cholesterol	Cholesterol	lacstroke	Weighted mode	36	-0.03148	0.0378075	0.410694	0.997679
LDL_C	LDL Cholesterol	Cholesterol	ukb_wmh	MR Egger	49	0.0238301	0.0204801	0.25047	0.998252
LDL_C	LDL Cholesterol	Cholesterol	ukb_wmh	Weighted median	49	0.0148803	0.014104	0.291406	0.998252
LDL_C	LDL Cholesterol	Cholesterol	ukb_wmh	Inverse variance weighted	49	0.00420797	0.0128582	0.743472	0.998252
LDL_C	LDL Cholesterol	Cholesterol	ukb_wmh	Simple mode	49	-0.00775103	0.0251668	0.759425	0.998252
LDL_C	LDL Cholesterol	Cholesterol	ukb_wmh	Weighted mode	49	0.00556523	0.0134645	0.681209	0.998252
LDL_C	LDL Cholesterol	Cholesterol	ukb_fa	MR Egger	54	0.23653	0.42567	0.580822	0.955897
LDL_C	LDL Cholesterol	Cholesterol	ukb_fa	Weighted median	54	0.00801404	0.226665	0.971796	0.992778
LDL_C	LDL Cholesterol	Cholesterol	ukb_fa	Inverse variance weighted	54	0.0313071	0.204738	0.878467	0.98096
LDL_C	LDL Cholesterol	Cholesterol	ukb_fa	Simple mode	54	0.0185593	0.499502	0.970501	0.992778
LDL_C	LDL Cholesterol	Cholesterol	ukb_fa	Weighted mode	54	-0.0922052	0.436559	0.833534	0.97498
LDL_C	LDL Cholesterol	Cholesterol	ukb_md	MR Egger	54	-0.113449	0.453125	0.803288	0.988391
LDL_C	LDL Cholesterol	Cholesterol	ukb_md	Weighted median	54	0.135763	0.249884	0.58692	0.988391
LDL_C	LDL Cholesterol	Cholesterol	ukb_md	Inverse variance weighted	54	-0.147422	0.217349	0.497598	0.988391
LDL_C	LDL Cholesterol	Cholesterol	ukb_md	Simple mode	54	0.243195	0.629722	0.700899	0.988391
LDL_C	LDL Cholesterol	Cholesterol	ukb_md	Weighted mode	54	0.330579	0.473771	0.488376	0.988391
LDL_C	LDL Cholesterol	Cholesterol	ukb_psmd	MR Egger	55	0.0680687	0.0802304	0.400023	0.913206
LDL_C	LDL Cholesterol	Cholesterol	ukb_psmd	Weighted median	55	0.0711276	0.0573673	0.215026	0.913206
LDL_C	LDL Cholesterol	Cholesterol	ukb_psmd	Inverse variance weighted	55	0.0384826	0.039537	0.330389	0.913206
LDL_C	LDL Cholesterol	Cholesterol	ukb_psmd	Simple mode	55	0.144272	0.133171	0.283464	0.913206
LDL_C	LDL Cholesterol	Cholesterol	ukb_psmd	Weighted mode	55	0.104061	0.107118	0.335646	0.913206
LDL_C	LDL Cholesterol	Cholesterol	igap_ad	MR Egger	47	3.18224	0.594336	2.80432e-06	0.000166256
LDL_C	LDL Cholesterol	Cholesterol	igap_ad	Weighted median	47	0.15655	0.119081	0.188629	0.753687
LDL_C	LDL Cholesterol	Cholesterol	igap_ad	Inverse variance weighted	47	1.00011	0.345951	0.00384141	0.0698878
LDL_C	LDL Cholesterol	Cholesterol	igap_ad	Simple mode	47	0.0480727	0.249762	0.848218	0.98451
LDL_C	LDL Cholesterol	Cholesterol	igap_ad	Weighted mode	47	0.17423	0.200258	0.388802	0.872078
LDL_C	LDL Cholesterol	Cholesterol	MEGASTROKE.AS.EUR	MR Egger	50	0.257838	0.175417	0.148124	0.796497
LDL_C	LDL Cholesterol	Cholesterol	MEGASTROKE.AS.EUR	Weighted median	50	0.0603294	0.0847624	0.476621	0.916048
LDL_C	LDL Cholesterol	Cholesterol	MEGASTROKE.AS.EUR	Inverse variance weighted	50	0.059538	0.0827224	0.471689	0.916048
LDL_C	LDL Cholesterol	Cholesterol	MEGASTROKE.AS.EUR	Simple mode	50	-0.0550503	0.18276	0.764524	0.977185
LDL_C	LDL Cholesterol	Cholesterol	MEGASTROKE.AS.EUR	Weighted mode	50	0.111648	0.145762	0.447372	0.916048
LDL_C	LDL Cholesterol	Cholesterol	MEGASTROKE.IS.EUR	MR Egger	50	0.279923	0.197019	0.161842	0.793282
LDL_C	LDL Cholesterol	Cholesterol	MEGASTROKE.IS.EUR	Weighted median	50	0.0817151	0.0904929	0.366526	0.982451
LDL_C	LDL Cholesterol	Cholesterol	MEGASTROKE.IS.EUR	Inverse variance weighted	50	0.0711589	0.0935554	0.446892	0.999754
LDL_C	LDL Cholesterol	Cholesterol	MEGASTROKE.IS.EUR	Simple mode	50	0.153873	0.226689	0.500469	0.999754
LDL_C	LDL Cholesterol	Cholesterol	MEGASTROKE.IS.EUR	Weighted mode	50	0.107172	0.160229	0.506718	0.999754
LDL_C	LDL Cholesterol	Cholesterol	MEGASTROKE.LVD.EUR	MR Egger	50	0.501855	0.401974	0.217912	0.778682
LDL_C	LDL Cholesterol	Cholesterol	MEGASTROKE.LVD.EUR	Weighted median	50	0.206848	0.205551	0.314265	0.853303
LDL_C	LDL Cholesterol	Cholesterol	MEGASTROKE.LVD.EUR	Inverse variance weighted	50	0.367708	0.184925	0.0467655	0.58852
LDL_C	LDL Cholesterol	Cholesterol	MEGASTROKE.LVD.EUR	Simple mode	50	-0.0592126	0.422269	0.889057	0.988348
LDL_C	LDL Cholesterol	Cholesterol	MEGASTROKE.LVD.EUR	Weighted mode	50	0.0425323	0.371752	0.90938	0.989666
LDL_C	LDL Cholesterol	Cholesterol	MEGASTROKE.SVD.EUR	MR Egger	50	-0.0819765	0.34912	0.815356	0.985228
LDL_C	LDL Cholesterol	Cholesterol	MEGASTROKE.SVD.EUR	Weighted median	50	0.038189	0.177465	0.829618	0.985228
LDL_C	LDL Cholesterol	Cholesterol	MEGASTROKE.SVD.EUR	Inverse variance weighted	50	-0.00353526	0.163469	0.982746	0.997187
LDL_C	LDL Cholesterol	Cholesterol	MEGASTROKE.SVD.EUR	Simple mode	50	0.297108	0.361788	0.415498	0.985228
LDL_C	LDL Cholesterol	Cholesterol	MEGASTROKE.SVD.EUR	Weighted mode	50	0.0918814	0.273572	0.738412	0.985228
LDL_C	LDL Cholesterol	Cholesterol	MEGASTROKE.CE.EUR	MR Egger	50	0.319472	0.282745	0.264137	0.998394
LDL_C	LDL Cholesterol	Cholesterol	MEGASTROKE.CE.EUR	Weighted median	50	-0.118462	0.160134	0.459441	0.998394
LDL_C	LDL Cholesterol	Cholesterol	MEGASTROKE.CE.EUR	Inverse variance weighted	50	-0.0559172	0.133131	0.674474	0.998394
LDL_C	LDL Cholesterol	Cholesterol	MEGASTROKE.CE.EUR	Simple mode	50	-0.520911	0.36865	0.16397	0.998394
LDL_C	LDL Cholesterol	Cholesterol	MEGASTROKE.CE.EUR	Weighted mode	50	-0.520911	0.3213	0.111379	0.998394
LDL_CE	Cholesteryl Esters in LDL	Cholesteryl esters	lacstroke	MR Egger	42	0.0355255	0.0310853	0.2599	0.954931
LDL_CE	Cholesteryl Esters in LDL	Cholesteryl esters	lacstroke	Weighted median	42	0.0322976	0.0200735	0.107624	0.906907
LDL_CE	Cholesteryl Esters in LDL	Cholesteryl esters	lacstroke	Inverse variance weighted	42	0.000751569	0.0161126	0.962796	0.998533
LDL_CE	Cholesteryl Esters in LDL	Cholesteryl esters	lacstroke	Simple mode	42	0.0287127	0.0405295	0.482681	0.997679
LDL_CE	Cholesteryl Esters in LDL	Cholesteryl esters	lacstroke	Weighted mode	42	0.0305563	0.0205428	0.144548	0.942214
LDL_CE	Cholesteryl Esters in LDL	Cholesteryl esters	ukb_wmh	MR Egger	47	0.0797303	0.0266258	0.0044562	0.998252
LDL_CE	Cholesteryl Esters in LDL	Cholesteryl esters	ukb_wmh	Weighted median	47	0.0199396	0.0212072	0.347102	0.998252
LDL_CE	Cholesteryl Esters in LDL	Cholesteryl esters	ukb_wmh	Inverse variance weighted	47	0.0035643	0.015926	0.82291	0.998252
LDL_CE	Cholesteryl Esters in LDL	Cholesteryl esters	ukb_wmh	Simple mode	47	0.0145167	0.0368172	0.695188	0.998252
LDL_CE	Cholesteryl Esters in LDL	Cholesteryl esters	ukb_wmh	Weighted mode	47	0.0182946	0.027728	0.512679	0.998252
LDL_CE	Cholesteryl Esters in LDL	Cholesteryl esters	ukb_fa	MR Egger	55	1.06874	0.358567	0.00433654	0.592842
LDL_CE	Cholesteryl Esters in LDL	Cholesteryl esters	ukb_fa	Weighted median	55	0.461297	0.21702	0.0335372	0.722155
LDL_CE	Cholesteryl Esters in LDL	Cholesteryl esters	ukb_fa	Inverse variance weighted	55	0.249885	0.181684	0.169011	0.876785
LDL_CE	Cholesteryl Esters in LDL	Cholesteryl esters	ukb_fa	Simple mode	55	-0.0408934	0.593324	0.945306	0.989814
LDL_CE	Cholesteryl Esters in LDL	Cholesteryl esters	ukb_fa	Weighted mode	55	0.964966	0.278633	0.00105239	0.592842
LDL_CE	Cholesteryl Esters in LDL	Cholesteryl esters	ukb_md	MR Egger	55	-0.973836	0.379366	0.0131173	0.859528
LDL_CE	Cholesteryl Esters in LDL	Cholesteryl esters	ukb_md	Weighted median	55	-0.74676	0.223891	0.000851865	0.530286
LDL_CE	Cholesteryl Esters in LDL	Cholesteryl esters	ukb_md	Inverse variance weighted	55	-0.208239	0.189857	0.27272	0.988391
LDL_CE	Cholesteryl Esters in LDL	Cholesteryl esters	ukb_md	Simple mode	55	0.614431	0.65972	0.355817	0.988391
LDL_CE	Cholesteryl Esters in LDL	Cholesteryl esters	ukb_md	Weighted mode	55	-0.990121	0.258929	0.000342333	0.426204
LDL_CE	Cholesteryl Esters in LDL	Cholesteryl esters	ukb_psmd	MR Egger	55	-0.0403366	0.0889854	0.652187	0.913206
LDL_CE	Cholesteryl Esters in LDL	Cholesteryl esters	ukb_psmd	Weighted median	55	0.0442393	0.059507	0.457221	0.913206
LDL_CE	Cholesteryl Esters in LDL	Cholesteryl esters	ukb_psmd	Inverse variance weighted	55	0.0817821	0.0433347	0.0591306	0.913206
LDL_CE	Cholesteryl Esters in LDL	Cholesteryl esters	ukb_psmd	Simple mode	55	0.193574	0.143709	0.183612	0.913206
LDL_CE	Cholesteryl Esters in LDL	Cholesteryl esters	ukb_psmd	Weighted mode	55	0.0180399	0.0819407	0.826579	0.953745
LDL_CE	Cholesteryl Esters in LDL	Cholesteryl esters	igap_ad	MR Egger	44	5.87696	0.600793	2.15747e-12	4.47675e-10
LDL_CE	Cholesteryl Esters in LDL	Cholesteryl esters	igap_ad	Weighted median	44	0.225867	0.137161	0.0996153	0.599135
LDL_CE	Cholesteryl Esters in LDL	Cholesteryl esters	igap_ad	Inverse variance weighted	44	2.1388	0.463211	3.88709e-06	0.000219974
LDL_CE	Cholesteryl Esters in LDL	Cholesteryl esters	igap_ad	Simple mode	44	0.128093	0.303037	0.674621	0.983235
LDL_CE	Cholesteryl Esters in LDL	Cholesteryl esters	igap_ad	Weighted mode	44	0.168908	0.285415	0.557084	0.961036
LDL_CE	Cholesteryl Esters in LDL	Cholesteryl esters	MEGASTROKE.AS.EUR	MR Egger	51	0.162413	0.160281	0.315895	0.870108
LDL_CE	Cholesteryl Esters in LDL	Cholesteryl esters	MEGASTROKE.AS.EUR	Weighted median	51	0.0612998	0.0808897	0.448559	0.916048
LDL_CE	Cholesteryl Esters in LDL	Cholesteryl esters	MEGASTROKE.AS.EUR	Inverse variance weighted	51	0.0348538	0.0772302	0.651775	0.950188
LDL_CE	Cholesteryl Esters in LDL	Cholesteryl esters	MEGASTROKE.AS.EUR	Simple mode	51	-0.144809	0.163376	0.37967	0.906895
LDL_CE	Cholesteryl Esters in LDL	Cholesteryl esters	MEGASTROKE.AS.EUR	Weighted mode	51	0.0620585	0.0856028	0.471857	0.916048
LDL_CE	Cholesteryl Esters in LDL	Cholesteryl esters	MEGASTROKE.IS.EUR	MR Egger	51	0.115719	0.175761	0.51337	0.999754
LDL_CE	Cholesteryl Esters in LDL	Cholesteryl esters	MEGASTROKE.IS.EUR	Weighted median	51	-0.00398319	0.0852355	0.962727	0.999754
LDL_CE	Cholesteryl Esters in LDL	Cholesteryl esters	MEGASTROKE.IS.EUR	Inverse variance weighted	51	0.0384727	0.0844772	0.648806	0.999754
LDL_CE	Cholesteryl Esters in LDL	Cholesteryl esters	MEGASTROKE.IS.EUR	Simple mode	51	-0.0640304	0.154866	0.681039	0.999754
LDL_CE	Cholesteryl Esters in LDL	Cholesteryl esters	MEGASTROKE.IS.EUR	Weighted mode	51	-0.0250723	0.0892648	0.779965	0.999754
LDL_CE	Cholesteryl Esters in LDL	Cholesteryl esters	MEGASTROKE.LVD.EUR	MR Egger	51	0.611672	0.338482	0.0768874	0.663579
LDL_CE	Cholesteryl Esters in LDL	Cholesteryl esters	MEGASTROKE.LVD.EUR	Weighted median	51	0.448211	0.2108	0.0334835	0.561553
LDL_CE	Cholesteryl Esters in LDL	Cholesteryl esters	MEGASTROKE.LVD.EUR	Inverse variance weighted	51	0.388857	0.16289	0.0169751	0.50319
LDL_CE	Cholesteryl Esters in LDL	Cholesteryl esters	MEGASTROKE.LVD.EUR	Simple mode	51	0.256795	0.397909	0.521644	0.903263
LDL_CE	Cholesteryl Esters in LDL	Cholesteryl esters	MEGASTROKE.LVD.EUR	Weighted mode	51	0.401702	0.208624	0.0598654	0.621104
LDL_CE	Cholesteryl Esters in LDL	Cholesteryl esters	MEGASTROKE.SVD.EUR	MR Egger	51	-0.309827	0.29493	0.298636	0.985228
LDL_CE	Cholesteryl Esters in LDL	Cholesteryl esters	MEGASTROKE.SVD.EUR	Weighted median	51	-0.126831	0.192464	0.509906	0.985228
LDL_CE	Cholesteryl Esters in LDL	Cholesteryl esters	MEGASTROKE.SVD.EUR	Inverse variance weighted	51	-0.135892	0.140662	0.334	0.985228
LDL_CE	Cholesteryl Esters in LDL	Cholesteryl esters	MEGASTROKE.SVD.EUR	Simple mode	51	0.204835	0.349455	0.560408	0.985228
LDL_CE	Cholesteryl Esters in LDL	Cholesteryl esters	MEGASTROKE.SVD.EUR	Weighted mode	51	-0.087877	0.204263	0.668888	0.985228
LDL_CE	Cholesteryl Esters in LDL	Cholesteryl esters	MEGASTROKE.CE.EUR	MR Egger	51	0.0117917	0.247995	0.96227	0.998394
LDL_CE	Cholesteryl Esters in LDL	Cholesteryl esters	MEGASTROKE.CE.EUR	Weighted median	51	-0.112462	0.156823	0.473295	0.998394
LDL_CE	Cholesteryl Esters in LDL	Cholesteryl esters	MEGASTROKE.CE.EUR	Inverse variance weighted	51	-0.159233	0.117855	0.176666	0.998394
LDL_CE	Cholesteryl Esters in LDL	Cholesteryl esters	MEGASTROKE.CE.EUR	Simple mode	51	-0.568503	0.302601	0.0661184	0.998394
LDL_CE	Cholesteryl Esters in LDL	Cholesteryl esters	MEGASTROKE.CE.EUR	Weighted mode	51	-0.147319	0.175102	0.404167	0.998394
LDL_FC	Free Cholesterol in LDL	Free cholesterol	lacstroke	MR Egger	44	0.0247867	0.0353546	0.487113	0.997679
LDL_FC	Free Cholesterol in LDL	Free cholesterol	lacstroke	Weighted median	44	0.0327542	0.0197426	0.0971039	0.906907
LDL_FC	Free Cholesterol in LDL	Free cholesterol	lacstroke	Inverse variance weighted	44	0.00633778	0.015538	0.683356	0.997679
LDL_FC	Free Cholesterol in LDL	Free cholesterol	lacstroke	Simple mode	44	-0.0288195	0.0445862	0.52147	0.997679
LDL_FC	Free Cholesterol in LDL	Free cholesterol	lacstroke	Weighted mode	44	0.0397209	0.0259329	0.132926	0.927138
LDL_FC	Free Cholesterol in LDL	Free cholesterol	ukb_wmh	MR Egger	51	0.0255121	0.03201	0.429294	0.998252
LDL_FC	Free Cholesterol in LDL	Free cholesterol	ukb_wmh	Weighted median	51	0.00885628	0.0180493	0.623658	0.998252
LDL_FC	Free Cholesterol in LDL	Free cholesterol	ukb_wmh	Inverse variance weighted	51	0.016438	0.0148473	0.268235	0.998252
LDL_FC	Free Cholesterol in LDL	Free cholesterol	ukb_wmh	Simple mode	51	0.0173641	0.030695	0.574129	0.998252
LDL_FC	Free Cholesterol in LDL	Free cholesterol	ukb_wmh	Weighted mode	51	0.00690137	0.021529	0.749879	0.998252
LDL_FC	Free Cholesterol in LDL	Free cholesterol	ukb_fa	MR Egger	61	0.78103	0.324068	0.0190856	0.592842
LDL_FC	Free Cholesterol in LDL	Free cholesterol	ukb_fa	Weighted median	61	0.531826	0.23162	0.0216695	0.599523
LDL_FC	Free Cholesterol in LDL	Free cholesterol	ukb_fa	Inverse variance weighted	61	0.361805	0.150837	0.016456	0.592842
LDL_FC	Free Cholesterol in LDL	Free cholesterol	ukb_fa	Simple mode	61	0.427911	0.598259	0.477222	0.934184
LDL_FC	Free Cholesterol in LDL	Free cholesterol	ukb_fa	Weighted mode	61	0.811016	0.325514	0.015503	0.592842
LDL_FC	Free Cholesterol in LDL	Free cholesterol	ukb_md	MR Egger	61	-0.679287	0.379084	0.0782742	0.988391
LDL_FC	Free Cholesterol in LDL	Free cholesterol	ukb_md	Weighted median	61	-0.472828	0.225579	0.0360769	0.988391
LDL_FC	Free Cholesterol in LDL	Free cholesterol	ukb_md	Inverse variance weighted	61	-0.39637	0.174301	0.0229629	0.981928
LDL_FC	Free Cholesterol in LDL	Free cholesterol	ukb_md	Simple mode	61	-0.0721261	0.590655	0.903218	0.988391
LDL_FC	Free Cholesterol in LDL	Free cholesterol	ukb_md	Weighted mode	61	-0.815963	0.326177	0.015109	0.895748
LDL_FC	Free Cholesterol in LDL	Free cholesterol	ukb_psmd	MR Egger	61	0.100757	0.0894856	0.264741	0.913206
LDL_FC	Free Cholesterol in LDL	Free cholesterol	ukb_psmd	Weighted median	61	0.0862279	0.0620434	0.16459	0.913206
LDL_FC	Free Cholesterol in LDL	Free cholesterol	ukb_psmd	Inverse variance weighted	61	0.0685413	0.0409427	0.0941148	0.913206
LDL_FC	Free Cholesterol in LDL	Free cholesterol	ukb_psmd	Simple mode	61	0.201695	0.141109	0.158088	0.913206
LDL_FC	Free Cholesterol in LDL	Free cholesterol	ukb_psmd	Weighted mode	61	0.0539104	0.092372	0.561662	0.913206
LDL_FC	Free Cholesterol in LDL	Free cholesterol	igap_ad	MR Egger	50	2.39268	0.449997	2.71608e-06	0.000166256
LDL_FC	Free Cholesterol in LDL	Free cholesterol	igap_ad	Weighted median	50	0.204603	0.129745	0.114806	0.627363
LDL_FC	Free Cholesterol in LDL	Free cholesterol	igap_ad	Inverse variance weighted	50	0.710765	0.224504	0.00154587	0.034368
LDL_FC	Free Cholesterol in LDL	Free cholesterol	igap_ad	Simple mode	50	0.202324	0.252727	0.427249	0.893991
LDL_FC	Free Cholesterol in LDL	Free cholesterol	igap_ad	Weighted mode	50	0.217264	0.219716	0.3276	0.847946
LDL_FC	Free Cholesterol in LDL	Free cholesterol	MEGASTROKE.AS.EUR	MR Egger	58	0.269425	0.136248	0.0529206	0.686502
LDL_FC	Free Cholesterol in LDL	Free cholesterol	MEGASTROKE.AS.EUR	Weighted median	58	0.0546989	0.0829552	0.509653	0.916048
LDL_FC	Free Cholesterol in LDL	Free cholesterol	MEGASTROKE.AS.EUR	Inverse variance weighted	58	0.0422656	0.061772	0.493837	0.916048
LDL_FC	Free Cholesterol in LDL	Free cholesterol	MEGASTROKE.AS.EUR	Simple mode	58	0.0266663	0.175123	0.87951	0.994541
LDL_FC	Free Cholesterol in LDL	Free cholesterol	MEGASTROKE.AS.EUR	Weighted mode	58	0.0549005	0.0957718	0.568735	0.933133
LDL_FC	Free Cholesterol in LDL	Free cholesterol	MEGASTROKE.IS.EUR	MR Egger	58	0.265542	0.15405	0.0902712	0.684489
LDL_FC	Free Cholesterol in LDL	Free cholesterol	MEGASTROKE.IS.EUR	Weighted median	58	0.0280508	0.0862259	0.744941	0.999754
LDL_FC	Free Cholesterol in LDL	Free cholesterol	MEGASTROKE.IS.EUR	Inverse variance weighted	58	0.0658362	0.0684892	0.33642	0.956261
LDL_FC	Free Cholesterol in LDL	Free cholesterol	MEGASTROKE.IS.EUR	Simple mode	58	-0.0828745	0.191142	0.666233	0.999754
LDL_FC	Free Cholesterol in LDL	Free cholesterol	MEGASTROKE.IS.EUR	Weighted mode	58	0.00728895	0.110903	0.947828	0.999754
LDL_FC	Free Cholesterol in LDL	Free cholesterol	MEGASTROKE.LVD.EUR	MR Egger	58	0.484042	0.337525	0.157107	0.738638
LDL_FC	Free Cholesterol in LDL	Free cholesterol	MEGASTROKE.LVD.EUR	Weighted median	58	0.16431	0.214976	0.444677	0.877832
LDL_FC	Free Cholesterol in LDL	Free cholesterol	MEGASTROKE.LVD.EUR	Inverse variance weighted	58	0.281808	0.145361	0.0525402	0.58852
LDL_FC	Free Cholesterol in LDL	Free cholesterol	MEGASTROKE.LVD.EUR	Simple mode	58	0.183069	0.39772	0.647056	0.942927
LDL_FC	Free Cholesterol in LDL	Free cholesterol	MEGASTROKE.LVD.EUR	Weighted mode	58	0.183069	0.256914	0.47902	0.890119
LDL_FC	Free Cholesterol in LDL	Free cholesterol	MEGASTROKE.SVD.EUR	MR Egger	58	0.0239773	0.328258	0.942031	0.991347
LDL_FC	Free Cholesterol in LDL	Free cholesterol	MEGASTROKE.SVD.EUR	Weighted median	58	-0.0952979	0.193469	0.622314	0.985228
LDL_FC	Free Cholesterol in LDL	Free cholesterol	MEGASTROKE.SVD.EUR	Inverse variance weighted	58	-0.10332	0.142784	0.469308	0.985228
LDL_FC	Free Cholesterol in LDL	Free cholesterol	MEGASTROKE.SVD.EUR	Simple mode	58	0.180522	0.365885	0.623637	0.985228
LDL_FC	Free Cholesterol in LDL	Free cholesterol	MEGASTROKE.SVD.EUR	Weighted mode	58	0.00100154	0.241853	0.99671	0.998314
LDL_FC	Free Cholesterol in LDL	Free cholesterol	MEGASTROKE.CE.EUR	MR Egger	58	0.306551	0.25732	0.238552	0.998394
LDL_FC	Free Cholesterol in LDL	Free cholesterol	MEGASTROKE.CE.EUR	Weighted median	58	0.018394	0.175254	0.91641	0.998394
LDL_FC	Free Cholesterol in LDL	Free cholesterol	MEGASTROKE.CE.EUR	Inverse variance weighted	58	0.0292223	0.114492	0.798542	0.998394
LDL_FC	Free Cholesterol in LDL	Free cholesterol	MEGASTROKE.CE.EUR	Simple mode	58	-0.0200157	0.356584	0.955433	0.998394
LDL_FC	Free Cholesterol in LDL	Free cholesterol	MEGASTROKE.CE.EUR	Weighted mode	58	0.04903	0.196536	0.803894	0.998394
LDL_L	Total Lipids in LDL	Total lipids	lacstroke	MR Egger	38	-0.0658283	0.0434336	0.138351	0.927138
LDL_L	Total Lipids in LDL	Total lipids	lacstroke	Weighted median	38	-0.0480529	0.0215	0.0254158	0.606816
LDL_L	Total Lipids in LDL	Total lipids	lacstroke	Inverse variance weighted	38	-0.0402455	0.0163402	0.0137788	0.603641
LDL_L	Total Lipids in LDL	Total lipids	lacstroke	Simple mode	38	-0.013925	0.0438401	0.75255	0.997679
LDL_L	Total Lipids in LDL	Total lipids	lacstroke	Weighted mode	38	-0.0398401	0.0359969	0.275539	0.954931
LDL_L	Total Lipids in LDL	Total lipids	ukb_wmh	MR Egger	49	-0.0122774	0.018994	0.521175	0.998252
LDL_L	Total Lipids in LDL	Total lipids	ukb_wmh	Weighted median	49	-0.0180454	0.0150432	0.230307	0.998252
LDL_L	Total Lipids in LDL	Total lipids	ukb_wmh	Inverse variance weighted	49	-0.0250941	0.0114798	0.0288196	0.998252
LDL_L	Total Lipids in LDL	Total lipids	ukb_wmh	Simple mode	49	-0.0120607	0.0254721	0.638013	0.998252
LDL_L	Total Lipids in LDL	Total lipids	ukb_wmh	Weighted mode	49	-0.0178388	0.0138794	0.204863	0.998252
LDL_L	Total Lipids in LDL	Total lipids	ukb_fa	MR Egger	53	0.493516	0.411624	0.236089	0.889677
LDL_L	Total Lipids in LDL	Total lipids	ukb_fa	Weighted median	53	0.295341	0.223245	0.185853	0.879248
LDL_L	Total Lipids in LDL	Total lipids	ukb_fa	Inverse variance weighted	53	0.300971	0.185835	0.105327	0.876785
LDL_L	Total Lipids in LDL	Total lipids	ukb_fa	Simple mode	53	-0.065411	0.515122	0.899445	0.984596
LDL_L	Total Lipids in LDL	Total lipids	ukb_fa	Weighted mode	53	-0.00694873	0.483253	0.988583	0.997689
LDL_L	Total Lipids in LDL	Total lipids	ukb_md	MR Egger	53	-0.380068	0.450821	0.403132	0.988391
LDL_L	Total Lipids in LDL	Total lipids	ukb_md	Weighted median	53	0.0610282	0.238555	0.798086	0.988391
LDL_L	Total Lipids in LDL	Total lipids	ukb_md	Inverse variance weighted	53	-0.090582	0.204017	0.657048	0.988391
LDL_L	Total Lipids in LDL	Total lipids	ukb_md	Simple mode	53	0.140864	0.595661	0.813986	0.988391
LDL_L	Total Lipids in LDL	Total lipids	ukb_md	Weighted mode	53	0.140864	0.526615	0.79015	0.988391
LDL_L	Total Lipids in LDL	Total lipids	ukb_psmd	MR Egger	53	0.0662866	0.0907633	0.468534	0.913206
LDL_L	Total Lipids in LDL	Total lipids	ukb_psmd	Weighted median	53	0.0746579	0.0579003	0.197251	0.913206
LDL_L	Total Lipids in LDL	Total lipids	ukb_psmd	Inverse variance weighted	53	0.0551941	0.0408738	0.176903	0.913206
LDL_L	Total Lipids in LDL	Total lipids	ukb_psmd	Simple mode	53	0.125962	0.130362	0.33839	0.913206
LDL_L	Total Lipids in LDL	Total lipids	ukb_psmd	Weighted mode	53	0.0893076	0.102746	0.388728	0.913206
LDL_L	Total Lipids in LDL	Total lipids	igap_ad	MR Egger	44	0.458626	0.912423	0.617839	0.976154
LDL_L	Total Lipids in LDL	Total lipids	igap_ad	Weighted median	44	0.0596047	0.131772	0.651029	0.98315
LDL_L	Total Lipids in LDL	Total lipids	igap_ad	Inverse variance weighted	44	-0.26653	0.334631	0.425747	0.893853
LDL_L	Total Lipids in LDL	Total lipids	igap_ad	Simple mode	44	0.119042	0.277418	0.669987	0.983235
LDL_L	Total Lipids in LDL	Total lipids	igap_ad	Weighted mode	44	0.215336	0.257631	0.407871	0.880036
LDL_L	Total Lipids in LDL	Total lipids	MEGASTROKE.AS.EUR	MR Egger	47	0.18183	0.178228	0.313083	0.868125
LDL_L	Total Lipids in LDL	Total lipids	MEGASTROKE.AS.EUR	Weighted median	47	0.0395764	0.0811762	0.625878	0.950004
LDL_L	Total Lipids in LDL	Total lipids	MEGASTROKE.AS.EUR	Inverse variance weighted	47	0.0375318	0.0653462	0.565729	0.933133
LDL_L	Total Lipids in LDL	Total lipids	MEGASTROKE.AS.EUR	Simple mode	47	-0.00280995	0.191071	0.98833	0.998062
LDL_L	Total Lipids in LDL	Total lipids	MEGASTROKE.AS.EUR	Weighted mode	47	0.00316385	0.192321	0.986946	0.998062
LDL_L	Total Lipids in LDL	Total lipids	MEGASTROKE.IS.EUR	MR Egger	47	0.201756	0.190301	0.294714	0.928908
LDL_L	Total Lipids in LDL	Total lipids	MEGASTROKE.IS.EUR	Weighted median	47	0.0328571	0.0831951	0.692887	0.999754
LDL_L	Total Lipids in LDL	Total lipids	MEGASTROKE.IS.EUR	Inverse variance weighted	47	0.0836522	0.0698679	0.231193	0.870115
LDL_L	Total Lipids in LDL	Total lipids	MEGASTROKE.IS.EUR	Simple mode	47	0.0242126	0.209466	0.908479	0.999754
LDL_L	Total Lipids in LDL	Total lipids	MEGASTROKE.IS.EUR	Weighted mode	47	0.0102429	0.190433	0.957337	0.999754
LDL_L	Total Lipids in LDL	Total lipids	MEGASTROKE.LVD.EUR	MR Egger	47	0.676335	0.537304	0.21461	0.778682
LDL_L	Total Lipids in LDL	Total lipids	MEGASTROKE.LVD.EUR	Weighted median	47	0.342482	0.223186	0.124902	0.723446
LDL_L	Total Lipids in LDL	Total lipids	MEGASTROKE.LVD.EUR	Inverse variance weighted	47	0.342713	0.187123	0.0670283	0.66154
LDL_L	Total Lipids in LDL	Total lipids	MEGASTROKE.LVD.EUR	Simple mode	47	-0.43643	0.593106	0.465565	0.88344
LDL_L	Total Lipids in LDL	Total lipids	MEGASTROKE.LVD.EUR	Weighted mode	47	-0.399487	0.506592	0.434405	0.877832
LDL_L	Total Lipids in LDL	Total lipids	MEGASTROKE.SVD.EUR	MR Egger	47	-0.343364	0.42697	0.425516	0.985228
LDL_L	Total Lipids in LDL	Total lipids	MEGASTROKE.SVD.EUR	Weighted median	47	0.179327	0.197901	0.36486	0.985228
LDL_L	Total Lipids in LDL	Total lipids	MEGASTROKE.SVD.EUR	Inverse variance weighted	47	-0.0849849	0.155504	0.584713	0.985228
LDL_L	Total Lipids in LDL	Total lipids	MEGASTROKE.SVD.EUR	Simple mode	47	0.567682	0.426056	0.189288	0.905373
LDL_L	Total Lipids in LDL	Total lipids	MEGASTROKE.SVD.EUR	Weighted mode	47	0.397744	0.365783	0.282536	0.985228
LDL_L	Total Lipids in LDL	Total lipids	MEGASTROKE.CE.EUR	MR Egger	47	-0.306503	0.366868	0.407874	0.998394
LDL_L	Total Lipids in LDL	Total lipids	MEGASTROKE.CE.EUR	Weighted median	47	-0.453154	0.154454	0.00334728	0.998394
LDL_L	Total Lipids in LDL	Total lipids	MEGASTROKE.CE.EUR	Inverse variance weighted	47	-0.13795	0.132691	0.298511	0.998394
LDL_L	Total Lipids in LDL	Total lipids	MEGASTROKE.CE.EUR	Simple mode	47	-0.592637	0.359604	0.106162	0.998394
LDL_L	Total Lipids in LDL	Total lipids	MEGASTROKE.CE.EUR	Weighted mode	47	-0.63249	0.360323	0.0858591	0.998394
LDL_P	Concentration of LDL Particles	Lipoprotein particle concentrations	lacstroke	MR Egger	46	0.0169671	0.0381394	0.658594	0.997679
LDL_P	Concentration of LDL Particles	Lipoprotein particle concentrations	lacstroke	Weighted median	46	0.0097739	0.0196904	0.619627	0.997679
LDL_P	Concentration of LDL Particles	Lipoprotein particle concentrations	lacstroke	Inverse variance weighted	46	-0.0144336	0.0159289	0.364871	0.982669
LDL_P	Concentration of LDL Particles	Lipoprotein particle concentrations	lacstroke	Simple mode	46	0.0256752	0.0418967	0.543079	0.997679
LDL_P	Concentration of LDL Particles	Lipoprotein particle concentrations	lacstroke	Weighted mode	46	0.02913	0.0271049	0.288232	0.954931
LDL_P	Concentration of LDL Particles	Lipoprotein particle concentrations	ukb_wmh	MR Egger	54	0.0336642	0.02322	0.153121	0.998252
LDL_P	Concentration of LDL Particles	Lipoprotein particle concentrations	ukb_wmh	Weighted median	54	0.027125	0.0174453	0.11998	0.998252
LDL_P	Concentration of LDL Particles	Lipoprotein particle concentrations	ukb_wmh	Inverse variance weighted	54	-0.0103137	0.0134758	0.444063	0.998252
LDL_P	Concentration of LDL Particles	Lipoprotein particle concentrations	ukb_wmh	Simple mode	54	0.00657839	0.0306178	0.830705	0.998252
LDL_P	Concentration of LDL Particles	Lipoprotein particle concentrations	ukb_wmh	Weighted mode	54	0.0172436	0.0166607	0.305374	0.998252
LDL_P	Concentration of LDL Particles	Lipoprotein particle concentrations	ukb_fa	MR Egger	65	0.539241	0.412873	0.196278	0.889677
LDL_P	Concentration of LDL Particles	Lipoprotein particle concentrations	ukb_fa	Weighted median	65	-0.0379649	0.206757	0.854311	0.98096
LDL_P	Concentration of LDL Particles	Lipoprotein particle concentrations	ukb_fa	Inverse variance weighted	65	-0.135594	0.170081	0.425316	0.934184
LDL_P	Concentration of LDL Particles	Lipoprotein particle concentrations	ukb_fa	Simple mode	65	0.155244	0.496747	0.755661	0.963881
LDL_P	Concentration of LDL Particles	Lipoprotein particle concentrations	ukb_fa	Weighted mode	65	0.478882	0.414119	0.251821	0.894194
LDL_P	Concentration of LDL Particles	Lipoprotein particle concentrations	ukb_md	MR Egger	65	-0.629393	0.452996	0.169603	0.988391
LDL_P	Concentration of LDL Particles	Lipoprotein particle concentrations	ukb_md	Weighted median	65	0.00490857	0.22899	0.982898	0.995929
LDL_P	Concentration of LDL Particles	Lipoprotein particle concentrations	ukb_md	Inverse variance weighted	65	0.213648	0.187998	0.255774	0.988391
LDL_P	Concentration of LDL Particles	Lipoprotein particle concentrations	ukb_md	Simple mode	65	-0.173367	0.615453	0.77909	0.988391
LDL_P	Concentration of LDL Particles	Lipoprotein particle concentrations	ukb_md	Weighted mode	65	-0.397245	0.438947	0.368862	0.988391
LDL_P	Concentration of LDL Particles	Lipoprotein particle concentrations	ukb_psmd	MR Egger	65	0.12969	0.0890268	0.150152	0.913206
LDL_P	Concentration of LDL Particles	Lipoprotein particle concentrations	ukb_psmd	Weighted median	65	0.0386583	0.052846	0.464456	0.913206
LDL_P	Concentration of LDL Particles	Lipoprotein particle concentrations	ukb_psmd	Inverse variance weighted	65	0.0177818	0.0359992	0.621341	0.913206
LDL_P	Concentration of LDL Particles	Lipoprotein particle concentrations	ukb_psmd	Simple mode	65	0.0576557	0.111396	0.606541	0.913206
LDL_P	Concentration of LDL Particles	Lipoprotein particle concentrations	ukb_psmd	Weighted mode	65	0.0624115	0.0864139	0.472778	0.913206
LDL_P	Concentration of LDL Particles	Lipoprotein particle concentrations	igap_ad	MR Egger	53	1.02992	0.275504	0.000469513	0.0142414
LDL_P	Concentration of LDL Particles	Lipoprotein particle concentrations	igap_ad	Weighted median	53	0.087837	0.120768	0.467032	0.909944
LDL_P	Concentration of LDL Particles	Lipoprotein particle concentrations	igap_ad	Inverse variance weighted	53	0.180108	0.120827	0.136058	0.670121
LDL_P	Concentration of LDL Particles	Lipoprotein particle concentrations	igap_ad	Simple mode	53	-0.0268167	0.252629	0.915872	0.991134
LDL_P	Concentration of LDL Particles	Lipoprotein particle concentrations	igap_ad	Weighted mode	53	0.0340679	0.237443	0.886467	0.98451
LDL_P	Concentration of LDL Particles	Lipoprotein particle concentrations	MEGASTROKE.AS.EUR	MR Egger	63	0.0996953	0.155041	0.522617	0.916048
LDL_P	Concentration of LDL Particles	Lipoprotein particle concentrations	MEGASTROKE.AS.EUR	Weighted median	63	0.0558361	0.0660809	0.39813	0.913514
LDL_P	Concentration of LDL Particles	Lipoprotein particle concentrations	MEGASTROKE.AS.EUR	Inverse variance weighted	63	0.0538581	0.0594054	0.364608	0.893498
LDL_P	Concentration of LDL Particles	Lipoprotein particle concentrations	MEGASTROKE.AS.EUR	Simple mode	63	-0.00286422	0.163483	0.986078	0.998062
LDL_P	Concentration of LDL Particles	Lipoprotein particle concentrations	MEGASTROKE.AS.EUR	Weighted mode	63	0.0367076	0.114094	0.748739	0.977185
LDL_P	Concentration of LDL Particles	Lipoprotein particle concentrations	MEGASTROKE.IS.EUR	MR Egger	63	0.10883	0.169076	0.5222	0.999754
LDL_P	Concentration of LDL Particles	Lipoprotein particle concentrations	MEGASTROKE.IS.EUR	Weighted median	63	0.108733	0.0719748	0.130862	0.750797
LDL_P	Concentration of LDL Particles	Lipoprotein particle concentrations	MEGASTROKE.IS.EUR	Inverse variance weighted	63	0.102743	0.0649555	0.113708	0.716561
LDL_P	Concentration of LDL Particles	Lipoprotein particle concentrations	MEGASTROKE.IS.EUR	Simple mode	63	0.185196	0.158344	0.246646	0.88974
LDL_P	Concentration of LDL Particles	Lipoprotein particle concentrations	MEGASTROKE.IS.EUR	Weighted mode	63	0.108335	0.115837	0.353297	0.974009
LDL_P	Concentration of LDL Particles	Lipoprotein particle concentrations	MEGASTROKE.LVD.EUR	MR Egger	63	0.0299625	0.408786	0.94181	0.991318
LDL_P	Concentration of LDL Particles	Lipoprotein particle concentrations	MEGASTROKE.LVD.EUR	Weighted median	63	0.225576	0.174284	0.195561	0.777869
LDL_P	Concentration of LDL Particles	Lipoprotein particle concentrations	MEGASTROKE.LVD.EUR	Inverse variance weighted	63	0.323469	0.154919	0.0367991	0.561553
LDL_P	Concentration of LDL Particles	Lipoprotein particle concentrations	MEGASTROKE.LVD.EUR	Simple mode	63	0.216531	0.354446	0.5435	0.905358
LDL_P	Concentration of LDL Particles	Lipoprotein particle concentrations	MEGASTROKE.LVD.EUR	Weighted mode	63	0.235093	0.313369	0.455966	0.877832
LDL_P	Concentration of LDL Particles	Lipoprotein particle concentrations	MEGASTROKE.SVD.EUR	MR Egger	63	-0.210623	0.333209	0.52968	0.985228
LDL_P	Concentration of LDL Particles	Lipoprotein particle concentrations	MEGASTROKE.SVD.EUR	Weighted median	63	0.0209965	0.163304	0.897695	0.988317
LDL_P	Concentration of LDL Particles	Lipoprotein particle concentrations	MEGASTROKE.SVD.EUR	Inverse variance weighted	63	0.00306043	0.127825	0.980899	0.997187
LDL_P	Concentration of LDL Particles	Lipoprotein particle concentrations	MEGASTROKE.SVD.EUR	Simple mode	63	0.250262	0.358742	0.488029	0.985228
LDL_P	Concentration of LDL Particles	Lipoprotein particle concentrations	MEGASTROKE.SVD.EUR	Weighted mode	63	0.12744	0.252616	0.615712	0.985228
LDL_P	Concentration of LDL Particles	Lipoprotein particle concentrations	MEGASTROKE.CE.EUR	MR Egger	63	-0.190814	0.297334	0.523441	0.998394
LDL_P	Concentration of LDL Particles	Lipoprotein particle concentrations	MEGASTROKE.CE.EUR	Weighted median	63	-0.170765	0.138005	0.215944	0.998394
LDL_P	Concentration of LDL Particles	Lipoprotein particle concentrations	MEGASTROKE.CE.EUR	Inverse variance weighted	63	-0.0408223	0.113107	0.71816	0.998394
LDL_P	Concentration of LDL Particles	Lipoprotein particle concentrations	MEGASTROKE.CE.EUR	Simple mode	63	-0.391509	0.313669	0.216666	0.998394
LDL_P	Concentration of LDL Particles	Lipoprotein particle concentrations	MEGASTROKE.CE.EUR	Weighted mode	63	-0.112214	0.225536	0.620565	0.998394
LDL_PL	Phospholipids in LDL	Phospholipids	lacstroke	MR Egger	36	-0.000351934	0.045764	0.993909	0.998533
LDL_PL	Phospholipids in LDL	Phospholipids	lacstroke	Weighted median	36	0.000859733	0.0218071	0.968552	0.998533
LDL_PL	Phospholipids in LDL	Phospholipids	lacstroke	Inverse variance weighted	36	-0.0286586	0.0186567	0.124514	0.917933
LDL_PL	Phospholipids in LDL	Phospholipids	lacstroke	Simple mode	36	-0.00864659	0.0502444	0.864358	0.997679
LDL_PL	Phospholipids in LDL	Phospholipids	lacstroke	Weighted mode	36	0.00972079	0.0244325	0.693148	0.997679
LDL_PL	Phospholipids in LDL	Phospholipids	ukb_wmh	MR Egger	44	0.0220748	0.0378742	0.563113	0.998252
LDL_PL	Phospholipids in LDL	Phospholipids	ukb_wmh	Weighted median	44	-0.0134925	0.0228181	0.554315	0.998252
LDL_PL	Phospholipids in LDL	Phospholipids	ukb_wmh	Inverse variance weighted	44	-0.0126602	0.019056	0.506454	0.998252
LDL_PL	Phospholipids in LDL	Phospholipids	ukb_wmh	Simple mode	44	0.0129666	0.0407121	0.75165	0.998252
LDL_PL	Phospholipids in LDL	Phospholipids	ukb_wmh	Weighted mode	44	0.00249187	0.0221311	0.910875	0.999266
LDL_PL	Phospholipids in LDL	Phospholipids	ukb_fa	MR Egger	51	1.14531	0.395469	0.00563164	0.592842
LDL_PL	Phospholipids in LDL	Phospholipids	ukb_fa	Weighted median	51	0.489276	0.255594	0.0555854	0.777571
LDL_PL	Phospholipids in LDL	Phospholipids	ukb_fa	Inverse variance weighted	51	0.298093	0.165226	0.0712078	0.816486
LDL_PL	Phospholipids in LDL	Phospholipids	ukb_fa	Simple mode	51	0.106408	0.507624	0.834816	0.97498
LDL_PL	Phospholipids in LDL	Phospholipids	ukb_fa	Weighted mode	51	0.461228	0.28362	0.110191	0.876785
LDL_PL	Phospholipids in LDL	Phospholipids	ukb_md	MR Egger	51	-0.943857	0.457452	0.0444037	0.988391
LDL_PL	Phospholipids in LDL	Phospholipids	ukb_md	Weighted median	51	-0.382095	0.249231	0.125252	0.988391
LDL_PL	Phospholipids in LDL	Phospholipids	ukb_md	Inverse variance weighted	51	-0.217391	0.18674	0.244369	0.988391
LDL_PL	Phospholipids in LDL	Phospholipids	ukb_md	Simple mode	51	-0.104362	0.512317	0.83941	0.988391
LDL_PL	Phospholipids in LDL	Phospholipids	ukb_md	Weighted mode	51	-0.402833	0.279732	0.156081	0.988391
LDL_PL	Phospholipids in LDL	Phospholipids	ukb_psmd	MR Egger	51	0.179122	0.101926	0.0851	0.913206
LDL_PL	Phospholipids in LDL	Phospholipids	ukb_psmd	Weighted median	51	0.100346	0.06907	0.146274	0.913206
LDL_PL	Phospholipids in LDL	Phospholipids	ukb_psmd	Inverse variance weighted	51	0.0846116	0.0407973	0.0380838	0.913206
LDL_PL	Phospholipids in LDL	Phospholipids	ukb_psmd	Simple mode	51	0.146787	0.123883	0.241665	0.913206
LDL_PL	Phospholipids in LDL	Phospholipids	ukb_psmd	Weighted mode	51	0.109757	0.0778361	0.1647	0.913206
LDL_PL	Phospholipids in LDL	Phospholipids	igap_ad	MR Egger	43	1.86324	0.351712	4.28572e-06	0.000231988
LDL_PL	Phospholipids in LDL	Phospholipids	igap_ad	Weighted median	43	0.0577209	0.139383	0.678788	0.983235
LDL_PL	Phospholipids in LDL	Phospholipids	igap_ad	Inverse variance weighted	43	0.418625	0.169962	0.013776	0.175011
LDL_PL	Phospholipids in LDL	Phospholipids	igap_ad	Simple mode	43	-0.184979	0.274294	0.503763	0.933311
LDL_PL	Phospholipids in LDL	Phospholipids	igap_ad	Weighted mode	43	-0.221315	0.255414	0.391142	0.872078
LDL_PL	Phospholipids in LDL	Phospholipids	MEGASTROKE.AS.EUR	MR Egger	49	0.11732	0.171554	0.497415	0.916048
LDL_PL	Phospholipids in LDL	Phospholipids	MEGASTROKE.AS.EUR	Weighted median	49	0.0304764	0.0862564	0.723846	0.976368
LDL_PL	Phospholipids in LDL	Phospholipids	MEGASTROKE.AS.EUR	Inverse variance weighted	49	-0.025008	0.0688196	0.716318	0.972536
LDL_PL	Phospholipids in LDL	Phospholipids	MEGASTROKE.AS.EUR	Simple mode	49	-0.183637	0.175882	0.301673	0.864671
LDL_PL	Phospholipids in LDL	Phospholipids	MEGASTROKE.AS.EUR	Weighted mode	49	0.0188569	0.0949732	0.843453	0.97957
LDL_PL	Phospholipids in LDL	Phospholipids	MEGASTROKE.IS.EUR	MR Egger	49	0.130645	0.186352	0.48672	0.999754
LDL_PL	Phospholipids in LDL	Phospholipids	MEGASTROKE.IS.EUR	Weighted median	49	0.00273962	0.0915045	0.976115	0.999754
LDL_PL	Phospholipids in LDL	Phospholipids	MEGASTROKE.IS.EUR	Inverse variance weighted	49	-0.0114583	0.0741509	0.877195	0.999754
LDL_PL	Phospholipids in LDL	Phospholipids	MEGASTROKE.IS.EUR	Simple mode	49	-0.163575	0.18383	0.378001	0.99308
LDL_PL	Phospholipids in LDL	Phospholipids	MEGASTROKE.IS.EUR	Weighted mode	49	-0.0552862	0.101934	0.590073	0.999754
LDL_PL	Phospholipids in LDL	Phospholipids	MEGASTROKE.LVD.EUR	MR Egger	49	0.288913	0.350442	0.413862	0.877832
LDL_PL	Phospholipids in LDL	Phospholipids	MEGASTROKE.LVD.EUR	Weighted median	49	0.439532	0.213905	0.0398981	0.561553
LDL_PL	Phospholipids in LDL	Phospholipids	MEGASTROKE.LVD.EUR	Inverse variance weighted	49	0.239622	0.138351	0.0832764	0.677641
LDL_PL	Phospholipids in LDL	Phospholipids	MEGASTROKE.LVD.EUR	Simple mode	49	0.0519608	0.420284	0.902122	0.988348
LDL_PL	Phospholipids in LDL	Phospholipids	MEGASTROKE.LVD.EUR	Weighted mode	49	0.384766	0.24783	0.127103	0.723446
LDL_PL	Phospholipids in LDL	Phospholipids	MEGASTROKE.SVD.EUR	MR Egger	49	-0.547334	0.363354	0.138672	0.874282
LDL_PL	Phospholipids in LDL	Phospholipids	MEGASTROKE.SVD.EUR	Weighted median	49	-0.134895	0.202743	0.505827	0.985228
LDL_PL	Phospholipids in LDL	Phospholipids	MEGASTROKE.SVD.EUR	Inverse variance weighted	49	-0.211731	0.145359	0.145224	0.874282
LDL_PL	Phospholipids in LDL	Phospholipids	MEGASTROKE.SVD.EUR	Simple mode	49	0.114492	0.361375	0.752752	0.985228
LDL_PL	Phospholipids in LDL	Phospholipids	MEGASTROKE.SVD.EUR	Weighted mode	49	-0.0395925	0.219754	0.85778	0.988317
LDL_PL	Phospholipids in LDL	Phospholipids	MEGASTROKE.CE.EUR	MR Egger	49	0.0947313	0.312387	0.763038	0.998394
LDL_PL	Phospholipids in LDL	Phospholipids	MEGASTROKE.CE.EUR	Weighted median	49	-0.203801	0.166244	0.22023	0.998394
LDL_PL	Phospholipids in LDL	Phospholipids	MEGASTROKE.CE.EUR	Inverse variance weighted	49	-0.145102	0.124398	0.243441	0.998394
LDL_PL	Phospholipids in LDL	Phospholipids	MEGASTROKE.CE.EUR	Simple mode	49	-0.575684	0.312654	0.0717648	0.998394
LDL_PL	Phospholipids in LDL	Phospholipids	MEGASTROKE.CE.EUR	Weighted mode	49	-0.22993	0.195125	0.244458	0.998394
LDL_TG	Triglycerides in LDL	Triglycerides	lacstroke	MR Egger	53	-0.00438429	0.0251652	0.862382	0.997679
LDL_TG	Triglycerides in LDL	Triglycerides	lacstroke	Weighted median	53	0.0161152	0.0172143	0.349194	0.978888
LDL_TG	Triglycerides in LDL	Triglycerides	lacstroke	Inverse variance weighted	53	0.00181439	0.0121014	0.880818	0.997679
LDL_TG	Triglycerides in LDL	Triglycerides	lacstroke	Simple mode	53	-0.0175003	0.039811	0.662059	0.997679
LDL_TG	Triglycerides in LDL	Triglycerides	lacstroke	Weighted mode	53	0.0168533	0.0217775	0.442502	0.997679
LDL_TG	Triglycerides in LDL	Triglycerides	ukb_wmh	MR Egger	70	-0.0232581	0.0206032	0.262924	0.998252
LDL_TG	Triglycerides in LDL	Triglycerides	ukb_wmh	Weighted median	70	-0.00569491	0.0150569	0.705264	0.998252
LDL_TG	Triglycerides in LDL	Triglycerides	ukb_wmh	Inverse variance weighted	70	-0.00536889	0.0110707	0.627701	0.998252
LDL_TG	Triglycerides in LDL	Triglycerides	ukb_wmh	Simple mode	70	0.0457449	0.0285939	0.11421	0.998252
LDL_TG	Triglycerides in LDL	Triglycerides	ukb_wmh	Weighted mode	70	0.00663499	0.0182996	0.718031	0.998252
LDL_TG	Triglycerides in LDL	Triglycerides	ukb_fa	MR Egger	79	0.146025	0.347212	0.675244	0.963881
LDL_TG	Triglycerides in LDL	Triglycerides	ukb_fa	Weighted median	79	0.0287851	0.221083	0.896408	0.984596
LDL_TG	Triglycerides in LDL	Triglycerides	ukb_fa	Inverse variance weighted	79	0.234458	0.169465	0.166506	0.876785
LDL_TG	Triglycerides in LDL	Triglycerides	ukb_fa	Simple mode	79	0.396696	0.427738	0.356566	0.903689
LDL_TG	Triglycerides in LDL	Triglycerides	ukb_fa	Weighted mode	79	0.136268	0.221734	0.540635	0.955897
LDL_TG	Triglycerides in LDL	Triglycerides	ukb_md	MR Egger	79	0.0657288	0.379747	0.863038	0.988391
LDL_TG	Triglycerides in LDL	Triglycerides	ukb_md	Weighted median	79	0.0310105	0.226573	0.891135	0.988391
LDL_TG	Triglycerides in LDL	Triglycerides	ukb_md	Inverse variance weighted	79	-0.2752	0.186538	0.140131	0.988391
LDL_TG	Triglycerides in LDL	Triglycerides	ukb_md	Simple mode	79	-0.0423215	0.426368	0.921186	0.988391
LDL_TG	Triglycerides in LDL	Triglycerides	ukb_md	Weighted mode	79	0.10907	0.225015	0.629231	0.988391
LDL_TG	Triglycerides in LDL	Triglycerides	ukb_psmd	MR Egger	79	0.195889	0.0867501	0.0267725	0.913206
LDL_TG	Triglycerides in LDL	Triglycerides	ukb_psmd	Weighted median	79	0.0454465	0.0630339	0.470918	0.913206
LDL_TG	Triglycerides in LDL	Triglycerides	ukb_psmd	Inverse variance weighted	79	0.0589065	0.0431778	0.17248	0.913206
LDL_TG	Triglycerides in LDL	Triglycerides	ukb_psmd	Simple mode	79	0.181138	0.122291	0.142579	0.913206
LDL_TG	Triglycerides in LDL	Triglycerides	ukb_psmd	Weighted mode	79	0.0492847	0.0643298	0.445914	0.913206
LDL_TG	Triglycerides in LDL	Triglycerides	igap_ad	MR Egger	67	0.512419	0.395144	0.199288	0.757941
LDL_TG	Triglycerides in LDL	Triglycerides	igap_ad	Weighted median	67	-0.168054	0.115309	0.144999	0.68023
LDL_TG	Triglycerides in LDL	Triglycerides	igap_ad	Inverse variance weighted	67	0.130154	0.189796	0.492869	0.928772
LDL_TG	Triglycerides in LDL	Triglycerides	igap_ad	Simple mode	67	-0.121522	0.231024	0.600641	0.967017
LDL_TG	Triglycerides in LDL	Triglycerides	igap_ad	Weighted mode	67	-0.175141	0.141098	0.2189	0.784966
LDL_TG	Triglycerides in LDL	Triglycerides	MEGASTROKE.AS.EUR	MR Egger	75	0.0250026	0.0822961	0.762135	0.977185
LDL_TG	Triglycerides in LDL	Triglycerides	MEGASTROKE.AS.EUR	Weighted median	75	-0.01011	0.073571	0.8907	0.998062
LDL_TG	Triglycerides in LDL	Triglycerides	MEGASTROKE.AS.EUR	Inverse variance weighted	75	0.0424963	0.0391115	0.277239	0.864671
LDL_TG	Triglycerides in LDL	Triglycerides	MEGASTROKE.AS.EUR	Simple mode	75	0.0619442	0.13774	0.654228	0.951534
LDL_TG	Triglycerides in LDL	Triglycerides	MEGASTROKE.AS.EUR	Weighted mode	75	-0.0133262	0.079963	0.868096	0.989505
LDL_TG	Triglycerides in LDL	Triglycerides	MEGASTROKE.IS.EUR	MR Egger	75	0.0358286	0.0892331	0.689212	0.999754
LDL_TG	Triglycerides in LDL	Triglycerides	MEGASTROKE.IS.EUR	Weighted median	75	0.032936	0.0788253	0.676068	0.999754
LDL_TG	Triglycerides in LDL	Triglycerides	MEGASTROKE.IS.EUR	Inverse variance weighted	75	0.0671461	0.042664	0.115526	0.719365
LDL_TG	Triglycerides in LDL	Triglycerides	MEGASTROKE.IS.EUR	Simple mode	75	-0.0783521	0.141622	0.58176	0.999754
LDL_TG	Triglycerides in LDL	Triglycerides	MEGASTROKE.IS.EUR	Weighted mode	75	0.00833543	0.0809766	0.918292	0.999754
LDL_TG	Triglycerides in LDL	Triglycerides	MEGASTROKE.LVD.EUR	MR Egger	75	-0.292147	0.286228	0.310776	0.853303
LDL_TG	Triglycerides in LDL	Triglycerides	MEGASTROKE.LVD.EUR	Weighted median	75	-0.235544	0.184669	0.202136	0.778682
LDL_TG	Triglycerides in LDL	Triglycerides	MEGASTROKE.LVD.EUR	Inverse variance weighted	75	0.0255827	0.135087	0.849796	0.980232
LDL_TG	Triglycerides in LDL	Triglycerides	MEGASTROKE.LVD.EUR	Simple mode	75	-0.0345168	0.412462	0.933533	0.991318
LDL_TG	Triglycerides in LDL	Triglycerides	MEGASTROKE.LVD.EUR	Weighted mode	75	-0.214703	0.220043	0.332376	0.853303
LDL_TG	Triglycerides in LDL	Triglycerides	MEGASTROKE.SVD.EUR	MR Egger	75	-0.14222	0.204463	0.488902	0.985228
LDL_TG	Triglycerides in LDL	Triglycerides	MEGASTROKE.SVD.EUR	Weighted median	75	0.173859	0.163148	0.286581	0.985228
LDL_TG	Triglycerides in LDL	Triglycerides	MEGASTROKE.SVD.EUR	Inverse variance weighted	75	0.0434634	0.0985166	0.659084	0.985228
LDL_TG	Triglycerides in LDL	Triglycerides	MEGASTROKE.SVD.EUR	Simple mode	75	0.0265898	0.319638	0.933927	0.991347
LDL_TG	Triglycerides in LDL	Triglycerides	MEGASTROKE.SVD.EUR	Weighted mode	75	0.10108	0.178079	0.572014	0.985228
LDL_TG	Triglycerides in LDL	Triglycerides	MEGASTROKE.CE.EUR	MR Egger	75	0.324459	0.190693	0.0931097	0.998394
LDL_TG	Triglycerides in LDL	Triglycerides	MEGASTROKE.CE.EUR	Weighted median	75	0.303031	0.133491	0.0232041	0.998394
LDL_TG	Triglycerides in LDL	Triglycerides	MEGASTROKE.CE.EUR	Inverse variance weighted	75	0.102198	0.089192	0.251869	0.998394
LDL_TG	Triglycerides in LDL	Triglycerides	MEGASTROKE.CE.EUR	Simple mode	75	0.348771	0.341635	0.310634	0.998394
LDL_TG	Triglycerides in LDL	Triglycerides	MEGASTROKE.CE.EUR	Weighted mode	75	0.335978	0.184855	0.0731852	0.998394
LDL_size	Average Diameter for LDL Particles	Lipoprotein particle sizes	lacstroke	MR Egger	31	-0.0360569	0.0476852	0.455661	0.997679
LDL_size	Average Diameter for LDL Particles	Lipoprotein particle sizes	lacstroke	Weighted median	31	-0.0205649	0.0238769	0.389078	0.997679
LDL_size	Average Diameter for LDL Particles	Lipoprotein particle sizes	lacstroke	Inverse variance weighted	31	-0.019098	0.0214724	0.373775	0.990107
LDL_size	Average Diameter for LDL Particles	Lipoprotein particle sizes	lacstroke	Simple mode	31	-0.0348156	0.0435881	0.430719	0.997679
LDL_size	Average Diameter for LDL Particles	Lipoprotein particle sizes	lacstroke	Weighted mode	31	-0.0311369	0.0298238	0.304813	0.954931
LDL_size	Average Diameter for LDL Particles	Lipoprotein particle sizes	ukb_wmh	MR Egger	36	0.0242178	0.0309045	0.43868	0.998252
LDL_size	Average Diameter for LDL Particles	Lipoprotein particle sizes	ukb_wmh	Weighted median	36	0.023664	0.0171753	0.168268	0.998252
LDL_size	Average Diameter for LDL Particles	Lipoprotein particle sizes	ukb_wmh	Inverse variance weighted	36	0.0215221	0.0158707	0.175071	0.998252
LDL_size	Average Diameter for LDL Particles	Lipoprotein particle sizes	ukb_wmh	Simple mode	36	-0.0118832	0.0284618	0.678853	0.998252
LDL_size	Average Diameter for LDL Particles	Lipoprotein particle sizes	ukb_wmh	Weighted mode	36	0.0257951	0.0180551	0.161958	0.998252
LDL_size	Average Diameter for LDL Particles	Lipoprotein particle sizes	ukb_fa	MR Egger	39	-0.352794	0.476197	0.463455	0.934184
LDL_size	Average Diameter for LDL Particles	Lipoprotein particle sizes	ukb_fa	Weighted median	39	-0.332447	0.266242	0.211788	0.889677
LDL_size	Average Diameter for LDL Particles	Lipoprotein particle sizes	ukb_fa	Inverse variance weighted	39	-0.227147	0.227922	0.318961	0.903689
LDL_size	Average Diameter for LDL Particles	Lipoprotein particle sizes	ukb_fa	Simple mode	39	-0.286986	0.577862	0.622307	0.955897
LDL_size	Average Diameter for LDL Particles	Lipoprotein particle sizes	ukb_fa	Weighted mode	39	-0.396676	0.390394	0.316012	0.903689
LDL_size	Average Diameter for LDL Particles	Lipoprotein particle sizes	ukb_md	MR Egger	39	-0.136399	0.455966	0.766505	0.988391
LDL_size	Average Diameter for LDL Particles	Lipoprotein particle sizes	ukb_md	Weighted median	39	-0.139916	0.264385	0.596657	0.988391
LDL_size	Average Diameter for LDL Particles	Lipoprotein particle sizes	ukb_md	Inverse variance weighted	39	0.16207	0.219696	0.460695	0.988391
LDL_size	Average Diameter for LDL Particles	Lipoprotein particle sizes	ukb_md	Simple mode	39	0.144347	0.475944	0.763327	0.988391
LDL_size	Average Diameter for LDL Particles	Lipoprotein particle sizes	ukb_md	Weighted mode	39	-0.158199	0.345117	0.649281	0.988391
LDL_size	Average Diameter for LDL Particles	Lipoprotein particle sizes	ukb_psmd	MR Egger	39	-0.0314707	0.118453	0.79196	0.944435
LDL_size	Average Diameter for LDL Particles	Lipoprotein particle sizes	ukb_psmd	Weighted median	39	0.0193695	0.0712844	0.785836	0.944435
LDL_size	Average Diameter for LDL Particles	Lipoprotein particle sizes	ukb_psmd	Inverse variance weighted	39	-0.0305245	0.0565353	0.589253	0.913206
LDL_size	Average Diameter for LDL Particles	Lipoprotein particle sizes	ukb_psmd	Simple mode	39	0.0328603	0.158994	0.837366	0.955579
LDL_size	Average Diameter for LDL Particles	Lipoprotein particle sizes	ukb_psmd	Weighted mode	39	0.115303	0.100142	0.256762	0.913206
LDL_size	Average Diameter for LDL Particles	Lipoprotein particle sizes	igap_ad	MR Egger	35	0.21347	0.490571	0.666289	0.983235
LDL_size	Average Diameter for LDL Particles	Lipoprotein particle sizes	igap_ad	Weighted median	35	0.00454748	0.143304	0.974685	0.993242
LDL_size	Average Diameter for LDL Particles	Lipoprotein particle sizes	igap_ad	Inverse variance weighted	35	0.492307	0.229474	0.0319233	0.310604
LDL_size	Average Diameter for LDL Particles	Lipoprotein particle sizes	igap_ad	Simple mode	35	-0.0123127	0.235341	0.958581	0.991134
LDL_size	Average Diameter for LDL Particles	Lipoprotein particle sizes	igap_ad	Weighted mode	35	-0.114346	0.179247	0.527795	0.946645
LDL_size	Average Diameter for LDL Particles	Lipoprotein particle sizes	MEGASTROKE.AS.EUR	MR Egger	38	0.262671	0.170056	0.131186	0.789017
LDL_size	Average Diameter for LDL Particles	Lipoprotein particle sizes	MEGASTROKE.AS.EUR	Weighted median	38	0.111664	0.0836134	0.181719	0.811895
LDL_size	Average Diameter for LDL Particles	Lipoprotein particle sizes	MEGASTROKE.AS.EUR	Inverse variance weighted	38	0.0790299	0.0798511	0.322313	0.872347
LDL_size	Average Diameter for LDL Particles	Lipoprotein particle sizes	MEGASTROKE.AS.EUR	Simple mode	38	0.055352	0.166653	0.741659	0.977185
LDL_size	Average Diameter for LDL Particles	Lipoprotein particle sizes	MEGASTROKE.AS.EUR	Weighted mode	38	0.141279	0.124407	0.26342	0.864671
LDL_size	Average Diameter for LDL Particles	Lipoprotein particle sizes	MEGASTROKE.IS.EUR	MR Egger	38	0.322949	0.173364	0.0706605	0.616012
LDL_size	Average Diameter for LDL Particles	Lipoprotein particle sizes	MEGASTROKE.IS.EUR	Weighted median	38	0.211084	0.0864949	0.0146701	0.564107
LDL_size	Average Diameter for LDL Particles	Lipoprotein particle sizes	MEGASTROKE.IS.EUR	Inverse variance weighted	38	0.115763	0.081723	0.156619	0.786522
LDL_size	Average Diameter for LDL Particles	Lipoprotein particle sizes	MEGASTROKE.IS.EUR	Simple mode	38	-0.176815	0.197835	0.377232	0.99308
LDL_size	Average Diameter for LDL Particles	Lipoprotein particle sizes	MEGASTROKE.IS.EUR	Weighted mode	38	0.308868	0.134963	0.0279143	0.576614
LDL_size	Average Diameter for LDL Particles	Lipoprotein particle sizes	MEGASTROKE.LVD.EUR	MR Egger	38	0.940734	0.427091	0.0341068	0.561553
LDL_size	Average Diameter for LDL Particles	Lipoprotein particle sizes	MEGASTROKE.LVD.EUR	Weighted median	38	0.132421	0.236638	0.575756	0.91997
LDL_size	Average Diameter for LDL Particles	Lipoprotein particle sizes	MEGASTROKE.LVD.EUR	Inverse variance weighted	38	0.196232	0.204874	0.338155	0.853303
LDL_size	Average Diameter for LDL Particles	Lipoprotein particle sizes	MEGASTROKE.LVD.EUR	Simple mode	38	0.297588	0.488322	0.545977	0.905358
LDL_size	Average Diameter for LDL Particles	Lipoprotein particle sizes	MEGASTROKE.LVD.EUR	Weighted mode	38	0.170977	0.556885	0.760547	0.968181
LDL_size	Average Diameter for LDL Particles	Lipoprotein particle sizes	MEGASTROKE.SVD.EUR	MR Egger	38	-0.353648	0.358368	0.330312	0.985228
LDL_size	Average Diameter for LDL Particles	Lipoprotein particle sizes	MEGASTROKE.SVD.EUR	Weighted median	38	-0.368583	0.217538	0.0902007	0.867388
LDL_size	Average Diameter for LDL Particles	Lipoprotein particle sizes	MEGASTROKE.SVD.EUR	Inverse variance weighted	38	-0.200136	0.165282	0.225943	0.973354
LDL_size	Average Diameter for LDL Particles	Lipoprotein particle sizes	MEGASTROKE.SVD.EUR	Simple mode	38	0.499258	0.475902	0.300946	0.985228
LDL_size	Average Diameter for LDL Particles	Lipoprotein particle sizes	MEGASTROKE.SVD.EUR	Weighted mode	38	-0.487992	0.322685	0.138956	0.874282
LDL_size	Average Diameter for LDL Particles	Lipoprotein particle sizes	MEGASTROKE.CE.EUR	MR Egger	38	0.113663	0.258007	0.662178	0.998394
LDL_size	Average Diameter for LDL Particles	Lipoprotein particle sizes	MEGASTROKE.CE.EUR	Weighted median	38	0.0317201	0.167736	0.850009	0.998394
LDL_size	Average Diameter for LDL Particles	Lipoprotein particle sizes	MEGASTROKE.CE.EUR	Inverse variance weighted	38	0.0598033	0.117749	0.611531	0.998394
LDL_size	Average Diameter for LDL Particles	Lipoprotein particle sizes	MEGASTROKE.CE.EUR	Simple mode	38	-0.18478	0.322731	0.570412	0.998394
LDL_size	Average Diameter for LDL Particles	Lipoprotein particle sizes	MEGASTROKE.CE.EUR	Weighted mode	38	0.0455953	0.251872	0.857335	0.998394
L_HDL_C	Cholesterol in Large HDL	Lipoprotein subclasses	lacstroke	MR Egger	92	-0.00893789	0.0327742	0.7857	0.997679
L_HDL_C	Cholesterol in Large HDL	Lipoprotein subclasses	lacstroke	Weighted median	92	-0.0275336	0.0157674	0.0807699	0.906907
L_HDL_C	Cholesterol in Large HDL	Lipoprotein subclasses	lacstroke	Inverse variance weighted	92	-0.0381545	0.0129313	0.00317197	0.498285
L_HDL_C	Cholesterol in Large HDL	Lipoprotein subclasses	lacstroke	Simple mode	92	-0.056219	0.0400907	0.164229	0.954931
L_HDL_C	Cholesterol in Large HDL	Lipoprotein subclasses	lacstroke	Weighted mode	92	-0.0397637	0.0361443	0.274175	0.954931
L_HDL_C	Cholesterol in Large HDL	Lipoprotein subclasses	ukb_wmh	MR Egger	107	0.0248515	0.0185509	0.183254	0.998252
L_HDL_C	Cholesterol in Large HDL	Lipoprotein subclasses	ukb_wmh	Weighted median	107	0.00913515	0.0138593	0.509809	0.998252
L_HDL_C	Cholesterol in Large HDL	Lipoprotein subclasses	ukb_wmh	Inverse variance weighted	107	-0.021452	0.0110896	0.0530606	0.998252
L_HDL_C	Cholesterol in Large HDL	Lipoprotein subclasses	ukb_wmh	Simple mode	107	0.00826533	0.0238952	0.730104	0.998252
L_HDL_C	Cholesterol in Large HDL	Lipoprotein subclasses	ukb_wmh	Weighted mode	107	0.00556897	0.0130108	0.669501	0.998252
L_HDL_C	Cholesterol in Large HDL	Lipoprotein subclasses	ukb_fa	MR Egger	119	-0.0990216	0.333417	0.767001	0.963881
L_HDL_C	Cholesterol in Large HDL	Lipoprotein subclasses	ukb_fa	Weighted median	119	-0.0618249	0.170696	0.717207	0.963881
L_HDL_C	Cholesterol in Large HDL	Lipoprotein subclasses	ukb_fa	Inverse variance weighted	119	-0.0987813	0.137438	0.472303	0.934184
L_HDL_C	Cholesterol in Large HDL	Lipoprotein subclasses	ukb_fa	Simple mode	119	0.168986	0.481401	0.726193	0.963881
L_HDL_C	Cholesterol in Large HDL	Lipoprotein subclasses	ukb_fa	Weighted mode	119	-0.162668	0.437125	0.710463	0.963881
L_HDL_C	Cholesterol in Large HDL	Lipoprotein subclasses	ukb_md	MR Egger	119	-0.00520372	0.354843	0.988325	0.995929
L_HDL_C	Cholesterol in Large HDL	Lipoprotein subclasses	ukb_md	Weighted median	119	0.0406675	0.18957	0.830138	0.988391
L_HDL_C	Cholesterol in Large HDL	Lipoprotein subclasses	ukb_md	Inverse variance weighted	119	-0.0620334	0.146235	0.671418	0.988391
L_HDL_C	Cholesterol in Large HDL	Lipoprotein subclasses	ukb_md	Simple mode	119	0.548751	0.520184	0.293619	0.988391
L_HDL_C	Cholesterol in Large HDL	Lipoprotein subclasses	ukb_md	Weighted mode	119	0.290316	0.48955	0.554299	0.988391
L_HDL_C	Cholesterol in Large HDL	Lipoprotein subclasses	ukb_psmd	MR Egger	120	-0.170239	0.100433	0.0927055	0.913206
L_HDL_C	Cholesterol in Large HDL	Lipoprotein subclasses	ukb_psmd	Weighted median	120	0.0354105	0.0483805	0.464219	0.913206
L_HDL_C	Cholesterol in Large HDL	Lipoprotein subclasses	ukb_psmd	Inverse variance weighted	120	0.0488224	0.0422917	0.248328	0.913206
L_HDL_C	Cholesterol in Large HDL	Lipoprotein subclasses	ukb_psmd	Simple mode	120	0.0916143	0.138132	0.508462	0.913206
L_HDL_C	Cholesterol in Large HDL	Lipoprotein subclasses	ukb_psmd	Weighted mode	120	0.0569076	0.111315	0.610137	0.913206
L_HDL_C	Cholesterol in Large HDL	Lipoprotein subclasses	igap_ad	MR Egger	106	0.0566371	0.240804	0.814516	0.983235
L_HDL_C	Cholesterol in Large HDL	Lipoprotein subclasses	igap_ad	Weighted median	106	0.0249732	0.0940864	0.79068	0.983235
L_HDL_C	Cholesterol in Large HDL	Lipoprotein subclasses	igap_ad	Inverse variance weighted	106	0.0332778	0.0936591	0.722359	0.983235
L_HDL_C	Cholesterol in Large HDL	Lipoprotein subclasses	igap_ad	Simple mode	106	0.0517079	0.224712	0.818456	0.983235
L_HDL_C	Cholesterol in Large HDL	Lipoprotein subclasses	igap_ad	Weighted mode	106	0.0517079	0.177069	0.770847	0.983235
L_HDL_C	Cholesterol in Large HDL	Lipoprotein subclasses	MEGASTROKE.AS.EUR	MR Egger	114	0.195477	0.117753	0.0996982	0.739555
L_HDL_C	Cholesterol in Large HDL	Lipoprotein subclasses	MEGASTROKE.AS.EUR	Weighted median	114	-0.0714755	0.0572436	0.211805	0.840484
L_HDL_C	Cholesterol in Large HDL	Lipoprotein subclasses	MEGASTROKE.AS.EUR	Inverse variance weighted	114	-0.108731	0.0471656	0.0211496	0.626936
L_HDL_C	Cholesterol in Large HDL	Lipoprotein subclasses	MEGASTROKE.AS.EUR	Simple mode	114	-0.141824	0.172446	0.412567	0.916048
L_HDL_C	Cholesterol in Large HDL	Lipoprotein subclasses	MEGASTROKE.AS.EUR	Weighted mode	114	-0.16273	0.155007	0.296039	0.864671
L_HDL_C	Cholesterol in Large HDL	Lipoprotein subclasses	MEGASTROKE.IS.EUR	MR Egger	114	0.20107	0.128355	0.120049	0.739908
L_HDL_C	Cholesterol in Large HDL	Lipoprotein subclasses	MEGASTROKE.IS.EUR	Weighted median	114	-0.085122	0.0630631	0.177083	0.800108
L_HDL_C	Cholesterol in Large HDL	Lipoprotein subclasses	MEGASTROKE.IS.EUR	Inverse variance weighted	114	-0.135712	0.0515946	0.00852954	0.461708
L_HDL_C	Cholesterol in Large HDL	Lipoprotein subclasses	MEGASTROKE.IS.EUR	Simple mode	114	-0.0217292	0.163846	0.89473	0.999754
L_HDL_C	Cholesterol in Large HDL	Lipoprotein subclasses	MEGASTROKE.IS.EUR	Weighted mode	114	0.00218993	0.147495	0.98818	0.999754
L_HDL_C	Cholesterol in Large HDL	Lipoprotein subclasses	MEGASTROKE.LVD.EUR	MR Egger	114	0.363854	0.296208	0.221882	0.782559
L_HDL_C	Cholesterol in Large HDL	Lipoprotein subclasses	MEGASTROKE.LVD.EUR	Weighted median	114	-0.258634	0.154143	0.0933697	0.684222
L_HDL_C	Cholesterol in Large HDL	Lipoprotein subclasses	MEGASTROKE.LVD.EUR	Inverse variance weighted	114	-0.396047	0.11601	0.000640418	0.337717
L_HDL_C	Cholesterol in Large HDL	Lipoprotein subclasses	MEGASTROKE.LVD.EUR	Simple mode	114	-0.318393	0.409348	0.438309	0.877832
L_HDL_C	Cholesterol in Large HDL	Lipoprotein subclasses	MEGASTROKE.LVD.EUR	Weighted mode	114	-0.0828359	0.370987	0.823717	0.973535
L_HDL_C	Cholesterol in Large HDL	Lipoprotein subclasses	MEGASTROKE.SVD.EUR	MR Egger	114	0.0248031	0.288014	0.931526	0.991347
L_HDL_C	Cholesterol in Large HDL	Lipoprotein subclasses	MEGASTROKE.SVD.EUR	Weighted median	114	-0.0547493	0.144578	0.704923	0.985228
L_HDL_C	Cholesterol in Large HDL	Lipoprotein subclasses	MEGASTROKE.SVD.EUR	Inverse variance weighted	114	-0.212972	0.110743	0.0544664	0.790504
L_HDL_C	Cholesterol in Large HDL	Lipoprotein subclasses	MEGASTROKE.SVD.EUR	Simple mode	114	-0.00914699	0.404528	0.982	0.997187
L_HDL_C	Cholesterol in Large HDL	Lipoprotein subclasses	MEGASTROKE.SVD.EUR	Weighted mode	114	0.0115352	0.330742	0.97224	0.997187
L_HDL_C	Cholesterol in Large HDL	Lipoprotein subclasses	MEGASTROKE.CE.EUR	MR Egger	114	0.307119	0.210941	0.148205	0.998394
L_HDL_C	Cholesterol in Large HDL	Lipoprotein subclasses	MEGASTROKE.CE.EUR	Weighted median	114	0.0470351	0.121032	0.697558	0.998394
L_HDL_C	Cholesterol in Large HDL	Lipoprotein subclasses	MEGASTROKE.CE.EUR	Inverse variance weighted	114	-0.046656	0.0796124	0.55785	0.998394
L_HDL_C	Cholesterol in Large HDL	Lipoprotein subclasses	MEGASTROKE.CE.EUR	Simple mode	114	0.189823	0.30928	0.54061	0.998394
L_HDL_C	Cholesterol in Large HDL	Lipoprotein subclasses	MEGASTROKE.CE.EUR	Weighted mode	114	0.189823	0.258185	0.463728	0.998394
L_HDL_CE	Cholesteryl Esters in Large HDL	Lipoprotein subclasses	lacstroke	MR Egger	81	-0.00514267	0.0304295	0.866227	0.997679
L_HDL_CE	Cholesteryl Esters in Large HDL	Lipoprotein subclasses	lacstroke	Weighted median	81	-0.0177621	0.0163647	0.277748	0.954931
L_HDL_CE	Cholesteryl Esters in Large HDL	Lipoprotein subclasses	lacstroke	Inverse variance weighted	81	-0.0230495	0.0125413	0.0660792	0.869063
L_HDL_CE	Cholesteryl Esters in Large HDL	Lipoprotein subclasses	lacstroke	Simple mode	81	-0.0341486	0.0395482	0.390462	0.997679
L_HDL_CE	Cholesteryl Esters in Large HDL	Lipoprotein subclasses	lacstroke	Weighted mode	81	-0.0303536	0.032256	0.349526	0.978888
L_HDL_CE	Cholesteryl Esters in Large HDL	Lipoprotein subclasses	ukb_wmh	MR Egger	99	0.0143063	0.0201459	0.479324	0.998252
L_HDL_CE	Cholesteryl Esters in Large HDL	Lipoprotein subclasses	ukb_wmh	Weighted median	99	-0.00700265	0.0133976	0.601197	0.998252
L_HDL_CE	Cholesteryl Esters in Large HDL	Lipoprotein subclasses	ukb_wmh	Inverse variance weighted	99	-0.00771054	0.0111094	0.487646	0.998252
L_HDL_CE	Cholesteryl Esters in Large HDL	Lipoprotein subclasses	ukb_wmh	Simple mode	99	-0.0147749	0.024529	0.548335	0.998252
L_HDL_CE	Cholesteryl Esters in Large HDL	Lipoprotein subclasses	ukb_wmh	Weighted mode	99	-0.00576045	0.0135684	0.672097	0.998252
L_HDL_CE	Cholesteryl Esters in Large HDL	Lipoprotein subclasses	ukb_fa	MR Egger	112	-0.462389	0.314459	0.144301	0.876785
L_HDL_CE	Cholesteryl Esters in Large HDL	Lipoprotein subclasses	ukb_fa	Weighted median	112	-0.206673	0.180826	0.253062	0.894194
L_HDL_CE	Cholesteryl Esters in Large HDL	Lipoprotein subclasses	ukb_fa	Inverse variance weighted	112	-0.157384	0.134763	0.242864	0.889677
L_HDL_CE	Cholesteryl Esters in Large HDL	Lipoprotein subclasses	ukb_fa	Simple mode	112	-0.0146668	0.483021	0.975831	0.993131
L_HDL_CE	Cholesteryl Esters in Large HDL	Lipoprotein subclasses	ukb_fa	Weighted mode	112	-0.183584	0.457905	0.689249	0.963881
L_HDL_CE	Cholesteryl Esters in Large HDL	Lipoprotein subclasses	ukb_md	MR Egger	112	0.180712	0.314805	0.56711	0.988391
L_HDL_CE	Cholesteryl Esters in Large HDL	Lipoprotein subclasses	ukb_md	Weighted median	112	0.0494168	0.185909	0.790385	0.988391
L_HDL_CE	Cholesteryl Esters in Large HDL	Lipoprotein subclasses	ukb_md	Inverse variance weighted	112	0.0479153	0.134329	0.721316	0.988391
L_HDL_CE	Cholesteryl Esters in Large HDL	Lipoprotein subclasses	ukb_md	Simple mode	112	-0.0335647	0.491858	0.945717	0.988391
L_HDL_CE	Cholesteryl Esters in Large HDL	Lipoprotein subclasses	ukb_md	Weighted mode	112	0.0390351	0.437756	0.929107	0.988391
L_HDL_CE	Cholesteryl Esters in Large HDL	Lipoprotein subclasses	ukb_psmd	MR Egger	112	-0.152386	0.109086	0.165245	0.913206
L_HDL_CE	Cholesteryl Esters in Large HDL	Lipoprotein subclasses	ukb_psmd	Weighted median	112	0.00530034	0.0526743	0.919848	0.975436
L_HDL_CE	Cholesteryl Esters in Large HDL	Lipoprotein subclasses	ukb_psmd	Inverse variance weighted	112	0.0306044	0.0471894	0.516633	0.913206
L_HDL_CE	Cholesteryl Esters in Large HDL	Lipoprotein subclasses	ukb_psmd	Simple mode	112	0.0517088	0.156636	0.741931	0.927633
L_HDL_CE	Cholesteryl Esters in Large HDL	Lipoprotein subclasses	ukb_psmd	Weighted mode	112	0.0682903	0.155509	0.661414	0.915974
L_HDL_CE	Cholesteryl Esters in Large HDL	Lipoprotein subclasses	igap_ad	MR Egger	97	0.29906	0.317134	0.34807	0.858022
L_HDL_CE	Cholesteryl Esters in Large HDL	Lipoprotein subclasses	igap_ad	Weighted median	97	0.0215397	0.0961338	0.822711	0.983235
L_HDL_CE	Cholesteryl Esters in Large HDL	Lipoprotein subclasses	igap_ad	Inverse variance weighted	97	0.122195	0.133318	0.359371	0.860416
L_HDL_CE	Cholesteryl Esters in Large HDL	Lipoprotein subclasses	igap_ad	Simple mode	97	0.0771125	0.229815	0.737948	0.983235
L_HDL_CE	Cholesteryl Esters in Large HDL	Lipoprotein subclasses	igap_ad	Weighted mode	97	0.0482286	0.195226	0.805405	0.983235
L_HDL_CE	Cholesteryl Esters in Large HDL	Lipoprotein subclasses	MEGASTROKE.AS.EUR	MR Egger	110	0.126758	0.121439	0.298907	0.864671
L_HDL_CE	Cholesteryl Esters in Large HDL	Lipoprotein subclasses	MEGASTROKE.AS.EUR	Weighted median	110	-0.060336	0.0633826	0.34113	0.892021
L_HDL_CE	Cholesteryl Esters in Large HDL	Lipoprotein subclasses	MEGASTROKE.AS.EUR	Inverse variance weighted	110	-0.107637	0.0514753	0.0365249	0.659531
L_HDL_CE	Cholesteryl Esters in Large HDL	Lipoprotein subclasses	MEGASTROKE.AS.EUR	Simple mode	110	-0.041072	0.170734	0.810347	0.978564
L_HDL_CE	Cholesteryl Esters in Large HDL	Lipoprotein subclasses	MEGASTROKE.AS.EUR	Weighted mode	110	0.017463	0.154085	0.909975	0.998062
L_HDL_CE	Cholesteryl Esters in Large HDL	Lipoprotein subclasses	MEGASTROKE.IS.EUR	MR Egger	110	0.193353	0.1296	0.138635	0.758349
L_HDL_CE	Cholesteryl Esters in Large HDL	Lipoprotein subclasses	MEGASTROKE.IS.EUR	Weighted median	110	-0.046619	0.06433	0.468645	0.999754
L_HDL_CE	Cholesteryl Esters in Large HDL	Lipoprotein subclasses	MEGASTROKE.IS.EUR	Inverse variance weighted	110	-0.120365	0.0557021	0.030705	0.576614
L_HDL_CE	Cholesteryl Esters in Large HDL	Lipoprotein subclasses	MEGASTROKE.IS.EUR	Simple mode	110	0.0220561	0.164893	0.893839	0.999754
L_HDL_CE	Cholesteryl Esters in Large HDL	Lipoprotein subclasses	MEGASTROKE.IS.EUR	Weighted mode	110	0.0476123	0.135386	0.725759	0.999754
L_HDL_CE	Cholesteryl Esters in Large HDL	Lipoprotein subclasses	MEGASTROKE.LVD.EUR	MR Egger	110	0.415203	0.268981	0.125608	0.723446
L_HDL_CE	Cholesteryl Esters in Large HDL	Lipoprotein subclasses	MEGASTROKE.LVD.EUR	Weighted median	110	-0.226614	0.16212	0.162168	0.738638
L_HDL_CE	Cholesteryl Esters in Large HDL	Lipoprotein subclasses	MEGASTROKE.LVD.EUR	Inverse variance weighted	110	-0.32484	0.114583	0.004583	0.341192
L_HDL_CE	Cholesteryl Esters in Large HDL	Lipoprotein subclasses	MEGASTROKE.LVD.EUR	Simple mode	110	-0.253986	0.436963	0.56227	0.913174
L_HDL_CE	Cholesteryl Esters in Large HDL	Lipoprotein subclasses	MEGASTROKE.LVD.EUR	Weighted mode	110	-0.09922	0.392308	0.800811	0.969143
L_HDL_CE	Cholesteryl Esters in Large HDL	Lipoprotein subclasses	MEGASTROKE.SVD.EUR	MR Egger	109	-0.108957	0.278382	0.696285	0.985228
L_HDL_CE	Cholesteryl Esters in Large HDL	Lipoprotein subclasses	MEGASTROKE.SVD.EUR	Weighted median	109	-0.131075	0.146294	0.370268	0.985228
L_HDL_CE	Cholesteryl Esters in Large HDL	Lipoprotein subclasses	MEGASTROKE.SVD.EUR	Inverse variance weighted	109	-0.207039	0.114681	0.0710192	0.847702
L_HDL_CE	Cholesteryl Esters in Large HDL	Lipoprotein subclasses	MEGASTROKE.SVD.EUR	Simple mode	109	0.162045	0.419009	0.699714	0.985228
L_HDL_CE	Cholesteryl Esters in Large HDL	Lipoprotein subclasses	MEGASTROKE.SVD.EUR	Weighted mode	109	0.0475738	0.386038	0.902149	0.988317
L_HDL_CE	Cholesteryl Esters in Large HDL	Lipoprotein subclasses	MEGASTROKE.CE.EUR	MR Egger	110	0.252455	0.200616	0.21096	0.998394
L_HDL_CE	Cholesteryl Esters in Large HDL	Lipoprotein subclasses	MEGASTROKE.CE.EUR	Weighted median	110	0.0114458	0.123119	0.925931	0.998394
L_HDL_CE	Cholesteryl Esters in Large HDL	Lipoprotein subclasses	MEGASTROKE.CE.EUR	Inverse variance weighted	110	-0.0425944	0.0819696	0.603317	0.998394
L_HDL_CE	Cholesteryl Esters in Large HDL	Lipoprotein subclasses	MEGASTROKE.CE.EUR	Simple mode	110	0.0774695	0.283173	0.784928	0.998394
L_HDL_CE	Cholesteryl Esters in Large HDL	Lipoprotein subclasses	MEGASTROKE.CE.EUR	Weighted mode	110	-0.00447148	0.239587	0.985144	0.998394
L_HDL_CE_pct	Cholesteryl esters to total lipids ratio in large HDL	Ratios	lacstroke	MR Egger	63	-0.0781759	0.0312797	0.0151527	0.603641
L_HDL_CE_pct	Cholesteryl esters to total lipids ratio in large HDL	Ratios	lacstroke	Weighted median	63	-0.0453063	0.0189908	0.0170471	0.603641
L_HDL_CE_pct	Cholesteryl esters to total lipids ratio in large HDL	Ratios	lacstroke	Inverse variance weighted	63	-0.0486242	0.0131538	0.000218523	0.090687
L_HDL_CE_pct	Cholesteryl esters to total lipids ratio in large HDL	Ratios	lacstroke	Simple mode	63	-0.0377933	0.0393206	0.340206	0.978888
L_HDL_CE_pct	Cholesteryl esters to total lipids ratio in large HDL	Ratios	lacstroke	Weighted mode	63	-0.0408638	0.0319412	0.205543	0.954931
L_HDL_CE_pct	Cholesteryl esters to total lipids ratio in large HDL	Ratios	ukb_wmh	MR Egger	82	0.0389043	0.0153425	0.013169	0.998252
L_HDL_CE_pct	Cholesteryl esters to total lipids ratio in large HDL	Ratios	ukb_wmh	Weighted median	82	0.00372605	0.0124622	0.764948	0.998252
L_HDL_CE_pct	Cholesteryl esters to total lipids ratio in large HDL	Ratios	ukb_wmh	Inverse variance weighted	82	-0.00225329	0.00897708	0.80181	0.998252
L_HDL_CE_pct	Cholesteryl esters to total lipids ratio in large HDL	Ratios	ukb_wmh	Simple mode	82	0.0040479	0.0192722	0.834165	0.998252
L_HDL_CE_pct	Cholesteryl esters to total lipids ratio in large HDL	Ratios	ukb_wmh	Weighted mode	82	0.00620118	0.0126268	0.624675	0.998252
L_HDL_CE_pct	Cholesteryl esters to total lipids ratio in large HDL	Ratios	ukb_fa	MR Egger	98	0.208608	0.311402	0.50453	0.944308
L_HDL_CE_pct	Cholesteryl esters to total lipids ratio in large HDL	Ratios	ukb_fa	Weighted median	98	-0.0873759	0.184883	0.636497	0.955897
L_HDL_CE_pct	Cholesteryl esters to total lipids ratio in large HDL	Ratios	ukb_fa	Inverse variance weighted	98	-0.0712619	0.145879	0.625197	0.955897
L_HDL_CE_pct	Cholesteryl esters to total lipids ratio in large HDL	Ratios	ukb_fa	Simple mode	98	0.185176	0.425579	0.664446	0.962365
L_HDL_CE_pct	Cholesteryl esters to total lipids ratio in large HDL	Ratios	ukb_fa	Weighted mode	98	0.0354722	0.301151	0.906478	0.984596
L_HDL_CE_pct	Cholesteryl esters to total lipids ratio in large HDL	Ratios	ukb_md	MR Egger	98	0.0553279	0.30897	0.858258	0.988391
L_HDL_CE_pct	Cholesteryl esters to total lipids ratio in large HDL	Ratios	ukb_md	Weighted median	98	0.187282	0.183929	0.308568	0.988391
L_HDL_CE_pct	Cholesteryl esters to total lipids ratio in large HDL	Ratios	ukb_md	Inverse variance weighted	98	0.0213844	0.143974	0.881925	0.988391
L_HDL_CE_pct	Cholesteryl esters to total lipids ratio in large HDL	Ratios	ukb_md	Simple mode	98	0.316118	0.498139	0.527185	0.988391
L_HDL_CE_pct	Cholesteryl esters to total lipids ratio in large HDL	Ratios	ukb_md	Weighted mode	98	0.492808	0.380221	0.198012	0.988391
L_HDL_CE_pct	Cholesteryl esters to total lipids ratio in large HDL	Ratios	ukb_psmd	MR Egger	98	-0.218976	0.0951827	0.0235794	0.913206
L_HDL_CE_pct	Cholesteryl esters to total lipids ratio in large HDL	Ratios	ukb_psmd	Weighted median	98	0.01277	0.0504413	0.80014	0.947835
L_HDL_CE_pct	Cholesteryl esters to total lipids ratio in large HDL	Ratios	ukb_psmd	Inverse variance weighted	98	0.0112158	0.0459253	0.807062	0.951508
L_HDL_CE_pct	Cholesteryl esters to total lipids ratio in large HDL	Ratios	ukb_psmd	Simple mode	98	0.100334	0.120181	0.405849	0.913206
L_HDL_CE_pct	Cholesteryl esters to total lipids ratio in large HDL	Ratios	ukb_psmd	Weighted mode	98	0.0562619	0.0916907	0.540912	0.913206
L_HDL_CE_pct	Cholesteryl esters to total lipids ratio in large HDL	Ratios	igap_ad	MR Egger	77	0.338408	0.208503	0.108777	0.610032
L_HDL_CE_pct	Cholesteryl esters to total lipids ratio in large HDL	Ratios	igap_ad	Weighted median	77	0.0997694	0.104942	0.34175	0.858022
L_HDL_CE_pct	Cholesteryl esters to total lipids ratio in large HDL	Ratios	igap_ad	Inverse variance weighted	77	0.165071	0.0920635	0.072971	0.507954
L_HDL_CE_pct	Cholesteryl esters to total lipids ratio in large HDL	Ratios	igap_ad	Simple mode	77	0.120027	0.193279	0.536456	0.946645
L_HDL_CE_pct	Cholesteryl esters to total lipids ratio in large HDL	Ratios	igap_ad	Weighted mode	77	0.104343	0.160554	0.517719	0.940316
L_HDL_CE_pct	Cholesteryl esters to total lipids ratio in large HDL	Ratios	MEGASTROKE.AS.EUR	MR Egger	92	-0.161095	0.114739	0.163756	0.811895
L_HDL_CE_pct	Cholesteryl esters to total lipids ratio in large HDL	Ratios	MEGASTROKE.AS.EUR	Weighted median	92	-0.118511	0.0648742	0.067732	0.69463
L_HDL_CE_pct	Cholesteryl esters to total lipids ratio in large HDL	Ratios	MEGASTROKE.AS.EUR	Inverse variance weighted	92	-0.0874174	0.0486519	0.0723687	0.705691
L_HDL_CE_pct	Cholesteryl esters to total lipids ratio in large HDL	Ratios	MEGASTROKE.AS.EUR	Simple mode	92	-0.136457	0.175633	0.439207	0.916048
L_HDL_CE_pct	Cholesteryl esters to total lipids ratio in large HDL	Ratios	MEGASTROKE.AS.EUR	Weighted mode	92	-0.207046	0.142381	0.149339	0.796497
L_HDL_CE_pct	Cholesteryl esters to total lipids ratio in large HDL	Ratios	MEGASTROKE.IS.EUR	MR Egger	92	-0.148465	0.123869	0.233843	0.870115
L_HDL_CE_pct	Cholesteryl esters to total lipids ratio in large HDL	Ratios	MEGASTROKE.IS.EUR	Weighted median	92	-0.232723	0.0715247	0.00113896	0.250023
L_HDL_CE_pct	Cholesteryl esters to total lipids ratio in large HDL	Ratios	MEGASTROKE.IS.EUR	Inverse variance weighted	92	-0.107092	0.0527214	0.0422254	0.588939
L_HDL_CE_pct	Cholesteryl esters to total lipids ratio in large HDL	Ratios	MEGASTROKE.IS.EUR	Simple mode	92	-0.339156	0.176707	0.058078	0.598358
L_HDL_CE_pct	Cholesteryl esters to total lipids ratio in large HDL	Ratios	MEGASTROKE.IS.EUR	Weighted mode	92	-0.292918	0.147732	0.0504088	0.598358
L_HDL_CE_pct	Cholesteryl esters to total lipids ratio in large HDL	Ratios	MEGASTROKE.LVD.EUR	MR Egger	92	-0.481753	0.313467	0.127838	0.723446
L_HDL_CE_pct	Cholesteryl esters to total lipids ratio in large HDL	Ratios	MEGASTROKE.LVD.EUR	Weighted median	92	-0.114366	0.174925	0.513242	0.902201
L_HDL_CE_pct	Cholesteryl esters to total lipids ratio in large HDL	Ratios	MEGASTROKE.LVD.EUR	Inverse variance weighted	92	-0.119232	0.131403	0.364207	0.861407
L_HDL_CE_pct	Cholesteryl esters to total lipids ratio in large HDL	Ratios	MEGASTROKE.LVD.EUR	Simple mode	92	0.0350989	0.480682	0.941951	0.991318
L_HDL_CE_pct	Cholesteryl esters to total lipids ratio in large HDL	Ratios	MEGASTROKE.LVD.EUR	Weighted mode	92	-0.00205459	0.4137	0.996048	0.998116
L_HDL_CE_pct	Cholesteryl esters to total lipids ratio in large HDL	Ratios	MEGASTROKE.SVD.EUR	MR Egger	92	-0.58212	0.239504	0.0170604	0.637354
L_HDL_CE_pct	Cholesteryl esters to total lipids ratio in large HDL	Ratios	MEGASTROKE.SVD.EUR	Weighted median	92	-0.295258	0.156436	0.0591059	0.808657
L_HDL_CE_pct	Cholesteryl esters to total lipids ratio in large HDL	Ratios	MEGASTROKE.SVD.EUR	Inverse variance weighted	92	-0.279106	0.101192	0.00581247	0.637354
L_HDL_CE_pct	Cholesteryl esters to total lipids ratio in large HDL	Ratios	MEGASTROKE.SVD.EUR	Simple mode	92	-0.374854	0.353486	0.291747	0.985228
L_HDL_CE_pct	Cholesteryl esters to total lipids ratio in large HDL	Ratios	MEGASTROKE.SVD.EUR	Weighted mode	92	-0.404095	0.289964	0.166832	0.876092
L_HDL_CE_pct	Cholesteryl esters to total lipids ratio in large HDL	Ratios	MEGASTROKE.CE.EUR	MR Egger	92	-0.1336	0.208311	0.522927	0.998394
L_HDL_CE_pct	Cholesteryl esters to total lipids ratio in large HDL	Ratios	MEGASTROKE.CE.EUR	Weighted median	92	0.0618322	0.129301	0.632506	0.998394
L_HDL_CE_pct	Cholesteryl esters to total lipids ratio in large HDL	Ratios	MEGASTROKE.CE.EUR	Inverse variance weighted	92	-0.047879	0.0858988	0.577262	0.998394
L_HDL_CE_pct	Cholesteryl esters to total lipids ratio in large HDL	Ratios	MEGASTROKE.CE.EUR	Simple mode	92	0.184053	0.317008	0.562949	0.998394
L_HDL_CE_pct	Cholesteryl esters to total lipids ratio in large HDL	Ratios	MEGASTROKE.CE.EUR	Weighted mode	92	0.124851	0.261892	0.634699	0.998394
L_HDL_C_pct	Cholesterol to total lipids ratio in large HDL	Ratios	lacstroke	MR Egger	68	-0.0431624	0.0320835	0.183128	0.954931
L_HDL_C_pct	Cholesterol to total lipids ratio in large HDL	Ratios	lacstroke	Weighted median	68	-0.0288917	0.0175695	0.100088	0.906907
L_HDL_C_pct	Cholesterol to total lipids ratio in large HDL	Ratios	lacstroke	Inverse variance weighted	68	-0.0328197	0.0137303	0.0168341	0.603641
L_HDL_C_pct	Cholesterol to total lipids ratio in large HDL	Ratios	lacstroke	Simple mode	68	-0.0371828	0.0411408	0.369343	0.986765
L_HDL_C_pct	Cholesterol to total lipids ratio in large HDL	Ratios	lacstroke	Weighted mode	68	-0.0447956	0.0410889	0.279526	0.954931
L_HDL_C_pct	Cholesterol to total lipids ratio in large HDL	Ratios	ukb_wmh	MR Egger	84	0.0314864	0.0214638	0.146213	0.998252
L_HDL_C_pct	Cholesterol to total lipids ratio in large HDL	Ratios	ukb_wmh	Weighted median	84	0.00632703	0.0143198	0.658607	0.998252
L_HDL_C_pct	Cholesterol to total lipids ratio in large HDL	Ratios	ukb_wmh	Inverse variance weighted	84	-0.0204495	0.011736	0.0814274	0.998252
L_HDL_C_pct	Cholesterol to total lipids ratio in large HDL	Ratios	ukb_wmh	Simple mode	84	-0.00410023	0.0247552	0.86885	0.998252
L_HDL_C_pct	Cholesterol to total lipids ratio in large HDL	Ratios	ukb_wmh	Weighted mode	84	0.00613558	0.0146488	0.676411	0.998252
L_HDL_C_pct	Cholesterol to total lipids ratio in large HDL	Ratios	ukb_fa	MR Egger	100	-0.378935	0.347625	0.278356	0.903689
L_HDL_C_pct	Cholesterol to total lipids ratio in large HDL	Ratios	ukb_fa	Weighted median	100	-0.185099	0.190284	0.330677	0.903689
L_HDL_C_pct	Cholesterol to total lipids ratio in large HDL	Ratios	ukb_fa	Inverse variance weighted	100	-0.18768	0.147361	0.202805	0.889677
L_HDL_C_pct	Cholesterol to total lipids ratio in large HDL	Ratios	ukb_fa	Simple mode	100	-0.421028	0.457173	0.359322	0.903689
L_HDL_C_pct	Cholesterol to total lipids ratio in large HDL	Ratios	ukb_fa	Weighted mode	100	-0.334551	0.371245	0.369691	0.903689
L_HDL_C_pct	Cholesterol to total lipids ratio in large HDL	Ratios	ukb_md	MR Egger	100	0.00425802	0.35875	0.990554	0.995929
L_HDL_C_pct	Cholesterol to total lipids ratio in large HDL	Ratios	ukb_md	Weighted median	100	-0.00132155	0.185945	0.994329	0.995929
L_HDL_C_pct	Cholesterol to total lipids ratio in large HDL	Ratios	ukb_md	Inverse variance weighted	100	0.0534676	0.151779	0.724633	0.988391
L_HDL_C_pct	Cholesterol to total lipids ratio in large HDL	Ratios	ukb_md	Simple mode	100	-0.429399	0.46411	0.357106	0.988391
L_HDL_C_pct	Cholesterol to total lipids ratio in large HDL	Ratios	ukb_md	Weighted mode	100	-0.407984	0.377762	0.282765	0.988391
L_HDL_C_pct	Cholesterol to total lipids ratio in large HDL	Ratios	ukb_psmd	MR Egger	100	-0.162473	0.111576	0.148542	0.913206
L_HDL_C_pct	Cholesterol to total lipids ratio in large HDL	Ratios	ukb_psmd	Weighted median	100	0.000660435	0.0531435	0.990085	0.994837
L_HDL_C_pct	Cholesterol to total lipids ratio in large HDL	Ratios	ukb_psmd	Inverse variance weighted	100	0.0016479	0.0478226	0.972512	0.989197
L_HDL_C_pct	Cholesterol to total lipids ratio in large HDL	Ratios	ukb_psmd	Simple mode	100	0.0896689	0.136587	0.513029	0.913206
L_HDL_C_pct	Cholesterol to total lipids ratio in large HDL	Ratios	ukb_psmd	Weighted mode	100	0.0808398	0.121174	0.506236	0.913206
L_HDL_C_pct	Cholesterol to total lipids ratio in large HDL	Ratios	igap_ad	MR Egger	83	0.615785	0.21413	0.00514877	0.0843451
L_HDL_C_pct	Cholesterol to total lipids ratio in large HDL	Ratios	igap_ad	Weighted median	83	0.206988	0.101087	0.0405978	0.366263
L_HDL_C_pct	Cholesterol to total lipids ratio in large HDL	Ratios	igap_ad	Inverse variance weighted	83	0.260454	0.0940428	0.00561376	0.0907679
L_HDL_C_pct	Cholesterol to total lipids ratio in large HDL	Ratios	igap_ad	Simple mode	83	0.141726	0.229787	0.539093	0.946645
L_HDL_C_pct	Cholesterol to total lipids ratio in large HDL	Ratios	igap_ad	Weighted mode	83	0.170086	0.160013	0.290924	0.83297
L_HDL_C_pct	Cholesterol to total lipids ratio in large HDL	Ratios	MEGASTROKE.AS.EUR	MR Egger	95	0.264125	0.14458	0.0709314	0.705691
L_HDL_C_pct	Cholesterol to total lipids ratio in large HDL	Ratios	MEGASTROKE.AS.EUR	Weighted median	95	0.0443936	0.0628567	0.480023	0.916048
L_HDL_C_pct	Cholesterol to total lipids ratio in large HDL	Ratios	MEGASTROKE.AS.EUR	Inverse variance weighted	95	0.0164008	0.060571	0.786567	0.977844
L_HDL_C_pct	Cholesterol to total lipids ratio in large HDL	Ratios	MEGASTROKE.AS.EUR	Simple mode	95	-0.0397902	0.150727	0.792366	0.978564
L_HDL_C_pct	Cholesterol to total lipids ratio in large HDL	Ratios	MEGASTROKE.AS.EUR	Weighted mode	95	0.0732835	0.107705	0.497916	0.916048
L_HDL_C_pct	Cholesterol to total lipids ratio in large HDL	Ratios	MEGASTROKE.IS.EUR	MR Egger	95	0.363224	0.155622	0.0217487	0.564107
L_HDL_C_pct	Cholesterol to total lipids ratio in large HDL	Ratios	MEGASTROKE.IS.EUR	Weighted median	95	0.0300453	0.0715518	0.674551	0.999754
L_HDL_C_pct	Cholesterol to total lipids ratio in large HDL	Ratios	MEGASTROKE.IS.EUR	Inverse variance weighted	95	0.0164439	0.0658665	0.802854	0.999754
L_HDL_C_pct	Cholesterol to total lipids ratio in large HDL	Ratios	MEGASTROKE.IS.EUR	Simple mode	95	-0.0060296	0.186449	0.97427	0.999754
L_HDL_C_pct	Cholesterol to total lipids ratio in large HDL	Ratios	MEGASTROKE.IS.EUR	Weighted mode	95	0.0965554	0.13469	0.47523	0.999754
L_HDL_C_pct	Cholesterol to total lipids ratio in large HDL	Ratios	MEGASTROKE.LVD.EUR	MR Egger	95	0.771121	0.322274	0.0187329	0.506066
L_HDL_C_pct	Cholesterol to total lipids ratio in large HDL	Ratios	MEGASTROKE.LVD.EUR	Weighted median	95	0.0636645	0.163837	0.697583	0.957381
L_HDL_C_pct	Cholesterol to total lipids ratio in large HDL	Ratios	MEGASTROKE.LVD.EUR	Inverse variance weighted	95	-0.0637188	0.135928	0.639234	0.942927
L_HDL_C_pct	Cholesterol to total lipids ratio in large HDL	Ratios	MEGASTROKE.LVD.EUR	Simple mode	95	0.109877	0.418028	0.793245	0.969143
L_HDL_C_pct	Cholesterol to total lipids ratio in large HDL	Ratios	MEGASTROKE.LVD.EUR	Weighted mode	95	0.201084	0.392266	0.609419	0.930496
L_HDL_C_pct	Cholesterol to total lipids ratio in large HDL	Ratios	MEGASTROKE.SVD.EUR	MR Egger	95	-0.167658	0.289726	0.564205	0.985228
L_HDL_C_pct	Cholesterol to total lipids ratio in large HDL	Ratios	MEGASTROKE.SVD.EUR	Weighted median	95	-0.154999	0.162614	0.340504	0.985228
L_HDL_C_pct	Cholesterol to total lipids ratio in large HDL	Ratios	MEGASTROKE.SVD.EUR	Inverse variance weighted	95	-0.157738	0.1188	0.184257	0.892397
L_HDL_C_pct	Cholesterol to total lipids ratio in large HDL	Ratios	MEGASTROKE.SVD.EUR	Simple mode	95	-0.356415	0.395863	0.370235	0.985228
L_HDL_C_pct	Cholesterol to total lipids ratio in large HDL	Ratios	MEGASTROKE.SVD.EUR	Weighted mode	95	-0.177995	0.31649	0.575181	0.985228
L_HDL_C_pct	Cholesterol to total lipids ratio in large HDL	Ratios	MEGASTROKE.CE.EUR	MR Egger	95	0.271606	0.231481	0.243655	0.998394
L_HDL_C_pct	Cholesterol to total lipids ratio in large HDL	Ratios	MEGASTROKE.CE.EUR	Weighted median	95	0.345097	0.136679	0.0115742	0.998394
L_HDL_C_pct	Cholesterol to total lipids ratio in large HDL	Ratios	MEGASTROKE.CE.EUR	Inverse variance weighted	95	0.165953	0.0930384	0.0744724	0.998394
L_HDL_C_pct	Cholesterol to total lipids ratio in large HDL	Ratios	MEGASTROKE.CE.EUR	Simple mode	95	0.594445	0.373057	0.114419	0.998394
L_HDL_C_pct	Cholesterol to total lipids ratio in large HDL	Ratios	MEGASTROKE.CE.EUR	Weighted mode	95	0.563667	0.249967	0.0264565	0.998394
L_HDL_FC	Free Cholesterol in Large HDL	Lipoprotein subclasses	lacstroke	MR Egger	84	-0.0180117	0.0273674	0.512288	0.997679
L_HDL_FC	Free Cholesterol in Large HDL	Lipoprotein subclasses	lacstroke	Weighted median	84	-0.0242051	0.0161265	0.133368	0.927138
L_HDL_FC	Free Cholesterol in Large HDL	Lipoprotein subclasses	lacstroke	Inverse variance weighted	84	-0.0275702	0.0124156	0.0263778	0.606816
L_HDL_FC	Free Cholesterol in Large HDL	Lipoprotein subclasses	lacstroke	Simple mode	84	-0.00500284	0.0393841	0.899226	0.997679
L_HDL_FC	Free Cholesterol in Large HDL	Lipoprotein subclasses	lacstroke	Weighted mode	84	-0.0281659	0.0325679	0.389621	0.997679
L_HDL_FC	Free Cholesterol in Large HDL	Lipoprotein subclasses	ukb_wmh	MR Egger	102	0.0204557	0.0157353	0.196595	0.998252
L_HDL_FC	Free Cholesterol in Large HDL	Lipoprotein subclasses	ukb_wmh	Weighted median	102	0.00207063	0.012119	0.864336	0.998252
L_HDL_FC	Free Cholesterol in Large HDL	Lipoprotein subclasses	ukb_wmh	Inverse variance weighted	102	-0.0131379	0.00976908	0.178674	0.998252
L_HDL_FC	Free Cholesterol in Large HDL	Lipoprotein subclasses	ukb_wmh	Simple mode	102	-0.00657772	0.0190038	0.729968	0.998252
L_HDL_FC	Free Cholesterol in Large HDL	Lipoprotein subclasses	ukb_wmh	Weighted mode	102	0.00153642	0.0114845	0.893842	0.999266
L_HDL_FC	Free Cholesterol in Large HDL	Lipoprotein subclasses	ukb_fa	MR Egger	110	-0.406568	0.276487	0.14434	0.876785
L_HDL_FC	Free Cholesterol in Large HDL	Lipoprotein subclasses	ukb_fa	Weighted median	110	-0.363228	0.180015	0.0436156	0.724019
L_HDL_FC	Free Cholesterol in Large HDL	Lipoprotein subclasses	ukb_fa	Inverse variance weighted	110	-0.30928	0.136373	0.0233351	0.631569
L_HDL_FC	Free Cholesterol in Large HDL	Lipoprotein subclasses	ukb_fa	Simple mode	110	-0.377092	0.432355	0.385027	0.903689
L_HDL_FC	Free Cholesterol in Large HDL	Lipoprotein subclasses	ukb_fa	Weighted mode	110	-0.377092	0.386667	0.331602	0.903689
L_HDL_FC	Free Cholesterol in Large HDL	Lipoprotein subclasses	ukb_md	MR Egger	110	0.239655	0.277126	0.389073	0.988391
L_HDL_FC	Free Cholesterol in Large HDL	Lipoprotein subclasses	ukb_md	Weighted median	110	0.212591	0.185201	0.251013	0.988391
L_HDL_FC	Free Cholesterol in Large HDL	Lipoprotein subclasses	ukb_md	Inverse variance weighted	110	0.224572	0.136568	0.100095	0.988391
L_HDL_FC	Free Cholesterol in Large HDL	Lipoprotein subclasses	ukb_md	Simple mode	110	0.854938	0.520367	0.103275	0.988391
L_HDL_FC	Free Cholesterol in Large HDL	Lipoprotein subclasses	ukb_md	Weighted mode	110	0.669769	0.450057	0.139589	0.988391
L_HDL_FC	Free Cholesterol in Large HDL	Lipoprotein subclasses	ukb_psmd	MR Egger	111	-0.188684	0.0821596	0.0235555	0.913206
L_HDL_FC	Free Cholesterol in Large HDL	Lipoprotein subclasses	ukb_psmd	Weighted median	111	-0.043429	0.0504474	0.389305	0.913206
L_HDL_FC	Free Cholesterol in Large HDL	Lipoprotein subclasses	ukb_psmd	Inverse variance weighted	111	-0.0260277	0.0412982	0.528538	0.913206
L_HDL_FC	Free Cholesterol in Large HDL	Lipoprotein subclasses	ukb_psmd	Simple mode	111	-0.0143316	0.121904	0.906627	0.975436
L_HDL_FC	Free Cholesterol in Large HDL	Lipoprotein subclasses	ukb_psmd	Weighted mode	111	-0.0481114	0.0900219	0.594115	0.913206
L_HDL_FC	Free Cholesterol in Large HDL	Lipoprotein subclasses	igap_ad	MR Egger	102	-0.036772	0.180307	0.838814	0.98451
L_HDL_FC	Free Cholesterol in Large HDL	Lipoprotein subclasses	igap_ad	Weighted median	102	-0.0354449	0.0957035	0.711113	0.983235
L_HDL_FC	Free Cholesterol in Large HDL	Lipoprotein subclasses	igap_ad	Inverse variance weighted	102	0.0112796	0.0836747	0.892768	0.985912
L_HDL_FC	Free Cholesterol in Large HDL	Lipoprotein subclasses	igap_ad	Simple mode	102	-0.0910462	0.242114	0.707671	0.983235
L_HDL_FC	Free Cholesterol in Large HDL	Lipoprotein subclasses	igap_ad	Weighted mode	102	-0.0910462	0.18336	0.62059	0.977356
L_HDL_FC	Free Cholesterol in Large HDL	Lipoprotein subclasses	MEGASTROKE.AS.EUR	MR Egger	109	0.0269748	0.108492	0.804119	0.978564
L_HDL_FC	Free Cholesterol in Large HDL	Lipoprotein subclasses	MEGASTROKE.AS.EUR	Weighted median	109	-0.0662673	0.0601665	0.270723	0.864671
L_HDL_FC	Free Cholesterol in Large HDL	Lipoprotein subclasses	MEGASTROKE.AS.EUR	Inverse variance weighted	109	-0.113388	0.0513143	0.0271279	0.649505
L_HDL_FC	Free Cholesterol in Large HDL	Lipoprotein subclasses	MEGASTROKE.AS.EUR	Simple mode	109	-0.0405559	0.162274	0.803122	0.978564
L_HDL_FC	Free Cholesterol in Large HDL	Lipoprotein subclasses	MEGASTROKE.AS.EUR	Weighted mode	109	-0.0519179	0.163489	0.75143	0.977185
L_HDL_FC	Free Cholesterol in Large HDL	Lipoprotein subclasses	MEGASTROKE.IS.EUR	MR Egger	109	0.10022	0.116932	0.39332	0.999754
L_HDL_FC	Free Cholesterol in Large HDL	Lipoprotein subclasses	MEGASTROKE.IS.EUR	Weighted median	109	-0.0484658	0.0639713	0.44868	0.999754
L_HDL_FC	Free Cholesterol in Large HDL	Lipoprotein subclasses	MEGASTROKE.IS.EUR	Inverse variance weighted	109	-0.11455	0.0559102	0.0404797	0.588939
L_HDL_FC	Free Cholesterol in Large HDL	Lipoprotein subclasses	MEGASTROKE.IS.EUR	Simple mode	109	0.0145694	0.194908	0.940552	0.999754
L_HDL_FC	Free Cholesterol in Large HDL	Lipoprotein subclasses	MEGASTROKE.IS.EUR	Weighted mode	109	0.0274243	0.185413	0.88269	0.999754
L_HDL_FC	Free Cholesterol in Large HDL	Lipoprotein subclasses	MEGASTROKE.LVD.EUR	MR Egger	109	0.0768469	0.265878	0.773117	0.969143
L_HDL_FC	Free Cholesterol in Large HDL	Lipoprotein subclasses	MEGASTROKE.LVD.EUR	Weighted median	109	-0.262747	0.161218	0.103152	0.705628
L_HDL_FC	Free Cholesterol in Large HDL	Lipoprotein subclasses	MEGASTROKE.LVD.EUR	Inverse variance weighted	109	-0.243178	0.122637	0.0473774	0.58852
L_HDL_FC	Free Cholesterol in Large HDL	Lipoprotein subclasses	MEGASTROKE.LVD.EUR	Simple mode	109	-0.232677	0.426199	0.586237	0.9218
L_HDL_FC	Free Cholesterol in Large HDL	Lipoprotein subclasses	MEGASTROKE.LVD.EUR	Weighted mode	109	-0.190281	0.444184	0.669226	0.951923
L_HDL_FC	Free Cholesterol in Large HDL	Lipoprotein subclasses	MEGASTROKE.SVD.EUR	MR Egger	108	-0.269145	0.254962	0.293539	0.985228
L_HDL_FC	Free Cholesterol in Large HDL	Lipoprotein subclasses	MEGASTROKE.SVD.EUR	Weighted median	108	-0.102288	0.155408	0.510415	0.985228
L_HDL_FC	Free Cholesterol in Large HDL	Lipoprotein subclasses	MEGASTROKE.SVD.EUR	Inverse variance weighted	108	-0.220622	0.118306	0.0622038	0.830015
L_HDL_FC	Free Cholesterol in Large HDL	Lipoprotein subclasses	MEGASTROKE.SVD.EUR	Simple mode	108	0.119178	0.42446	0.779424	0.985228
L_HDL_FC	Free Cholesterol in Large HDL	Lipoprotein subclasses	MEGASTROKE.SVD.EUR	Weighted mode	108	0.0947394	0.34753	0.78568	0.985228
L_HDL_FC	Free Cholesterol in Large HDL	Lipoprotein subclasses	MEGASTROKE.CE.EUR	MR Egger	109	0.217228	0.182132	0.235626	0.998394
L_HDL_FC	Free Cholesterol in Large HDL	Lipoprotein subclasses	MEGASTROKE.CE.EUR	Weighted median	109	0.00699603	0.122714	0.954537	0.998394
L_HDL_FC	Free Cholesterol in Large HDL	Lipoprotein subclasses	MEGASTROKE.CE.EUR	Inverse variance weighted	109	-0.029754	0.083343	0.721087	0.998394
L_HDL_FC	Free Cholesterol in Large HDL	Lipoprotein subclasses	MEGASTROKE.CE.EUR	Simple mode	109	0.100229	0.322715	0.756719	0.998394
L_HDL_FC	Free Cholesterol in Large HDL	Lipoprotein subclasses	MEGASTROKE.CE.EUR	Weighted mode	109	0.145321	0.280812	0.605864	0.998394
L_HDL_FC_pct	Free cholesterol to total lipids ratio in large HDL	Ratios	lacstroke	MR Egger	60	0.0434101	0.0267262	0.109745	0.906907
L_HDL_FC_pct	Free cholesterol to total lipids ratio in large HDL	Ratios	lacstroke	Weighted median	60	0.00544943	0.0185213	0.768586	0.997679
L_HDL_FC_pct	Free cholesterol to total lipids ratio in large HDL	Ratios	lacstroke	Inverse variance weighted	60	-0.00839873	0.0133182	0.528288	0.997679
L_HDL_FC_pct	Free cholesterol to total lipids ratio in large HDL	Ratios	lacstroke	Simple mode	60	-0.0274743	0.0413793	0.509301	0.997679
L_HDL_FC_pct	Free cholesterol to total lipids ratio in large HDL	Ratios	lacstroke	Weighted mode	60	0.0032339	0.019982	0.871984	0.997679
L_HDL_FC_pct	Free cholesterol to total lipids ratio in large HDL	Ratios	ukb_wmh	MR Egger	79	0.00239055	0.0275652	0.931116	0.999266
L_HDL_FC_pct	Free cholesterol to total lipids ratio in large HDL	Ratios	ukb_wmh	Weighted median	79	-0.0115881	0.0156674	0.459524	0.998252
L_HDL_FC_pct	Free cholesterol to total lipids ratio in large HDL	Ratios	ukb_wmh	Inverse variance weighted	79	-0.006863	0.0131492	0.601718	0.998252
L_HDL_FC_pct	Free cholesterol to total lipids ratio in large HDL	Ratios	ukb_wmh	Simple mode	79	-0.0288821	0.0269843	0.287771	0.998252
L_HDL_FC_pct	Free cholesterol to total lipids ratio in large HDL	Ratios	ukb_wmh	Weighted mode	79	-0.013959	0.019116	0.467437	0.998252
L_HDL_FC_pct	Free cholesterol to total lipids ratio in large HDL	Ratios	ukb_fa	MR Egger	84	0.23092	0.270819	0.396324	0.903706
L_HDL_FC_pct	Free cholesterol to total lipids ratio in large HDL	Ratios	ukb_fa	Weighted median	84	0.162808	0.183203	0.374178	0.903689
L_HDL_FC_pct	Free cholesterol to total lipids ratio in large HDL	Ratios	ukb_fa	Inverse variance weighted	84	0.0570125	0.126131	0.651263	0.960438
L_HDL_FC_pct	Free cholesterol to total lipids ratio in large HDL	Ratios	ukb_fa	Simple mode	84	-0.0252769	0.410655	0.951067	0.989814
L_HDL_FC_pct	Free cholesterol to total lipids ratio in large HDL	Ratios	ukb_fa	Weighted mode	84	0.289709	0.23157	0.214425	0.889677
L_HDL_FC_pct	Free cholesterol to total lipids ratio in large HDL	Ratios	ukb_md	MR Egger	84	-0.186612	0.257983	0.471523	0.988391
L_HDL_FC_pct	Free cholesterol to total lipids ratio in large HDL	Ratios	ukb_md	Weighted median	84	-0.283432	0.189265	0.134253	0.988391
L_HDL_FC_pct	Free cholesterol to total lipids ratio in large HDL	Ratios	ukb_md	Inverse variance weighted	84	-0.127997	0.120476	0.288041	0.988391
L_HDL_FC_pct	Free cholesterol to total lipids ratio in large HDL	Ratios	ukb_md	Simple mode	84	-0.39262	0.398233	0.327044	0.988391
L_HDL_FC_pct	Free cholesterol to total lipids ratio in large HDL	Ratios	ukb_md	Weighted mode	84	-0.514735	0.254465	0.0463123	0.988391
L_HDL_FC_pct	Free cholesterol to total lipids ratio in large HDL	Ratios	ukb_psmd	MR Egger	84	0.0220112	0.0787355	0.78052	0.943444
L_HDL_FC_pct	Free cholesterol to total lipids ratio in large HDL	Ratios	ukb_psmd	Weighted median	84	0.10936	0.0549804	0.0466938	0.913206
L_HDL_FC_pct	Free cholesterol to total lipids ratio in large HDL	Ratios	ukb_psmd	Inverse variance weighted	84	0.0547129	0.036608	0.135029	0.913206
L_HDL_FC_pct	Free cholesterol to total lipids ratio in large HDL	Ratios	ukb_psmd	Simple mode	84	0.0876682	0.11345	0.441868	0.913206
L_HDL_FC_pct	Free cholesterol to total lipids ratio in large HDL	Ratios	ukb_psmd	Weighted mode	84	0.106943	0.0685376	0.122481	0.913206
L_HDL_FC_pct	Free cholesterol to total lipids ratio in large HDL	Ratios	igap_ad	MR Egger	76	-0.0518238	0.243758	0.832221	0.983965
L_HDL_FC_pct	Free cholesterol to total lipids ratio in large HDL	Ratios	igap_ad	Weighted median	76	-0.131111	0.107268	0.2216	0.789119
L_HDL_FC_pct	Free cholesterol to total lipids ratio in large HDL	Ratios	igap_ad	Inverse variance weighted	76	0.0947476	0.113527	0.403952	0.877355
L_HDL_FC_pct	Free cholesterol to total lipids ratio in large HDL	Ratios	igap_ad	Simple mode	76	0.22558	0.265524	0.39827	0.872078
L_HDL_FC_pct	Free cholesterol to total lipids ratio in large HDL	Ratios	igap_ad	Weighted mode	76	-0.337796	0.113413	0.00390077	0.0698878
L_HDL_FC_pct	Free cholesterol to total lipids ratio in large HDL	Ratios	MEGASTROKE.AS.EUR	MR Egger	79	0.186031	0.114931	0.109617	0.761095
L_HDL_FC_pct	Free cholesterol to total lipids ratio in large HDL	Ratios	MEGASTROKE.AS.EUR	Weighted median	79	-0.0580974	0.0669561	0.385562	0.909137
L_HDL_FC_pct	Free cholesterol to total lipids ratio in large HDL	Ratios	MEGASTROKE.AS.EUR	Inverse variance weighted	79	-0.0184618	0.0554851	0.739335	0.977185
L_HDL_FC_pct	Free cholesterol to total lipids ratio in large HDL	Ratios	MEGASTROKE.AS.EUR	Simple mode	79	-0.0626562	0.119789	0.602418	0.94341
L_HDL_FC_pct	Free cholesterol to total lipids ratio in large HDL	Ratios	MEGASTROKE.AS.EUR	Weighted mode	79	-0.0529332	0.0736043	0.474192	0.916048
L_HDL_FC_pct	Free cholesterol to total lipids ratio in large HDL	Ratios	MEGASTROKE.IS.EUR	MR Egger	79	0.211999	0.127905	0.101495	0.686744
L_HDL_FC_pct	Free cholesterol to total lipids ratio in large HDL	Ratios	MEGASTROKE.IS.EUR	Weighted median	79	-0.0522131	0.0779546	0.502993	0.999754
L_HDL_FC_pct	Free cholesterol to total lipids ratio in large HDL	Ratios	MEGASTROKE.IS.EUR	Inverse variance weighted	79	-0.0246007	0.0618211	0.690679	0.999754
L_HDL_FC_pct	Free cholesterol to total lipids ratio in large HDL	Ratios	MEGASTROKE.IS.EUR	Simple mode	79	-0.0558859	0.143162	0.697329	0.999754
L_HDL_FC_pct	Free cholesterol to total lipids ratio in large HDL	Ratios	MEGASTROKE.IS.EUR	Weighted mode	79	-0.0558859	0.0751818	0.459507	0.999754
L_HDL_FC_pct	Free cholesterol to total lipids ratio in large HDL	Ratios	MEGASTROKE.LVD.EUR	MR Egger	79	0.350261	0.271439	0.200779	0.778682
L_HDL_FC_pct	Free cholesterol to total lipids ratio in large HDL	Ratios	MEGASTROKE.LVD.EUR	Weighted median	79	0.0184843	0.204592	0.928011	0.991318
L_HDL_FC_pct	Free cholesterol to total lipids ratio in large HDL	Ratios	MEGASTROKE.LVD.EUR	Inverse variance weighted	79	-0.0585916	0.129939	0.652051	0.942927
L_HDL_FC_pct	Free cholesterol to total lipids ratio in large HDL	Ratios	MEGASTROKE.LVD.EUR	Simple mode	79	-0.141815	0.386465	0.714647	0.959279
L_HDL_FC_pct	Free cholesterol to total lipids ratio in large HDL	Ratios	MEGASTROKE.LVD.EUR	Weighted mode	79	-0.0185019	0.210614	0.930223	0.991318
L_HDL_FC_pct	Free cholesterol to total lipids ratio in large HDL	Ratios	MEGASTROKE.SVD.EUR	MR Egger	79	0.444267	0.218457	0.0454309	0.735237
L_HDL_FC_pct	Free cholesterol to total lipids ratio in large HDL	Ratios	MEGASTROKE.SVD.EUR	Weighted median	79	0.135173	0.160661	0.400149	0.985228
L_HDL_FC_pct	Free cholesterol to total lipids ratio in large HDL	Ratios	MEGASTROKE.SVD.EUR	Inverse variance weighted	79	-0.154655	0.108727	0.154903	0.876092
L_HDL_FC_pct	Free cholesterol to total lipids ratio in large HDL	Ratios	MEGASTROKE.SVD.EUR	Simple mode	79	-0.348685	0.316524	0.27402	0.984242
L_HDL_FC_pct	Free cholesterol to total lipids ratio in large HDL	Ratios	MEGASTROKE.SVD.EUR	Weighted mode	79	0.104974	0.163855	0.523625	0.985228
L_HDL_FC_pct	Free cholesterol to total lipids ratio in large HDL	Ratios	MEGASTROKE.CE.EUR	MR Egger	79	0.0774466	0.192001	0.687798	0.998394
L_HDL_FC_pct	Free cholesterol to total lipids ratio in large HDL	Ratios	MEGASTROKE.CE.EUR	Weighted median	79	-0.0999153	0.137992	0.469024	0.998394
L_HDL_FC_pct	Free cholesterol to total lipids ratio in large HDL	Ratios	MEGASTROKE.CE.EUR	Inverse variance weighted	79	-0.0111824	0.0903188	0.901465	0.998394
L_HDL_FC_pct	Free cholesterol to total lipids ratio in large HDL	Ratios	MEGASTROKE.CE.EUR	Simple mode	79	0.0721365	0.30922	0.816151	0.998394
L_HDL_FC_pct	Free cholesterol to total lipids ratio in large HDL	Ratios	MEGASTROKE.CE.EUR	Weighted mode	79	-0.115105	0.145557	0.431464	0.998394
L_HDL_L	Total Lipids in Large HDL	Lipoprotein subclasses	lacstroke	MR Egger	79	0.0118114	0.0199578	0.555706	0.997679
L_HDL_L	Total Lipids in Large HDL	Lipoprotein subclasses	lacstroke	Weighted median	79	-0.00215317	0.014719	0.883696	0.997679
L_HDL_L	Total Lipids in Large HDL	Lipoprotein subclasses	lacstroke	Inverse variance weighted	79	-0.0195435	0.0111028	0.078368	0.906907
L_HDL_L	Total Lipids in Large HDL	Lipoprotein subclasses	lacstroke	Simple mode	79	-0.0426841	0.036875	0.250586	0.954931
L_HDL_L	Total Lipids in Large HDL	Lipoprotein subclasses	lacstroke	Weighted mode	79	0.0120293	0.0192406	0.533663	0.997679
L_HDL_L	Total Lipids in Large HDL	Lipoprotein subclasses	ukb_wmh	MR Egger	96	-0.000758568	0.0180936	0.966648	0.999266
L_HDL_L	Total Lipids in Large HDL	Lipoprotein subclasses	ukb_wmh	Weighted median	96	-0.00281558	0.0140235	0.840874	0.998252
L_HDL_L	Total Lipids in Large HDL	Lipoprotein subclasses	ukb_wmh	Inverse variance weighted	96	-0.0229458	0.0112326	0.0410739	0.998252
L_HDL_L	Total Lipids in Large HDL	Lipoprotein subclasses	ukb_wmh	Simple mode	96	-0.0648894	0.0304392	0.0356057	0.998252
L_HDL_L	Total Lipids in Large HDL	Lipoprotein subclasses	ukb_wmh	Weighted mode	96	-0.00529373	0.0130191	0.685208	0.998252
L_HDL_L	Total Lipids in Large HDL	Lipoprotein subclasses	ukb_fa	MR Egger	110	-0.258318	0.234009	0.272099	0.903689
L_HDL_L	Total Lipids in Large HDL	Lipoprotein subclasses	ukb_fa	Weighted median	110	-0.107698	0.200068	0.590364	0.955897
L_HDL_L	Total Lipids in Large HDL	Lipoprotein subclasses	ukb_fa	Inverse variance weighted	110	-0.138063	0.122341	0.259106	0.898571
L_HDL_L	Total Lipids in Large HDL	Lipoprotein subclasses	ukb_fa	Simple mode	110	-0.398487	0.398977	0.320118	0.903689
L_HDL_L	Total Lipids in Large HDL	Lipoprotein subclasses	ukb_fa	Weighted mode	110	-0.202398	0.226485	0.37348	0.903689
L_HDL_L	Total Lipids in Large HDL	Lipoprotein subclasses	ukb_md	MR Egger	110	0.205489	0.266895	0.443025	0.988391
L_HDL_L	Total Lipids in Large HDL	Lipoprotein subclasses	ukb_md	Weighted median	110	0.11344	0.210887	0.590632	0.988391
L_HDL_L	Total Lipids in Large HDL	Lipoprotein subclasses	ukb_md	Inverse variance weighted	110	0.0593338	0.139586	0.670785	0.988391
L_HDL_L	Total Lipids in Large HDL	Lipoprotein subclasses	ukb_md	Simple mode	110	0.520714	0.417696	0.215203	0.988391
L_HDL_L	Total Lipids in Large HDL	Lipoprotein subclasses	ukb_md	Weighted mode	110	0.108329	0.218421	0.620917	0.988391
L_HDL_L	Total Lipids in Large HDL	Lipoprotein subclasses	ukb_psmd	MR Egger	110	-0.111272	0.073365	0.132267	0.913206
L_HDL_L	Total Lipids in Large HDL	Lipoprotein subclasses	ukb_psmd	Weighted median	110	-0.0206322	0.0572516	0.718565	0.926101
L_HDL_L	Total Lipids in Large HDL	Lipoprotein subclasses	ukb_psmd	Inverse variance weighted	110	-0.0146546	0.0387221	0.705092	0.922576
L_HDL_L	Total Lipids in Large HDL	Lipoprotein subclasses	ukb_psmd	Simple mode	110	0.0249755	0.108228	0.817929	0.953158
L_HDL_L	Total Lipids in Large HDL	Lipoprotein subclasses	ukb_psmd	Weighted mode	110	-0.0217281	0.0556175	0.696804	0.922576
L_HDL_L	Total Lipids in Large HDL	Lipoprotein subclasses	igap_ad	MR Egger	91	-0.106771	0.624798	0.864699	0.98451
L_HDL_L	Total Lipids in Large HDL	Lipoprotein subclasses	igap_ad	Weighted median	91	-0.129607	0.0921262	0.159473	0.696571
L_HDL_L	Total Lipids in Large HDL	Lipoprotein subclasses	igap_ad	Inverse variance weighted	91	-0.260681	0.339185	0.442159	0.903085
L_HDL_L	Total Lipids in Large HDL	Lipoprotein subclasses	igap_ad	Simple mode	91	0.134893	0.208288	0.518873	0.940316
L_HDL_L	Total Lipids in Large HDL	Lipoprotein subclasses	igap_ad	Weighted mode	91	-0.107402	0.113199	0.345271	0.858022
L_HDL_L	Total Lipids in Large HDL	Lipoprotein subclasses	MEGASTROKE.AS.EUR	MR Egger	104	0.0578972	0.078974	0.465169	0.916048
L_HDL_L	Total Lipids in Large HDL	Lipoprotein subclasses	MEGASTROKE.AS.EUR	Weighted median	104	-0.00121937	0.0662125	0.985307	0.998062
L_HDL_L	Total Lipids in Large HDL	Lipoprotein subclasses	MEGASTROKE.AS.EUR	Inverse variance weighted	104	-0.073392	0.0426503	0.0852901	0.729778
L_HDL_L	Total Lipids in Large HDL	Lipoprotein subclasses	MEGASTROKE.AS.EUR	Simple mode	104	-0.0558346	0.132369	0.674041	0.958951
L_HDL_L	Total Lipids in Large HDL	Lipoprotein subclasses	MEGASTROKE.AS.EUR	Weighted mode	104	-0.0162879	0.0697606	0.81585	0.978564
L_HDL_L	Total Lipids in Large HDL	Lipoprotein subclasses	MEGASTROKE.IS.EUR	MR Egger	104	0.0848586	0.091124	0.353927	0.974009
L_HDL_L	Total Lipids in Large HDL	Lipoprotein subclasses	MEGASTROKE.IS.EUR	Weighted median	104	0.0112943	0.0685259	0.869088	0.999754
L_HDL_L	Total Lipids in Large HDL	Lipoprotein subclasses	MEGASTROKE.IS.EUR	Inverse variance weighted	104	-0.0827282	0.0494524	0.0943498	0.684489
L_HDL_L	Total Lipids in Large HDL	Lipoprotein subclasses	MEGASTROKE.IS.EUR	Simple mode	104	-0.0184914	0.163111	0.90996	0.999754
L_HDL_L	Total Lipids in Large HDL	Lipoprotein subclasses	MEGASTROKE.IS.EUR	Weighted mode	104	-0.00639725	0.0753272	0.932485	0.999754
L_HDL_L	Total Lipids in Large HDL	Lipoprotein subclasses	MEGASTROKE.LVD.EUR	MR Egger	104	0.149803	0.218281	0.49409	0.896519
L_HDL_L	Total Lipids in Large HDL	Lipoprotein subclasses	MEGASTROKE.LVD.EUR	Weighted median	104	-0.146027	0.178525	0.413379	0.877832
L_HDL_L	Total Lipids in Large HDL	Lipoprotein subclasses	MEGASTROKE.LVD.EUR	Inverse variance weighted	104	-0.235188	0.117253	0.0448756	0.58852
L_HDL_L	Total Lipids in Large HDL	Lipoprotein subclasses	MEGASTROKE.LVD.EUR	Simple mode	104	-0.518917	0.412091	0.210794	0.778682
L_HDL_L	Total Lipids in Large HDL	Lipoprotein subclasses	MEGASTROKE.LVD.EUR	Weighted mode	104	-0.242602	0.183519	0.189113	0.766925
L_HDL_L	Total Lipids in Large HDL	Lipoprotein subclasses	MEGASTROKE.SVD.EUR	MR Egger	104	0.143191	0.194664	0.463674	0.985228
L_HDL_L	Total Lipids in Large HDL	Lipoprotein subclasses	MEGASTROKE.SVD.EUR	Weighted median	104	0.112271	0.168267	0.504632	0.985228
L_HDL_L	Total Lipids in Large HDL	Lipoprotein subclasses	MEGASTROKE.SVD.EUR	Inverse variance weighted	104	-0.0357284	0.103796	0.730683	0.985228
L_HDL_L	Total Lipids in Large HDL	Lipoprotein subclasses	MEGASTROKE.SVD.EUR	Simple mode	104	-0.105336	0.326388	0.747552	0.985228
L_HDL_L	Total Lipids in Large HDL	Lipoprotein subclasses	MEGASTROKE.SVD.EUR	Weighted mode	104	0.101562	0.150392	0.500986	0.985228
L_HDL_L	Total Lipids in Large HDL	Lipoprotein subclasses	MEGASTROKE.CE.EUR	MR Egger	104	0.0666869	0.138056	0.6301	0.998394
L_HDL_L	Total Lipids in Large HDL	Lipoprotein subclasses	MEGASTROKE.CE.EUR	Weighted median	104	-0.0135828	0.136369	0.920659	0.998394
L_HDL_L	Total Lipids in Large HDL	Lipoprotein subclasses	MEGASTROKE.CE.EUR	Inverse variance weighted	104	-0.0406617	0.0725862	0.575353	0.998394
L_HDL_L	Total Lipids in Large HDL	Lipoprotein subclasses	MEGASTROKE.CE.EUR	Simple mode	104	-0.097214	0.255876	0.704783	0.998394
L_HDL_L	Total Lipids in Large HDL	Lipoprotein subclasses	MEGASTROKE.CE.EUR	Weighted mode	104	-0.0317314	0.131594	0.809933	0.998394
L_HDL_P	Concentration of Large HDL Particles	Lipoprotein subclasses	lacstroke	MR Egger	84	0.000529648	0.0316944	0.986708	0.998533
L_HDL_P	Concentration of Large HDL Particles	Lipoprotein subclasses	lacstroke	Weighted median	84	-0.0240567	0.0166384	0.148218	0.94461
L_HDL_P	Concentration of Large HDL Particles	Lipoprotein subclasses	lacstroke	Inverse variance weighted	84	-0.0292842	0.0129458	0.0236942	0.606816
L_HDL_P	Concentration of Large HDL Particles	Lipoprotein subclasses	lacstroke	Simple mode	84	-0.0274823	0.04183	0.512998	0.997679
L_HDL_P	Concentration of Large HDL Particles	Lipoprotein subclasses	lacstroke	Weighted mode	84	-0.02153	0.0352121	0.54258	0.997679
L_HDL_P	Concentration of Large HDL Particles	Lipoprotein subclasses	ukb_wmh	MR Egger	103	0.0146338	0.0159467	0.360978	0.998252
L_HDL_P	Concentration of Large HDL Particles	Lipoprotein subclasses	ukb_wmh	Weighted median	103	0.00641498	0.0129077	0.619196	0.998252
L_HDL_P	Concentration of Large HDL Particles	Lipoprotein subclasses	ukb_wmh	Inverse variance weighted	103	-0.0134588	0.00980254	0.169756	0.998252
L_HDL_P	Concentration of Large HDL Particles	Lipoprotein subclasses	ukb_wmh	Simple mode	103	-0.0280337	0.021954	0.204526	0.998252
L_HDL_P	Concentration of Large HDL Particles	Lipoprotein subclasses	ukb_wmh	Weighted mode	103	0.00216867	0.0120815	0.857899	0.998252
L_HDL_P	Concentration of Large HDL Particles	Lipoprotein subclasses	ukb_fa	MR Egger	110	-0.280873	0.33257	0.400228	0.909277
L_HDL_P	Concentration of Large HDL Particles	Lipoprotein subclasses	ukb_fa	Weighted median	110	-0.116158	0.184477	0.528915	0.955731
L_HDL_P	Concentration of Large HDL Particles	Lipoprotein subclasses	ukb_fa	Inverse variance weighted	110	0.129857	0.142018	0.360525	0.903689
L_HDL_P	Concentration of Large HDL Particles	Lipoprotein subclasses	ukb_fa	Simple mode	110	-0.309456	0.467981	0.509842	0.946219
L_HDL_P	Concentration of Large HDL Particles	Lipoprotein subclasses	ukb_fa	Weighted mode	110	-0.351277	0.442038	0.428529	0.934184
L_HDL_P	Concentration of Large HDL Particles	Lipoprotein subclasses	ukb_md	MR Egger	110	0.0461076	0.343741	0.893546	0.988391
L_HDL_P	Concentration of Large HDL Particles	Lipoprotein subclasses	ukb_md	Weighted median	110	-0.113558	0.18963	0.549282	0.988391
L_HDL_P	Concentration of Large HDL Particles	Lipoprotein subclasses	ukb_md	Inverse variance weighted	110	-0.160315	0.145804	0.271538	0.988391
L_HDL_P	Concentration of Large HDL Particles	Lipoprotein subclasses	ukb_md	Simple mode	110	-0.151775	0.494732	0.759594	0.988391
L_HDL_P	Concentration of Large HDL Particles	Lipoprotein subclasses	ukb_md	Weighted mode	110	-0.0118512	0.40253	0.976566	0.99562
L_HDL_P	Concentration of Large HDL Particles	Lipoprotein subclasses	ukb_psmd	MR Egger	112	-0.22593	0.102236	0.0291838	0.913206
L_HDL_P	Concentration of Large HDL Particles	Lipoprotein subclasses	ukb_psmd	Weighted median	112	-0.00869839	0.0511999	0.865096	0.960937
L_HDL_P	Concentration of Large HDL Particles	Lipoprotein subclasses	ukb_psmd	Inverse variance weighted	112	-0.0145114	0.0445773	0.744778	0.927649
L_HDL_P	Concentration of Large HDL Particles	Lipoprotein subclasses	ukb_psmd	Simple mode	112	0.0307377	0.135204	0.820576	0.953158
L_HDL_P	Concentration of Large HDL Particles	Lipoprotein subclasses	ukb_psmd	Weighted mode	112	-0.0145944	0.112847	0.897332	0.975436
L_HDL_P	Concentration of Large HDL Particles	Lipoprotein subclasses	igap_ad	MR Egger	100	-0.287335	0.630148	0.649413	0.98315
L_HDL_P	Concentration of Large HDL Particles	Lipoprotein subclasses	igap_ad	Weighted median	100	-0.00560127	0.0938301	0.952398	0.991134
L_HDL_P	Concentration of Large HDL Particles	Lipoprotein subclasses	igap_ad	Inverse variance weighted	100	-0.251261	0.266975	0.346633	0.858022
L_HDL_P	Concentration of Large HDL Particles	Lipoprotein subclasses	igap_ad	Simple mode	100	0.00366062	0.191049	0.984752	0.995951
L_HDL_P	Concentration of Large HDL Particles	Lipoprotein subclasses	igap_ad	Weighted mode	100	-0.052869	0.170284	0.756852	0.983235
L_HDL_P	Concentration of Large HDL Particles	Lipoprotein subclasses	MEGASTROKE.AS.EUR	MR Egger	102	0.25022	0.120635	0.0406301	0.659531
L_HDL_P	Concentration of Large HDL Particles	Lipoprotein subclasses	MEGASTROKE.AS.EUR	Weighted median	102	-0.0644572	0.0621871	0.299967	0.864671
L_HDL_P	Concentration of Large HDL Particles	Lipoprotein subclasses	MEGASTROKE.AS.EUR	Inverse variance weighted	102	-0.0697543	0.0514583	0.175243	0.811895
L_HDL_P	Concentration of Large HDL Particles	Lipoprotein subclasses	MEGASTROKE.AS.EUR	Simple mode	102	-0.127876	0.170565	0.455169	0.916048
L_HDL_P	Concentration of Large HDL Particles	Lipoprotein subclasses	MEGASTROKE.AS.EUR	Weighted mode	102	-0.138681	0.158362	0.383259	0.907624
L_HDL_P	Concentration of Large HDL Particles	Lipoprotein subclasses	MEGASTROKE.IS.EUR	MR Egger	102	0.264125	0.137127	0.0569279	0.598358
L_HDL_P	Concentration of Large HDL Particles	Lipoprotein subclasses	MEGASTROKE.IS.EUR	Weighted median	102	-0.0250933	0.0687043	0.714935	0.999754
L_HDL_P	Concentration of Large HDL Particles	Lipoprotein subclasses	MEGASTROKE.IS.EUR	Inverse variance weighted	102	-0.092824	0.0586569	0.113538	0.716561
L_HDL_P	Concentration of Large HDL Particles	Lipoprotein subclasses	MEGASTROKE.IS.EUR	Simple mode	102	0.00157349	0.184113	0.993198	0.999754
L_HDL_P	Concentration of Large HDL Particles	Lipoprotein subclasses	MEGASTROKE.IS.EUR	Weighted mode	102	0.0143638	0.13805	0.917338	0.999754
L_HDL_P	Concentration of Large HDL Particles	Lipoprotein subclasses	MEGASTROKE.LVD.EUR	MR Egger	102	0.653725	0.301923	0.0327507	0.561553
L_HDL_P	Concentration of Large HDL Particles	Lipoprotein subclasses	MEGASTROKE.LVD.EUR	Weighted median	102	0.038416	0.161689	0.812197	0.970537
L_HDL_P	Concentration of Large HDL Particles	Lipoprotein subclasses	MEGASTROKE.LVD.EUR	Inverse variance weighted	102	-0.307316	0.129998	0.0180787	0.506066
L_HDL_P	Concentration of Large HDL Particles	Lipoprotein subclasses	MEGASTROKE.LVD.EUR	Simple mode	102	0.0340198	0.420388	0.935662	0.991318
L_HDL_P	Concentration of Large HDL Particles	Lipoprotein subclasses	MEGASTROKE.LVD.EUR	Weighted mode	102	0.22875	0.342358	0.505556	0.902201
L_HDL_P	Concentration of Large HDL Particles	Lipoprotein subclasses	MEGASTROKE.SVD.EUR	MR Egger	102	-0.105104	0.294265	0.721713	0.985228
L_HDL_P	Concentration of Large HDL Particles	Lipoprotein subclasses	MEGASTROKE.SVD.EUR	Weighted median	102	-0.0570269	0.156826	0.716133	0.985228
L_HDL_P	Concentration of Large HDL Particles	Lipoprotein subclasses	MEGASTROKE.SVD.EUR	Inverse variance weighted	102	-0.107643	0.120101	0.370106	0.985228
L_HDL_P	Concentration of Large HDL Particles	Lipoprotein subclasses	MEGASTROKE.SVD.EUR	Simple mode	102	-0.0172876	0.415017	0.966856	0.997187
L_HDL_P	Concentration of Large HDL Particles	Lipoprotein subclasses	MEGASTROKE.SVD.EUR	Weighted mode	102	0.00442699	0.392004	0.991012	0.997187
L_HDL_P	Concentration of Large HDL Particles	Lipoprotein subclasses	MEGASTROKE.CE.EUR	MR Egger	102	0.357187	0.213662	0.0977022	0.998394
L_HDL_P	Concentration of Large HDL Particles	Lipoprotein subclasses	MEGASTROKE.CE.EUR	Weighted median	102	0.0428954	0.12441	0.730252	0.998394
L_HDL_P	Concentration of Large HDL Particles	Lipoprotein subclasses	MEGASTROKE.CE.EUR	Inverse variance weighted	102	0.0395844	0.0854385	0.643143	0.998394
L_HDL_P	Concentration of Large HDL Particles	Lipoprotein subclasses	MEGASTROKE.CE.EUR	Simple mode	102	0.210331	0.346455	0.545151	0.998394
L_HDL_P	Concentration of Large HDL Particles	Lipoprotein subclasses	MEGASTROKE.CE.EUR	Weighted mode	102	0.180968	0.287178	0.530012	0.998394
L_HDL_PL	Phospholipids in Large HDL	Lipoprotein subclasses	lacstroke	MR Egger	67	-0.00386145	0.0386761	0.920778	0.997679
L_HDL_PL	Phospholipids in Large HDL	Lipoprotein subclasses	lacstroke	Weighted median	67	-0.0136259	0.0185576	0.462798	0.997679
L_HDL_PL	Phospholipids in Large HDL	Lipoprotein subclasses	lacstroke	Inverse variance weighted	67	-0.0151462	0.013599	0.265375	0.954931
L_HDL_PL	Phospholipids in Large HDL	Lipoprotein subclasses	lacstroke	Simple mode	67	0.0203546	0.0428665	0.63647	0.997679
L_HDL_PL	Phospholipids in Large HDL	Lipoprotein subclasses	lacstroke	Weighted mode	67	-0.00970004	0.038918	0.803947	0.997679
L_HDL_PL	Phospholipids in Large HDL	Lipoprotein subclasses	ukb_wmh	MR Egger	85	0.029232	0.0222995	0.193514	0.998252
L_HDL_PL	Phospholipids in Large HDL	Lipoprotein subclasses	ukb_wmh	Weighted median	85	0.00504805	0.0154389	0.743691	0.998252
L_HDL_PL	Phospholipids in Large HDL	Lipoprotein subclasses	ukb_wmh	Inverse variance weighted	85	-0.00750345	0.0126371	0.55267	0.998252
L_HDL_PL	Phospholipids in Large HDL	Lipoprotein subclasses	ukb_wmh	Simple mode	85	-0.0212286	0.0253093	0.40398	0.998252
L_HDL_PL	Phospholipids in Large HDL	Lipoprotein subclasses	ukb_wmh	Weighted mode	85	0.00398337	0.0160953	0.805135	0.998252
L_HDL_PL	Phospholipids in Large HDL	Lipoprotein subclasses	ukb_fa	MR Egger	96	-0.654677	0.353774	0.0673748	0.8082
L_HDL_PL	Phospholipids in Large HDL	Lipoprotein subclasses	ukb_fa	Weighted median	96	-0.423083	0.189219	0.0253555	0.644237
L_HDL_PL	Phospholipids in Large HDL	Lipoprotein subclasses	ukb_fa	Inverse variance weighted	96	-0.30216	0.142483	0.0339488	0.722155
L_HDL_PL	Phospholipids in Large HDL	Lipoprotein subclasses	ukb_fa	Simple mode	96	-0.475819	0.478644	0.322701	0.903689
L_HDL_PL	Phospholipids in Large HDL	Lipoprotein subclasses	ukb_fa	Weighted mode	96	-0.521346	0.410896	0.207612	0.889677
L_HDL_PL	Phospholipids in Large HDL	Lipoprotein subclasses	ukb_md	MR Egger	96	0.606282	0.408785	0.141384	0.988391
L_HDL_PL	Phospholipids in Large HDL	Lipoprotein subclasses	ukb_md	Weighted median	96	0.326692	0.195569	0.0948257	0.988391
L_HDL_PL	Phospholipids in Large HDL	Lipoprotein subclasses	ukb_md	Inverse variance weighted	96	0.201255	0.164633	0.221538	0.988391
L_HDL_PL	Phospholipids in Large HDL	Lipoprotein subclasses	ukb_md	Simple mode	96	0.637812	0.472866	0.180601	0.988391
L_HDL_PL	Phospholipids in Large HDL	Lipoprotein subclasses	ukb_md	Weighted mode	96	0.522922	0.389173	0.182254	0.988391
L_HDL_PL	Phospholipids in Large HDL	Lipoprotein subclasses	ukb_psmd	MR Egger	97	-0.221867	0.0997368	0.0284808	0.913206
L_HDL_PL	Phospholipids in Large HDL	Lipoprotein subclasses	ukb_psmd	Weighted median	97	-0.0532362	0.0517822	0.303912	0.913206
L_HDL_PL	Phospholipids in Large HDL	Lipoprotein subclasses	ukb_psmd	Inverse variance weighted	97	-0.0341858	0.0409767	0.404127	0.913206
L_HDL_PL	Phospholipids in Large HDL	Lipoprotein subclasses	ukb_psmd	Simple mode	97	-0.0148271	0.138713	0.915099	0.975436
L_HDL_PL	Phospholipids in Large HDL	Lipoprotein subclasses	ukb_psmd	Weighted mode	97	-0.0289818	0.115622	0.802614	0.949361
L_HDL_PL	Phospholipids in Large HDL	Lipoprotein subclasses	igap_ad	MR Egger	81	0.109332	0.209982	0.604052	0.967017
L_HDL_PL	Phospholipids in Large HDL	Lipoprotein subclasses	igap_ad	Weighted median	81	-0.0140426	0.108141	0.896681	0.987063
L_HDL_PL	Phospholipids in Large HDL	Lipoprotein subclasses	igap_ad	Inverse variance weighted	81	0.00558275	0.0792238	0.943821	0.991134
L_HDL_PL	Phospholipids in Large HDL	Lipoprotein subclasses	igap_ad	Simple mode	81	-0.0378707	0.227711	0.868332	0.98451
L_HDL_PL	Phospholipids in Large HDL	Lipoprotein subclasses	igap_ad	Weighted mode	81	1.71039e-05	0.205168	0.999934	0.999934
L_HDL_PL	Phospholipids in Large HDL	Lipoprotein subclasses	MEGASTROKE.AS.EUR	MR Egger	92	0.142956	0.123216	0.249033	0.856593
L_HDL_PL	Phospholipids in Large HDL	Lipoprotein subclasses	MEGASTROKE.AS.EUR	Weighted median	92	-0.11432	0.0645124	0.0763852	0.720452
L_HDL_PL	Phospholipids in Large HDL	Lipoprotein subclasses	MEGASTROKE.AS.EUR	Inverse variance weighted	92	-0.0892523	0.0465213	0.0550443	0.686502
L_HDL_PL	Phospholipids in Large HDL	Lipoprotein subclasses	MEGASTROKE.AS.EUR	Simple mode	92	-0.186489	0.17744	0.296043	0.864671
L_HDL_PL	Phospholipids in Large HDL	Lipoprotein subclasses	MEGASTROKE.AS.EUR	Weighted mode	92	-0.180247	0.162625	0.270627	0.864671
L_HDL_PL	Phospholipids in Large HDL	Lipoprotein subclasses	MEGASTROKE.IS.EUR	MR Egger	92	0.116286	0.135632	0.393521	0.999754
L_HDL_PL	Phospholipids in Large HDL	Lipoprotein subclasses	MEGASTROKE.IS.EUR	Weighted median	92	-0.0786554	0.0713634	0.270383	0.905478
L_HDL_PL	Phospholipids in Large HDL	Lipoprotein subclasses	MEGASTROKE.IS.EUR	Inverse variance weighted	92	-0.108229	0.0511267	0.0342696	0.576614
L_HDL_PL	Phospholipids in Large HDL	Lipoprotein subclasses	MEGASTROKE.IS.EUR	Simple mode	92	-0.0336275	0.176008	0.848907	0.999754
L_HDL_PL	Phospholipids in Large HDL	Lipoprotein subclasses	MEGASTROKE.IS.EUR	Weighted mode	92	-0.0763598	0.164941	0.644505	0.999754
L_HDL_PL	Phospholipids in Large HDL	Lipoprotein subclasses	MEGASTROKE.LVD.EUR	MR Egger	92	0.0513299	0.31785	0.872068	0.988348
L_HDL_PL	Phospholipids in Large HDL	Lipoprotein subclasses	MEGASTROKE.LVD.EUR	Weighted median	92	-0.287663	0.167924	0.0867013	0.684222
L_HDL_PL	Phospholipids in Large HDL	Lipoprotein subclasses	MEGASTROKE.LVD.EUR	Inverse variance weighted	92	-0.300689	0.114555	0.00866895	0.398887
L_HDL_PL	Phospholipids in Large HDL	Lipoprotein subclasses	MEGASTROKE.LVD.EUR	Simple mode	92	-0.261638	0.42213	0.536935	0.905358
L_HDL_PL	Phospholipids in Large HDL	Lipoprotein subclasses	MEGASTROKE.LVD.EUR	Weighted mode	92	-0.245896	0.356052	0.491562	0.896519
L_HDL_PL	Phospholipids in Large HDL	Lipoprotein subclasses	MEGASTROKE.SVD.EUR	MR Egger	92	-0.456617	0.324097	0.162313	0.876092
L_HDL_PL	Phospholipids in Large HDL	Lipoprotein subclasses	MEGASTROKE.SVD.EUR	Weighted median	92	-0.372955	0.160578	0.0202016	0.645805
L_HDL_PL	Phospholipids in Large HDL	Lipoprotein subclasses	MEGASTROKE.SVD.EUR	Inverse variance weighted	92	-0.166749	0.120284	0.165657	0.876092
L_HDL_PL	Phospholipids in Large HDL	Lipoprotein subclasses	MEGASTROKE.SVD.EUR	Simple mode	92	-0.6062	0.479632	0.209499	0.928209
L_HDL_PL	Phospholipids in Large HDL	Lipoprotein subclasses	MEGASTROKE.SVD.EUR	Weighted mode	92	-0.589785	0.464348	0.207274	0.928209
L_HDL_PL	Phospholipids in Large HDL	Lipoprotein subclasses	MEGASTROKE.CE.EUR	MR Egger	92	0.357058	0.249675	0.156154	0.998394
L_HDL_PL	Phospholipids in Large HDL	Lipoprotein subclasses	MEGASTROKE.CE.EUR	Weighted median	92	-0.0244197	0.128417	0.849185	0.998394
L_HDL_PL	Phospholipids in Large HDL	Lipoprotein subclasses	MEGASTROKE.CE.EUR	Inverse variance weighted	92	-0.0239223	0.0895809	0.789433	0.998394
L_HDL_PL	Phospholipids in Large HDL	Lipoprotein subclasses	MEGASTROKE.CE.EUR	Simple mode	92	0.101918	0.323408	0.753378	0.998394
L_HDL_PL	Phospholipids in Large HDL	Lipoprotein subclasses	MEGASTROKE.CE.EUR	Weighted mode	92	0.128016	0.306987	0.677656	0.998394
L_HDL_PL_pct	Phospholipids to total lipids ratio in large HDL	Ratios	lacstroke	MR Egger	61	-0.0392203	0.0364241	0.285967	0.954931
L_HDL_PL_pct	Phospholipids to total lipids ratio in large HDL	Ratios	lacstroke	Weighted median	61	-0.0127047	0.0185394	0.493167	0.997679
L_HDL_PL_pct	Phospholipids to total lipids ratio in large HDL	Ratios	lacstroke	Inverse variance weighted	61	-0.00347197	0.0137618	0.800817	0.997679
L_HDL_PL_pct	Phospholipids to total lipids ratio in large HDL	Ratios	lacstroke	Simple mode	61	0.00943598	0.0439643	0.830785	0.997679
L_HDL_PL_pct	Phospholipids to total lipids ratio in large HDL	Ratios	lacstroke	Weighted mode	61	-0.0629946	0.0323397	0.0561091	0.841636
L_HDL_PL_pct	Phospholipids to total lipids ratio in large HDL	Ratios	ukb_wmh	MR Egger	73	-0.0841945	0.0376844	0.0286197	0.998252
L_HDL_PL_pct	Phospholipids to total lipids ratio in large HDL	Ratios	ukb_wmh	Weighted median	73	-0.00985947	0.0173796	0.57051	0.998252
L_HDL_PL_pct	Phospholipids to total lipids ratio in large HDL	Ratios	ukb_wmh	Inverse variance weighted	73	-0.0121311	0.0171371	0.479016	0.998252
L_HDL_PL_pct	Phospholipids to total lipids ratio in large HDL	Ratios	ukb_wmh	Simple mode	73	0.0208614	0.0312654	0.506753	0.998252
L_HDL_PL_pct	Phospholipids to total lipids ratio in large HDL	Ratios	ukb_wmh	Weighted mode	73	-0.00916742	0.0202292	0.651783	0.998252
L_HDL_PL_pct	Phospholipids to total lipids ratio in large HDL	Ratios	ukb_fa	MR Egger	84	-0.274481	0.436566	0.531275	0.955897
L_HDL_PL_pct	Phospholipids to total lipids ratio in large HDL	Ratios	ukb_fa	Weighted median	84	-0.295413	0.18845	0.116975	0.876785
L_HDL_PL_pct	Phospholipids to total lipids ratio in large HDL	Ratios	ukb_fa	Inverse variance weighted	84	-0.116518	0.162004	0.471998	0.934184
L_HDL_PL_pct	Phospholipids to total lipids ratio in large HDL	Ratios	ukb_fa	Simple mode	84	-0.0741435	0.517443	0.88641	0.98096
L_HDL_PL_pct	Phospholipids to total lipids ratio in large HDL	Ratios	ukb_fa	Weighted mode	84	-0.829999	0.42192	0.0525017	0.751317
L_HDL_PL_pct	Phospholipids to total lipids ratio in large HDL	Ratios	ukb_md	MR Egger	84	0.419214	0.441965	0.345649	0.988391
L_HDL_PL_pct	Phospholipids to total lipids ratio in large HDL	Ratios	ukb_md	Weighted median	84	0.333025	0.198448	0.0933176	0.988391
L_HDL_PL_pct	Phospholipids to total lipids ratio in large HDL	Ratios	ukb_md	Inverse variance weighted	84	0.133314	0.164339	0.417243	0.988391
L_HDL_PL_pct	Phospholipids to total lipids ratio in large HDL	Ratios	ukb_md	Simple mode	84	0.432358	0.505326	0.394681	0.988391
L_HDL_PL_pct	Phospholipids to total lipids ratio in large HDL	Ratios	ukb_md	Weighted mode	84	0.573627	0.544604	0.295264	0.988391
L_HDL_PL_pct	Phospholipids to total lipids ratio in large HDL	Ratios	ukb_psmd	MR Egger	85	0.0596372	0.102725	0.563115	0.913206
L_HDL_PL_pct	Phospholipids to total lipids ratio in large HDL	Ratios	ukb_psmd	Weighted median	85	-0.0699766	0.0517484	0.176297	0.913206
L_HDL_PL_pct	Phospholipids to total lipids ratio in large HDL	Ratios	ukb_psmd	Inverse variance weighted	85	-0.0301091	0.0380123	0.42831	0.913206
L_HDL_PL_pct	Phospholipids to total lipids ratio in large HDL	Ratios	ukb_psmd	Simple mode	85	-0.113871	0.133683	0.396745	0.913206
L_HDL_PL_pct	Phospholipids to total lipids ratio in large HDL	Ratios	ukb_psmd	Weighted mode	85	-0.083087	0.0788651	0.295118	0.913206
L_HDL_PL_pct	Phospholipids to total lipids ratio in large HDL	Ratios	igap_ad	MR Egger	72	-6.25276	1.03576	6.7425e-08	6.45724e-06
L_HDL_PL_pct	Phospholipids to total lipids ratio in large HDL	Ratios	igap_ad	Weighted median	72	-0.136047	0.110005	0.216185	0.784696
L_HDL_PL_pct	Phospholipids to total lipids ratio in large HDL	Ratios	igap_ad	Inverse variance weighted	72	-1.50838	0.461197	0.00107326	0.0256964
L_HDL_PL_pct	Phospholipids to total lipids ratio in large HDL	Ratios	igap_ad	Simple mode	72	-0.264235	0.273363	0.337022	0.858022
L_HDL_PL_pct	Phospholipids to total lipids ratio in large HDL	Ratios	igap_ad	Weighted mode	72	-0.295595	0.278264	0.291707	0.83297
L_HDL_PL_pct	Phospholipids to total lipids ratio in large HDL	Ratios	pgc_ad	Wald ratio	1	-0.435429	0.0114346	0	0
L_HDL_PL_pct	Phospholipids to total lipids ratio in large HDL	Ratios	MEGASTROKE.AS.EUR	MR Egger	83	-0.3773	0.150065	0.0139093	0.480948
L_HDL_PL_pct	Phospholipids to total lipids ratio in large HDL	Ratios	MEGASTROKE.AS.EUR	Weighted median	83	-0.114676	0.0638475	0.0724804	0.705691
L_HDL_PL_pct	Phospholipids to total lipids ratio in large HDL	Ratios	MEGASTROKE.AS.EUR	Inverse variance weighted	83	-0.0605909	0.0563684	0.282416	0.864671
L_HDL_PL_pct	Phospholipids to total lipids ratio in large HDL	Ratios	MEGASTROKE.AS.EUR	Simple mode	83	-0.0896248	0.143563	0.534171	0.916124
L_HDL_PL_pct	Phospholipids to total lipids ratio in large HDL	Ratios	MEGASTROKE.AS.EUR	Weighted mode	83	-0.061242	0.115952	0.598811	0.94271
L_HDL_PL_pct	Phospholipids to total lipids ratio in large HDL	Ratios	MEGASTROKE.IS.EUR	MR Egger	83	-0.423593	0.164269	0.0117278	0.503488
L_HDL_PL_pct	Phospholipids to total lipids ratio in large HDL	Ratios	MEGASTROKE.IS.EUR	Weighted median	83	-0.0109893	0.0677639	0.871171	0.999754
L_HDL_PL_pct	Phospholipids to total lipids ratio in large HDL	Ratios	MEGASTROKE.IS.EUR	Inverse variance weighted	83	-0.0533898	0.0621173	0.390065	0.999754
L_HDL_PL_pct	Phospholipids to total lipids ratio in large HDL	Ratios	MEGASTROKE.IS.EUR	Simple mode	83	-0.076793	0.15931	0.631066	0.999754
L_HDL_PL_pct	Phospholipids to total lipids ratio in large HDL	Ratios	MEGASTROKE.IS.EUR	Weighted mode	83	-0.0111487	0.101051	0.912419	0.999754
L_HDL_PL_pct	Phospholipids to total lipids ratio in large HDL	Ratios	MEGASTROKE.LVD.EUR	MR Egger	82	-0.772937	0.358535	0.0341025	0.561553
L_HDL_PL_pct	Phospholipids to total lipids ratio in large HDL	Ratios	MEGASTROKE.LVD.EUR	Weighted median	82	-0.107119	0.171085	0.53124	0.905358
L_HDL_PL_pct	Phospholipids to total lipids ratio in large HDL	Ratios	MEGASTROKE.LVD.EUR	Inverse variance weighted	82	-0.101069	0.132819	0.446684	0.877832
L_HDL_PL_pct	Phospholipids to total lipids ratio in large HDL	Ratios	MEGASTROKE.LVD.EUR	Simple mode	82	-0.0472909	0.388454	0.903405	0.988348
L_HDL_PL_pct	Phospholipids to total lipids ratio in large HDL	Ratios	MEGASTROKE.LVD.EUR	Weighted mode	82	0.0335815	0.271879	0.902004	0.988348
L_HDL_PL_pct	Phospholipids to total lipids ratio in large HDL	Ratios	MEGASTROKE.SVD.EUR	MR Egger	83	0.0693685	0.335152	0.836548	0.985228
L_HDL_PL_pct	Phospholipids to total lipids ratio in large HDL	Ratios	MEGASTROKE.SVD.EUR	Weighted median	83	0.0105426	0.152961	0.945051	0.991347
L_HDL_PL_pct	Phospholipids to total lipids ratio in large HDL	Ratios	MEGASTROKE.SVD.EUR	Inverse variance weighted	83	0.0691331	0.121946	0.57077	0.985228
L_HDL_PL_pct	Phospholipids to total lipids ratio in large HDL	Ratios	MEGASTROKE.SVD.EUR	Simple mode	83	0.132971	0.314992	0.674028	0.985228
L_HDL_PL_pct	Phospholipids to total lipids ratio in large HDL	Ratios	MEGASTROKE.SVD.EUR	Weighted mode	83	-0.0222033	0.221536	0.920411	0.988317
L_HDL_PL_pct	Phospholipids to total lipids ratio in large HDL	Ratios	MEGASTROKE.CE.EUR	MR Egger	83	-0.456958	0.221997	0.0427667	0.998394
L_HDL_PL_pct	Phospholipids to total lipids ratio in large HDL	Ratios	MEGASTROKE.CE.EUR	Weighted median	83	-0.181606	0.127113	0.153091	0.998394
L_HDL_PL_pct	Phospholipids to total lipids ratio in large HDL	Ratios	MEGASTROKE.CE.EUR	Inverse variance weighted	83	-0.212926	0.0806321	0.00827317	0.998394
L_HDL_PL_pct	Phospholipids to total lipids ratio in large HDL	Ratios	MEGASTROKE.CE.EUR	Simple mode	83	-0.412546	0.315041	0.194022	0.998394
L_HDL_PL_pct	Phospholipids to total lipids ratio in large HDL	Ratios	MEGASTROKE.CE.EUR	Weighted mode	83	-0.109845	0.255199	0.668012	0.998394
L_HDL_TG	Triglycerides in Large HDL	Lipoprotein subclasses	lacstroke	MR Egger	45	0.0321152	0.0263381	0.22936	0.954931
L_HDL_TG	Triglycerides in Large HDL	Lipoprotein subclasses	lacstroke	Weighted median	45	0.024496	0.0177564	0.167723	0.954931
L_HDL_TG	Triglycerides in Large HDL	Lipoprotein subclasses	lacstroke	Inverse variance weighted	45	0.00851593	0.0128761	0.508371	0.997679
L_HDL_TG	Triglycerides in Large HDL	Lipoprotein subclasses	lacstroke	Simple mode	45	0.0312492	0.036877	0.401364	0.997679
L_HDL_TG	Triglycerides in Large HDL	Lipoprotein subclasses	lacstroke	Weighted mode	45	0.0456165	0.0328742	0.172245	0.954931
L_HDL_TG	Triglycerides in Large HDL	Lipoprotein subclasses	ukb_wmh	MR Egger	55	0.00385444	0.0129257	0.766716	0.998252
L_HDL_TG	Triglycerides in Large HDL	Lipoprotein subclasses	ukb_wmh	Weighted median	55	0.00336984	0.0126912	0.790605	0.998252
L_HDL_TG	Triglycerides in Large HDL	Lipoprotein subclasses	ukb_wmh	Inverse variance weighted	55	-0.00244306	0.00839318	0.770993	0.998252
L_HDL_TG	Triglycerides in Large HDL	Lipoprotein subclasses	ukb_wmh	Simple mode	55	-0.0128242	0.0198049	0.520035	0.998252
L_HDL_TG	Triglycerides in Large HDL	Lipoprotein subclasses	ukb_wmh	Weighted mode	55	0.00303101	0.0106109	0.776238	0.998252
L_HDL_TG	Triglycerides in Large HDL	Lipoprotein subclasses	ukb_fa	MR Egger	63	-0.176641	0.345691	0.61121	0.955897
L_HDL_TG	Triglycerides in Large HDL	Lipoprotein subclasses	ukb_fa	Weighted median	63	0.025394	0.198964	0.898441	0.984596
L_HDL_TG	Triglycerides in Large HDL	Lipoprotein subclasses	ukb_fa	Inverse variance weighted	63	0.00973263	0.172243	0.954939	0.989814
L_HDL_TG	Triglycerides in Large HDL	Lipoprotein subclasses	ukb_fa	Simple mode	63	-0.0578886	0.420295	0.890897	0.981564
L_HDL_TG	Triglycerides in Large HDL	Lipoprotein subclasses	ukb_fa	Weighted mode	63	0.0456141	0.325818	0.889115	0.981315
L_HDL_TG	Triglycerides in Large HDL	Lipoprotein subclasses	ukb_md	MR Egger	63	0.118667	0.35958	0.742518	0.988391
L_HDL_TG	Triglycerides in Large HDL	Lipoprotein subclasses	ukb_md	Weighted median	63	-0.0340566	0.208177	0.87005	0.988391
L_HDL_TG	Triglycerides in Large HDL	Lipoprotein subclasses	ukb_md	Inverse variance weighted	63	-0.194029	0.180039	0.281164	0.988391
L_HDL_TG	Triglycerides in Large HDL	Lipoprotein subclasses	ukb_md	Simple mode	63	0.107956	0.463779	0.816703	0.988391
L_HDL_TG	Triglycerides in Large HDL	Lipoprotein subclasses	ukb_md	Weighted mode	63	-0.0113698	0.36093	0.974971	0.99495
L_HDL_TG	Triglycerides in Large HDL	Lipoprotein subclasses	ukb_psmd	MR Egger	63	-0.121905	0.0730122	0.100114	0.913206
L_HDL_TG	Triglycerides in Large HDL	Lipoprotein subclasses	ukb_psmd	Weighted median	63	-0.101372	0.0556767	0.0686497	0.913206
L_HDL_TG	Triglycerides in Large HDL	Lipoprotein subclasses	ukb_psmd	Inverse variance weighted	63	-0.0519559	0.0366225	0.15599	0.913206
L_HDL_TG	Triglycerides in Large HDL	Lipoprotein subclasses	ukb_psmd	Simple mode	63	-0.195839	0.106634	0.0710714	0.913206
L_HDL_TG	Triglycerides in Large HDL	Lipoprotein subclasses	ukb_psmd	Weighted mode	63	-0.122225	0.0820317	0.141302	0.913206
L_HDL_TG	Triglycerides in Large HDL	Lipoprotein subclasses	igap_ad	MR Egger	53	-1.03952	0.339692	0.00352268	0.0664505
L_HDL_TG	Triglycerides in Large HDL	Lipoprotein subclasses	igap_ad	Weighted median	53	-0.0467545	0.113501	0.680391	0.983235
L_HDL_TG	Triglycerides in Large HDL	Lipoprotein subclasses	igap_ad	Inverse variance weighted	53	-0.252821	0.178392	0.156419	0.694144
L_HDL_TG	Triglycerides in Large HDL	Lipoprotein subclasses	igap_ad	Simple mode	53	-0.232945	0.224959	0.305228	0.844192
L_HDL_TG	Triglycerides in Large HDL	Lipoprotein subclasses	igap_ad	Weighted mode	53	-0.107676	0.155995	0.493107	0.928772
L_HDL_TG	Triglycerides in Large HDL	Lipoprotein subclasses	MEGASTROKE.AS.EUR	MR Egger	59	-0.00151519	0.0902581	0.986665	0.998062
L_HDL_TG	Triglycerides in Large HDL	Lipoprotein subclasses	MEGASTROKE.AS.EUR	Weighted median	59	0.0368316	0.0633545	0.561	0.933133
L_HDL_TG	Triglycerides in Large HDL	Lipoprotein subclasses	MEGASTROKE.AS.EUR	Inverse variance weighted	59	0.0230168	0.0433397	0.595363	0.94271
L_HDL_TG	Triglycerides in Large HDL	Lipoprotein subclasses	MEGASTROKE.AS.EUR	Simple mode	59	-0.0379474	0.149877	0.801016	0.978564
L_HDL_TG	Triglycerides in Large HDL	Lipoprotein subclasses	MEGASTROKE.AS.EUR	Weighted mode	59	0.202225	0.126754	0.116055	0.768559
L_HDL_TG	Triglycerides in Large HDL	Lipoprotein subclasses	MEGASTROKE.IS.EUR	MR Egger	59	-0.0419684	0.0953373	0.66145	0.999754
L_HDL_TG	Triglycerides in Large HDL	Lipoprotein subclasses	MEGASTROKE.IS.EUR	Weighted median	59	0.070152	0.0711326	0.324028	0.942559
L_HDL_TG	Triglycerides in Large HDL	Lipoprotein subclasses	MEGASTROKE.IS.EUR	Inverse variance weighted	59	0.00604376	0.0461912	0.8959	0.999754
L_HDL_TG	Triglycerides in Large HDL	Lipoprotein subclasses	MEGASTROKE.IS.EUR	Simple mode	59	0.0569002	0.154893	0.714694	0.999754
L_HDL_TG	Triglycerides in Large HDL	Lipoprotein subclasses	MEGASTROKE.IS.EUR	Weighted mode	59	0.127594	0.121919	0.299649	0.932658
L_HDL_TG	Triglycerides in Large HDL	Lipoprotein subclasses	MEGASTROKE.LVD.EUR	MR Egger	59	0.187892	0.269299	0.488195	0.895
L_HDL_TG	Triglycerides in Large HDL	Lipoprotein subclasses	MEGASTROKE.LVD.EUR	Weighted median	59	0.136435	0.175262	0.436295	0.877832
L_HDL_TG	Triglycerides in Large HDL	Lipoprotein subclasses	MEGASTROKE.LVD.EUR	Inverse variance weighted	59	0.117616	0.128835	0.361286	0.860039
L_HDL_TG	Triglycerides in Large HDL	Lipoprotein subclasses	MEGASTROKE.LVD.EUR	Simple mode	59	0.0977982	0.396108	0.805859	0.969143
L_HDL_TG	Triglycerides in Large HDL	Lipoprotein subclasses	MEGASTROKE.LVD.EUR	Weighted mode	59	0.142554	0.306107	0.643175	0.942927
L_HDL_TG	Triglycerides in Large HDL	Lipoprotein subclasses	MEGASTROKE.SVD.EUR	MR Egger	59	-0.0746581	0.240699	0.757562	0.985228
L_HDL_TG	Triglycerides in Large HDL	Lipoprotein subclasses	MEGASTROKE.SVD.EUR	Weighted median	59	0.156509	0.165002	0.34286	0.985228
L_HDL_TG	Triglycerides in Large HDL	Lipoprotein subclasses	MEGASTROKE.SVD.EUR	Inverse variance weighted	59	0.0541496	0.115556	0.639356	0.985228
L_HDL_TG	Triglycerides in Large HDL	Lipoprotein subclasses	MEGASTROKE.SVD.EUR	Simple mode	59	0.183802	0.328422	0.577872	0.985228
L_HDL_TG	Triglycerides in Large HDL	Lipoprotein subclasses	MEGASTROKE.SVD.EUR	Weighted mode	59	0.197106	0.242344	0.419356	0.985228
L_HDL_TG	Triglycerides in Large HDL	Lipoprotein subclasses	MEGASTROKE.CE.EUR	MR Egger	59	-0.000568944	0.191929	0.997645	0.998394
L_HDL_TG	Triglycerides in Large HDL	Lipoprotein subclasses	MEGASTROKE.CE.EUR	Weighted median	59	0.0519118	0.128061	0.685208	0.998394
L_HDL_TG	Triglycerides in Large HDL	Lipoprotein subclasses	MEGASTROKE.CE.EUR	Inverse variance weighted	59	0.00276503	0.0903788	0.975593	0.998394
L_HDL_TG	Triglycerides in Large HDL	Lipoprotein subclasses	MEGASTROKE.CE.EUR	Simple mode	59	-0.115281	0.257418	0.65594	0.998394
L_HDL_TG	Triglycerides in Large HDL	Lipoprotein subclasses	MEGASTROKE.CE.EUR	Weighted mode	59	0.0733877	0.191591	0.703088	0.998394
L_HDL_TG_pct	Triglycerides to total lipids ratio in large HDL	Ratios	lacstroke	MR Egger	65	0.0398933	0.0280585	0.160019	0.948687
L_HDL_TG_pct	Triglycerides to total lipids ratio in large HDL	Ratios	lacstroke	Weighted median	65	0.0244365	0.0165055	0.138737	0.927138
L_HDL_TG_pct	Triglycerides to total lipids ratio in large HDL	Ratios	lacstroke	Inverse variance weighted	65	0.0230706	0.011139	0.0383434	0.702022
L_HDL_TG_pct	Triglycerides to total lipids ratio in large HDL	Ratios	lacstroke	Simple mode	65	0.0347065	0.0336566	0.306331	0.954931
L_HDL_TG_pct	Triglycerides to total lipids ratio in large HDL	Ratios	lacstroke	Weighted mode	65	0.0291222	0.0247388	0.24348	0.954931
L_HDL_TG_pct	Triglycerides to total lipids ratio in large HDL	Ratios	ukb_wmh	MR Egger	85	0.0158183	0.0214741	0.463431	0.998252
L_HDL_TG_pct	Triglycerides to total lipids ratio in large HDL	Ratios	ukb_wmh	Weighted median	85	0.00320649	0.0131947	0.807995	0.998252
L_HDL_TG_pct	Triglycerides to total lipids ratio in large HDL	Ratios	ukb_wmh	Inverse variance weighted	85	0.00903831	0.011244	0.421494	0.998252
L_HDL_TG_pct	Triglycerides to total lipids ratio in large HDL	Ratios	ukb_wmh	Simple mode	85	0.0164688	0.021052	0.436245	0.998252
L_HDL_TG_pct	Triglycerides to total lipids ratio in large HDL	Ratios	ukb_wmh	Weighted mode	85	0.00818538	0.0135116	0.546279	0.998252
L_HDL_TG_pct	Triglycerides to total lipids ratio in large HDL	Ratios	ukb_fa	MR Egger	99	-0.191378	0.35457	0.590609	0.955897
L_HDL_TG_pct	Triglycerides to total lipids ratio in large HDL	Ratios	ukb_fa	Weighted median	99	0.0509648	0.181169	0.778471	0.96461
L_HDL_TG_pct	Triglycerides to total lipids ratio in large HDL	Ratios	ukb_fa	Inverse variance weighted	99	-0.0266418	0.150331	0.859335	0.98096
L_HDL_TG_pct	Triglycerides to total lipids ratio in large HDL	Ratios	ukb_fa	Simple mode	99	-0.00915222	0.388447	0.981251	0.994244
L_HDL_TG_pct	Triglycerides to total lipids ratio in large HDL	Ratios	ukb_fa	Weighted mode	99	-0.00915222	0.28277	0.974246	0.993131
L_HDL_TG_pct	Triglycerides to total lipids ratio in large HDL	Ratios	ukb_md	MR Egger	99	0.210307	0.36377	0.564515	0.988391
L_HDL_TG_pct	Triglycerides to total lipids ratio in large HDL	Ratios	ukb_md	Weighted median	99	-0.0165476	0.186961	0.929472	0.988391
L_HDL_TG_pct	Triglycerides to total lipids ratio in large HDL	Ratios	ukb_md	Inverse variance weighted	99	-0.00143316	0.154358	0.992592	0.995929
L_HDL_TG_pct	Triglycerides to total lipids ratio in large HDL	Ratios	ukb_md	Simple mode	99	-0.44814	0.454591	0.326654	0.988391
L_HDL_TG_pct	Triglycerides to total lipids ratio in large HDL	Ratios	ukb_md	Weighted mode	99	-0.076307	0.360952	0.83301	0.988391
L_HDL_TG_pct	Triglycerides to total lipids ratio in large HDL	Ratios	ukb_psmd	MR Egger	99	0.177766	0.0916434	0.0553139	0.913206
L_HDL_TG_pct	Triglycerides to total lipids ratio in large HDL	Ratios	ukb_psmd	Weighted median	99	0.0445965	0.0482713	0.355553	0.913206
L_HDL_TG_pct	Triglycerides to total lipids ratio in large HDL	Ratios	ukb_psmd	Inverse variance weighted	99	-0.0050785	0.0396904	0.898186	0.975436
L_HDL_TG_pct	Triglycerides to total lipids ratio in large HDL	Ratios	ukb_psmd	Simple mode	99	0.0395687	0.113746	0.728684	0.927114
L_HDL_TG_pct	Triglycerides to total lipids ratio in large HDL	Ratios	ukb_psmd	Weighted mode	99	0.0723689	0.0786182	0.359566	0.913206
L_HDL_TG_pct	Triglycerides to total lipids ratio in large HDL	Ratios	igap_ad	MR Egger	79	-0.0186496	0.325776	0.954497	0.991134
L_HDL_TG_pct	Triglycerides to total lipids ratio in large HDL	Ratios	igap_ad	Weighted median	79	-0.118218	0.0986062	0.230572	0.79499
L_HDL_TG_pct	Triglycerides to total lipids ratio in large HDL	Ratios	igap_ad	Inverse variance weighted	79	-0.209084	0.138964	0.132428	0.664812
L_HDL_TG_pct	Triglycerides to total lipids ratio in large HDL	Ratios	igap_ad	Simple mode	79	-0.22741	0.231235	0.328422	0.848311
L_HDL_TG_pct	Triglycerides to total lipids ratio in large HDL	Ratios	igap_ad	Weighted mode	79	-0.22741	0.185776	0.224596	0.792129
L_HDL_TG_pct	Triglycerides to total lipids ratio in large HDL	Ratios	MEGASTROKE.AS.EUR	MR Egger	92	-0.018143	0.095319	0.849472	0.982702
L_HDL_TG_pct	Triglycerides to total lipids ratio in large HDL	Ratios	MEGASTROKE.AS.EUR	Weighted median	92	0.0275022	0.0588851	0.640465	0.950188
L_HDL_TG_pct	Triglycerides to total lipids ratio in large HDL	Ratios	MEGASTROKE.AS.EUR	Inverse variance weighted	92	0.0476804	0.0395323	0.227774	0.856593
L_HDL_TG_pct	Triglycerides to total lipids ratio in large HDL	Ratios	MEGASTROKE.AS.EUR	Simple mode	92	0.190989	0.14475	0.190332	0.825656
L_HDL_TG_pct	Triglycerides to total lipids ratio in large HDL	Ratios	MEGASTROKE.AS.EUR	Weighted mode	92	0.0908901	0.121044	0.454658	0.916048
L_HDL_TG_pct	Triglycerides to total lipids ratio in large HDL	Ratios	MEGASTROKE.IS.EUR	MR Egger	92	-0.0302496	0.108248	0.780542	0.999754
L_HDL_TG_pct	Triglycerides to total lipids ratio in large HDL	Ratios	MEGASTROKE.IS.EUR	Weighted median	92	0.00768895	0.064889	0.905676	0.999754
L_HDL_TG_pct	Triglycerides to total lipids ratio in large HDL	Ratios	MEGASTROKE.IS.EUR	Inverse variance weighted	92	0.0753641	0.0450457	0.0943157	0.684489
L_HDL_TG_pct	Triglycerides to total lipids ratio in large HDL	Ratios	MEGASTROKE.IS.EUR	Simple mode	92	-0.131989	0.156368	0.400831	0.999754
L_HDL_TG_pct	Triglycerides to total lipids ratio in large HDL	Ratios	MEGASTROKE.IS.EUR	Weighted mode	92	-0.0341611	0.111966	0.760984	0.999754
L_HDL_TG_pct	Triglycerides to total lipids ratio in large HDL	Ratios	MEGASTROKE.LVD.EUR	MR Egger	92	-0.0141586	0.342053	0.967074	0.993597
L_HDL_TG_pct	Triglycerides to total lipids ratio in large HDL	Ratios	MEGASTROKE.LVD.EUR	Weighted median	92	0.186269	0.169331	0.27132	0.821504
L_HDL_TG_pct	Triglycerides to total lipids ratio in large HDL	Ratios	MEGASTROKE.LVD.EUR	Inverse variance weighted	92	0.215877	0.139525	0.121808	0.723446
L_HDL_TG_pct	Triglycerides to total lipids ratio in large HDL	Ratios	MEGASTROKE.LVD.EUR	Simple mode	92	0.292502	0.391903	0.457372	0.877832
L_HDL_TG_pct	Triglycerides to total lipids ratio in large HDL	Ratios	MEGASTROKE.LVD.EUR	Weighted mode	92	0.171681	0.280468	0.541983	0.905358
L_HDL_TG_pct	Triglycerides to total lipids ratio in large HDL	Ratios	MEGASTROKE.SVD.EUR	MR Egger	92	0.295518	0.233657	0.209225	0.928209
L_HDL_TG_pct	Triglycerides to total lipids ratio in large HDL	Ratios	MEGASTROKE.SVD.EUR	Weighted median	92	0.174605	0.138722	0.208152	0.928209
L_HDL_TG_pct	Triglycerides to total lipids ratio in large HDL	Ratios	MEGASTROKE.SVD.EUR	Inverse variance weighted	92	0.159294	0.0963388	0.0982344	0.867388
L_HDL_TG_pct	Triglycerides to total lipids ratio in large HDL	Ratios	MEGASTROKE.SVD.EUR	Simple mode	92	0.575946	0.324645	0.0793949	0.847702
L_HDL_TG_pct	Triglycerides to total lipids ratio in large HDL	Ratios	MEGASTROKE.SVD.EUR	Weighted mode	92	0.495795	0.27884	0.0787342	0.847702
L_HDL_TG_pct	Triglycerides to total lipids ratio in large HDL	Ratios	MEGASTROKE.CE.EUR	MR Egger	92	-0.00526516	0.21274	0.98031	0.998394
L_HDL_TG_pct	Triglycerides to total lipids ratio in large HDL	Ratios	MEGASTROKE.CE.EUR	Weighted median	92	-0.0430277	0.122997	0.726469	0.998394
L_HDL_TG_pct	Triglycerides to total lipids ratio in large HDL	Ratios	MEGASTROKE.CE.EUR	Inverse variance weighted	92	0.0420075	0.087127	0.629705	0.998394
L_HDL_TG_pct	Triglycerides to total lipids ratio in large HDL	Ratios	MEGASTROKE.CE.EUR	Simple mode	92	-0.0509758	0.269601	0.850452	0.998394
L_HDL_TG_pct	Triglycerides to total lipids ratio in large HDL	Ratios	MEGASTROKE.CE.EUR	Weighted mode	92	-0.0345826	0.211247	0.870325	0.998394
L_LDL_C	Cholesterol in Large LDL	Lipoprotein subclasses	lacstroke	MR Egger	39	0.00777623	0.0321681	0.810318	0.997679
L_LDL_C	Cholesterol in Large LDL	Lipoprotein subclasses	lacstroke	Weighted median	39	0.0308241	0.0192978	0.110202	0.906907
L_LDL_C	Cholesterol in Large LDL	Lipoprotein subclasses	lacstroke	Inverse variance weighted	39	-0.001287	0.0164044	0.937466	0.997679
L_LDL_C	Cholesterol in Large LDL	Lipoprotein subclasses	lacstroke	Simple mode	39	0.020655	0.0353566	0.562544	0.997679
L_LDL_C	Cholesterol in Large LDL	Lipoprotein subclasses	lacstroke	Weighted mode	39	0.0262843	0.0218427	0.236286	0.954931
L_LDL_C	Cholesterol in Large LDL	Lipoprotein subclasses	ukb_wmh	MR Egger	47	-0.00947095	0.0192584	0.625263	0.998252
L_LDL_C	Cholesterol in Large LDL	Lipoprotein subclasses	ukb_wmh	Weighted median	47	-0.0148094	0.0151079	0.326966	0.998252
L_LDL_C	Cholesterol in Large LDL	Lipoprotein subclasses	ukb_wmh	Inverse variance weighted	47	-0.0078656	0.0124171	0.52644	0.998252
L_LDL_C	Cholesterol in Large LDL	Lipoprotein subclasses	ukb_wmh	Simple mode	47	-0.00106705	0.024154	0.964955	0.999266
L_LDL_C	Cholesterol in Large LDL	Lipoprotein subclasses	ukb_wmh	Weighted mode	47	-0.0101109	0.0125744	0.425482	0.998252
L_LDL_C	Cholesterol in Large LDL	Lipoprotein subclasses	ukb_fa	MR Egger	57	0.585049	0.351588	0.101797	0.876785
L_LDL_C	Cholesterol in Large LDL	Lipoprotein subclasses	ukb_fa	Weighted median	57	0.597073	0.229763	0.00935914	0.592842
L_LDL_C	Cholesterol in Large LDL	Lipoprotein subclasses	ukb_fa	Inverse variance weighted	57	0.215335	0.186773	0.248941	0.890608
L_LDL_C	Cholesterol in Large LDL	Lipoprotein subclasses	ukb_fa	Simple mode	57	0.879408	0.454709	0.0581726	0.778763
L_LDL_C	Cholesterol in Large LDL	Lipoprotein subclasses	ukb_fa	Weighted mode	57	0.853952	0.280671	0.00356746	0.592842
L_LDL_C	Cholesterol in Large LDL	Lipoprotein subclasses	ukb_md	MR Egger	57	-0.674741	0.368245	0.0723203	0.988391
L_LDL_C	Cholesterol in Large LDL	Lipoprotein subclasses	ukb_md	Weighted median	57	-0.61669	0.222065	0.00548525	0.62083
L_LDL_C	Cholesterol in Large LDL	Lipoprotein subclasses	ukb_md	Inverse variance weighted	57	-0.364928	0.194702	0.0608904	0.988391
L_LDL_C	Cholesterol in Large LDL	Lipoprotein subclasses	ukb_md	Simple mode	57	-1.11274	0.422721	0.0109382	0.801064
L_LDL_C	Cholesterol in Large LDL	Lipoprotein subclasses	ukb_md	Weighted mode	57	-0.927366	0.280792	0.0016721	0.62083
L_LDL_C	Cholesterol in Large LDL	Lipoprotein subclasses	ukb_psmd	MR Egger	57	0.0828974	0.0689839	0.234632	0.913206
L_LDL_C	Cholesterol in Large LDL	Lipoprotein subclasses	ukb_psmd	Weighted median	57	0.0459299	0.0549433	0.403183	0.913206
L_LDL_C	Cholesterol in Large LDL	Lipoprotein subclasses	ukb_psmd	Inverse variance weighted	57	0.0396496	0.0364281	0.276403	0.913206
L_LDL_C	Cholesterol in Large LDL	Lipoprotein subclasses	ukb_psmd	Simple mode	57	0.0871301	0.105748	0.413467	0.913206
L_LDL_C	Cholesterol in Large LDL	Lipoprotein subclasses	ukb_psmd	Weighted mode	57	0.0574593	0.07171	0.426361	0.913206
L_LDL_C	Cholesterol in Large LDL	Lipoprotein subclasses	igap_ad	MR Egger	45	1.2852	0.69924	0.0729788	0.507954
L_LDL_C	Cholesterol in Large LDL	Lipoprotein subclasses	igap_ad	Weighted median	45	0.134871	0.143438	0.347078	0.858022
L_LDL_C	Cholesterol in Large LDL	Lipoprotein subclasses	igap_ad	Inverse variance weighted	45	0.286503	0.376522	0.446704	0.903085
L_LDL_C	Cholesterol in Large LDL	Lipoprotein subclasses	igap_ad	Simple mode	45	-0.0454846	0.296213	0.878664	0.98451
L_LDL_C	Cholesterol in Large LDL	Lipoprotein subclasses	igap_ad	Weighted mode	45	-0.0136186	0.267915	0.95969	0.991134
L_LDL_C	Cholesterol in Large LDL	Lipoprotein subclasses	MEGASTROKE.AS.EUR	MR Egger	54	0.172028	0.115071	0.140964	0.796497
L_LDL_C	Cholesterol in Large LDL	Lipoprotein subclasses	MEGASTROKE.AS.EUR	Weighted median	54	0.0549722	0.0691912	0.426906	0.916048
L_LDL_C	Cholesterol in Large LDL	Lipoprotein subclasses	MEGASTROKE.AS.EUR	Inverse variance weighted	54	0.0714278	0.0592296	0.227837	0.856593
L_LDL_C	Cholesterol in Large LDL	Lipoprotein subclasses	MEGASTROKE.AS.EUR	Simple mode	54	0.00128135	0.132698	0.992332	0.998062
L_LDL_C	Cholesterol in Large LDL	Lipoprotein subclasses	MEGASTROKE.AS.EUR	Weighted mode	54	0.0516399	0.0774012	0.507557	0.916048
L_LDL_C	Cholesterol in Large LDL	Lipoprotein subclasses	MEGASTROKE.IS.EUR	MR Egger	54	0.192767	0.131705	0.149315	0.77931
L_LDL_C	Cholesterol in Large LDL	Lipoprotein subclasses	MEGASTROKE.IS.EUR	Weighted median	54	0.0670889	0.0787122	0.39403	0.999754
L_LDL_C	Cholesterol in Large LDL	Lipoprotein subclasses	MEGASTROKE.IS.EUR	Inverse variance weighted	54	0.0874628	0.0678863	0.197616	0.828812
L_LDL_C	Cholesterol in Large LDL	Lipoprotein subclasses	MEGASTROKE.IS.EUR	Simple mode	54	0.131507	0.149733	0.383757	0.999754
L_LDL_C	Cholesterol in Large LDL	Lipoprotein subclasses	MEGASTROKE.IS.EUR	Weighted mode	54	0.0808197	0.0983503	0.414899	0.999754
L_LDL_C	Cholesterol in Large LDL	Lipoprotein subclasses	MEGASTROKE.LVD.EUR	MR Egger	54	0.26286	0.277147	0.347289	0.854574
L_LDL_C	Cholesterol in Large LDL	Lipoprotein subclasses	MEGASTROKE.LVD.EUR	Weighted median	54	0.139197	0.176573	0.430507	0.877832
L_LDL_C	Cholesterol in Large LDL	Lipoprotein subclasses	MEGASTROKE.LVD.EUR	Inverse variance weighted	54	0.266599	0.137678	0.0528188	0.58852
L_LDL_C	Cholesterol in Large LDL	Lipoprotein subclasses	MEGASTROKE.LVD.EUR	Simple mode	54	0.00772434	0.381153	0.983908	0.995371
L_LDL_C	Cholesterol in Large LDL	Lipoprotein subclasses	MEGASTROKE.LVD.EUR	Weighted mode	54	-0.103444	0.280245	0.71351	0.959279
L_LDL_C	Cholesterol in Large LDL	Lipoprotein subclasses	MEGASTROKE.SVD.EUR	MR Egger	54	-0.209338	0.2862	0.467793	0.985228
L_LDL_C	Cholesterol in Large LDL	Lipoprotein subclasses	MEGASTROKE.SVD.EUR	Weighted median	54	-0.0287117	0.173537	0.86859	0.988317
L_LDL_C	Cholesterol in Large LDL	Lipoprotein subclasses	MEGASTROKE.SVD.EUR	Inverse variance weighted	54	-0.0814733	0.145277	0.574924	0.985228
L_LDL_C	Cholesterol in Large LDL	Lipoprotein subclasses	MEGASTROKE.SVD.EUR	Simple mode	54	0.374232	0.371541	0.318395	0.985228
L_LDL_C	Cholesterol in Large LDL	Lipoprotein subclasses	MEGASTROKE.SVD.EUR	Weighted mode	54	0.0859755	0.220739	0.698474	0.985228
L_LDL_C	Cholesterol in Large LDL	Lipoprotein subclasses	MEGASTROKE.CE.EUR	MR Egger	54	0.203904	0.241163	0.401703	0.998394
L_LDL_C	Cholesterol in Large LDL	Lipoprotein subclasses	MEGASTROKE.CE.EUR	Weighted median	54	-0.12663	0.144433	0.380631	0.998394
L_LDL_C	Cholesterol in Large LDL	Lipoprotein subclasses	MEGASTROKE.CE.EUR	Inverse variance weighted	54	0.0148999	0.120757	0.9018	0.998394
L_LDL_C	Cholesterol in Large LDL	Lipoprotein subclasses	MEGASTROKE.CE.EUR	Simple mode	54	-0.484659	0.325434	0.142344	0.998394
L_LDL_C	Cholesterol in Large LDL	Lipoprotein subclasses	MEGASTROKE.CE.EUR	Weighted mode	54	-0.15064	0.20497	0.465618	0.998394
L_LDL_CE	Cholesteryl Esters in Large LDL	Lipoprotein subclasses	lacstroke	MR Egger	36	0.00334527	0.0199581	0.867879	0.997679
L_LDL_CE	Cholesteryl Esters in Large LDL	Lipoprotein subclasses	lacstroke	Weighted median	36	0.0230087	0.0167514	0.169587	0.954931
L_LDL_CE	Cholesteryl Esters in Large LDL	Lipoprotein subclasses	lacstroke	Inverse variance weighted	36	-0.0037621	0.013219	0.775952	0.997679
L_LDL_CE	Cholesteryl Esters in Large LDL	Lipoprotein subclasses	lacstroke	Simple mode	36	-0.000765152	0.0412879	0.98532	0.998533
L_LDL_CE	Cholesteryl Esters in Large LDL	Lipoprotein subclasses	lacstroke	Weighted mode	36	0.02323	0.0173168	0.188406	0.954931
L_LDL_CE	Cholesteryl Esters in Large LDL	Lipoprotein subclasses	ukb_wmh	MR Egger	47	0.0152588	0.00908615	0.100015	0.998252
L_LDL_CE	Cholesteryl Esters in Large LDL	Lipoprotein subclasses	ukb_wmh	Weighted median	47	0.0153238	0.00891181	0.0855244	0.998252
L_LDL_CE	Cholesteryl Esters in Large LDL	Lipoprotein subclasses	ukb_wmh	Inverse variance weighted	47	0.00808035	0.00721341	0.262635	0.998252
L_LDL_CE	Cholesteryl Esters in Large LDL	Lipoprotein subclasses	ukb_wmh	Simple mode	47	0.0154452	0.0226326	0.49839	0.998252
L_LDL_CE	Cholesteryl Esters in Large LDL	Lipoprotein subclasses	ukb_wmh	Weighted mode	47	0.0134257	0.00785239	0.0940494	0.998252
L_LDL_CE	Cholesteryl Esters in Large LDL	Lipoprotein subclasses	ukb_fa	MR Egger	55	0.0596336	0.296673	0.841462	0.97498
L_LDL_CE	Cholesteryl Esters in Large LDL	Lipoprotein subclasses	ukb_fa	Weighted median	55	0.452506	0.206968	0.0287898	0.70281
L_LDL_CE	Cholesteryl Esters in Large LDL	Lipoprotein subclasses	ukb_fa	Inverse variance weighted	55	0.252315	0.189226	0.182399	0.876785
L_LDL_CE	Cholesteryl Esters in Large LDL	Lipoprotein subclasses	ukb_fa	Simple mode	55	0.370019	0.487712	0.45134	0.934184
L_LDL_CE	Cholesteryl Esters in Large LDL	Lipoprotein subclasses	ukb_fa	Weighted mode	55	0.437398	0.214375	0.0462194	0.737733
L_LDL_CE	Cholesteryl Esters in Large LDL	Lipoprotein subclasses	ukb_md	MR Egger	55	0.132158	0.305559	0.667124	0.988391
L_LDL_CE	Cholesteryl Esters in Large LDL	Lipoprotein subclasses	ukb_md	Weighted median	55	-0.262179	0.224073	0.241977	0.988391
L_LDL_CE	Cholesteryl Esters in Large LDL	Lipoprotein subclasses	ukb_md	Inverse variance weighted	55	-0.129513	0.195888	0.50851	0.988391
L_LDL_CE	Cholesteryl Esters in Large LDL	Lipoprotein subclasses	ukb_md	Simple mode	55	0.13131	0.444605	0.768866	0.988391
L_LDL_CE	Cholesteryl Esters in Large LDL	Lipoprotein subclasses	ukb_md	Weighted mode	55	-0.161284	0.219143	0.464931	0.988391
L_LDL_CE	Cholesteryl Esters in Large LDL	Lipoprotein subclasses	ukb_psmd	MR Egger	55	0.0732868	0.0537912	0.178824	0.913206
L_LDL_CE	Cholesteryl Esters in Large LDL	Lipoprotein subclasses	ukb_psmd	Weighted median	55	0.0812369	0.0559307	0.146375	0.913206
L_LDL_CE	Cholesteryl Esters in Large LDL	Lipoprotein subclasses	ukb_psmd	Inverse variance weighted	55	0.0476789	0.0342617	0.16404	0.913206
L_LDL_CE	Cholesteryl Esters in Large LDL	Lipoprotein subclasses	ukb_psmd	Simple mode	55	0.110663	0.113123	0.332308	0.913206
L_LDL_CE	Cholesteryl Esters in Large LDL	Lipoprotein subclasses	ukb_psmd	Weighted mode	55	0.0797908	0.0584016	0.177525	0.913206
L_LDL_CE	Cholesteryl Esters in Large LDL	Lipoprotein subclasses	igap_ad	MR Egger	44	1.08547	0.193534	1.44881e-06	0.000106104
L_LDL_CE	Cholesteryl Esters in Large LDL	Lipoprotein subclasses	igap_ad	Weighted median	44	0.472907	0.133711	0.000405035	0.0132702
L_LDL_CE	Cholesteryl Esters in Large LDL	Lipoprotein subclasses	igap_ad	Inverse variance weighted	44	0.386067	0.144429	0.00751629	0.108811
L_LDL_CE	Cholesteryl Esters in Large LDL	Lipoprotein subclasses	igap_ad	Simple mode	44	0.223671	0.281182	0.430711	0.89555
L_LDL_CE	Cholesteryl Esters in Large LDL	Lipoprotein subclasses	igap_ad	Weighted mode	44	0.456073	0.262042	0.0889313	0.555553
L_LDL_CE	Cholesteryl Esters in Large LDL	Lipoprotein subclasses	MEGASTROKE.AS.EUR	MR Egger	51	0.0847757	0.0824361	0.308821	0.864671
L_LDL_CE	Cholesteryl Esters in Large LDL	Lipoprotein subclasses	MEGASTROKE.AS.EUR	Weighted median	51	0.070089	0.0683559	0.305196	0.864671
L_LDL_CE	Cholesteryl Esters in Large LDL	Lipoprotein subclasses	MEGASTROKE.AS.EUR	Inverse variance weighted	51	0.0600689	0.0504028	0.233349	0.856593
L_LDL_CE	Cholesteryl Esters in Large LDL	Lipoprotein subclasses	MEGASTROKE.AS.EUR	Simple mode	51	-0.0336809	0.151767	0.825276	0.978564
L_LDL_CE	Cholesteryl Esters in Large LDL	Lipoprotein subclasses	MEGASTROKE.AS.EUR	Weighted mode	51	0.0552375	0.0661476	0.407654	0.915272
L_LDL_CE	Cholesteryl Esters in Large LDL	Lipoprotein subclasses	MEGASTROKE.IS.EUR	MR Egger	51	0.0465623	0.0822095	0.573717	0.999754
L_LDL_CE	Cholesteryl Esters in Large LDL	Lipoprotein subclasses	MEGASTROKE.IS.EUR	Weighted median	51	0.0480035	0.0793649	0.545281	0.999754
L_LDL_CE	Cholesteryl Esters in Large LDL	Lipoprotein subclasses	MEGASTROKE.IS.EUR	Inverse variance weighted	51	0.0628022	0.0504505	0.213195	0.848014
L_LDL_CE	Cholesteryl Esters in Large LDL	Lipoprotein subclasses	MEGASTROKE.IS.EUR	Simple mode	51	0.0177962	0.152801	0.90775	0.999754
L_LDL_CE	Cholesteryl Esters in Large LDL	Lipoprotein subclasses	MEGASTROKE.IS.EUR	Weighted mode	51	0.0407562	0.0787616	0.607115	0.999754
L_LDL_CE	Cholesteryl Esters in Large LDL	Lipoprotein subclasses	MEGASTROKE.LVD.EUR	MR Egger	51	-0.0963238	0.215293	0.656552	0.947169
L_LDL_CE	Cholesteryl Esters in Large LDL	Lipoprotein subclasses	MEGASTROKE.LVD.EUR	Weighted median	51	-0.178909	0.181863	0.325234	0.853303
L_LDL_CE	Cholesteryl Esters in Large LDL	Lipoprotein subclasses	MEGASTROKE.LVD.EUR	Inverse variance weighted	51	0.190952	0.133858	0.153716	0.738638
L_LDL_CE	Cholesteryl Esters in Large LDL	Lipoprotein subclasses	MEGASTROKE.LVD.EUR	Simple mode	51	-0.12129	0.40341	0.764919	0.968794
L_LDL_CE	Cholesteryl Esters in Large LDL	Lipoprotein subclasses	MEGASTROKE.LVD.EUR	Weighted mode	51	-0.178745	0.208906	0.396289	0.877248
L_LDL_CE	Cholesteryl Esters in Large LDL	Lipoprotein subclasses	MEGASTROKE.SVD.EUR	MR Egger	51	-0.0481575	0.179839	0.789992	0.985228
L_LDL_CE	Cholesteryl Esters in Large LDL	Lipoprotein subclasses	MEGASTROKE.SVD.EUR	Weighted median	51	0.0837907	0.176957	0.63585	0.985228
L_LDL_CE	Cholesteryl Esters in Large LDL	Lipoprotein subclasses	MEGASTROKE.SVD.EUR	Inverse variance weighted	51	0.0219855	0.11029	0.841994	0.985228
L_LDL_CE	Cholesteryl Esters in Large LDL	Lipoprotein subclasses	MEGASTROKE.SVD.EUR	Simple mode	51	0.155118	0.291401	0.596864	0.985228
L_LDL_CE	Cholesteryl Esters in Large LDL	Lipoprotein subclasses	MEGASTROKE.SVD.EUR	Weighted mode	51	0.098205	0.157411	0.535546	0.985228
L_LDL_CE	Cholesteryl Esters in Large LDL	Lipoprotein subclasses	MEGASTROKE.CE.EUR	MR Egger	51	0.020584	0.156352	0.895799	0.998394
L_LDL_CE	Cholesteryl Esters in Large LDL	Lipoprotein subclasses	MEGASTROKE.CE.EUR	Weighted median	51	0.0106377	0.152522	0.944396	0.998394
L_LDL_CE	Cholesteryl Esters in Large LDL	Lipoprotein subclasses	MEGASTROKE.CE.EUR	Inverse variance weighted	51	-0.0193602	0.0928965	0.834912	0.998394
L_LDL_CE	Cholesteryl Esters in Large LDL	Lipoprotein subclasses	MEGASTROKE.CE.EUR	Simple mode	51	-0.184872	0.29748	0.537122	0.998394
L_LDL_CE	Cholesteryl Esters in Large LDL	Lipoprotein subclasses	MEGASTROKE.CE.EUR	Weighted mode	51	-0.0191387	0.160076	0.905311	0.998394
L_LDL_CE_pct	Cholesteryl esters to total lipids ratio in large LDL	Ratios	lacstroke	MR Egger	35	-0.03739	0.0339219	0.278333	0.954931
L_LDL_CE_pct	Cholesteryl esters to total lipids ratio in large LDL	Ratios	lacstroke	Weighted median	35	-0.024366	0.0206004	0.236891	0.954931
L_LDL_CE_pct	Cholesteryl esters to total lipids ratio in large LDL	Ratios	lacstroke	Inverse variance weighted	35	-0.00953676	0.0154635	0.537414	0.997679
L_LDL_CE_pct	Cholesteryl esters to total lipids ratio in large LDL	Ratios	lacstroke	Simple mode	35	0.0228935	0.0447781	0.61247	0.997679
L_LDL_CE_pct	Cholesteryl esters to total lipids ratio in large LDL	Ratios	lacstroke	Weighted mode	35	-0.0359283	0.0310812	0.25576	0.954931
L_LDL_CE_pct	Cholesteryl esters to total lipids ratio in large LDL	Ratios	ukb_wmh	MR Egger	44	0.0123259	0.0233288	0.600035	0.998252
L_LDL_CE_pct	Cholesteryl esters to total lipids ratio in large LDL	Ratios	ukb_wmh	Weighted median	44	0.00406143	0.0155747	0.794269	0.998252
L_LDL_CE_pct	Cholesteryl esters to total lipids ratio in large LDL	Ratios	ukb_wmh	Inverse variance weighted	44	-0.00542897	0.012786	0.671127	0.998252
L_LDL_CE_pct	Cholesteryl esters to total lipids ratio in large LDL	Ratios	ukb_wmh	Simple mode	44	0.0142964	0.0264448	0.591564	0.998252
L_LDL_CE_pct	Cholesteryl esters to total lipids ratio in large LDL	Ratios	ukb_wmh	Weighted mode	44	0.0142964	0.0143435	0.324478	0.998252
L_LDL_CE_pct	Cholesteryl esters to total lipids ratio in large LDL	Ratios	ukb_fa	MR Egger	49	0.00953235	0.369545	0.97953	0.9939
L_LDL_CE_pct	Cholesteryl esters to total lipids ratio in large LDL	Ratios	ukb_fa	Weighted median	49	-0.212067	0.226604	0.349353	0.903689
L_LDL_CE_pct	Cholesteryl esters to total lipids ratio in large LDL	Ratios	ukb_fa	Inverse variance weighted	49	-0.249206	0.166949	0.135514	0.876785
L_LDL_CE_pct	Cholesteryl esters to total lipids ratio in large LDL	Ratios	ukb_fa	Simple mode	49	-0.174347	0.503046	0.73042	0.963881
L_LDL_CE_pct	Cholesteryl esters to total lipids ratio in large LDL	Ratios	ukb_fa	Weighted mode	49	-0.273911	0.420831	0.518227	0.95194
L_LDL_CE_pct	Cholesteryl esters to total lipids ratio in large LDL	Ratios	ukb_md	MR Egger	49	0.156241	0.477751	0.745093	0.988391
L_LDL_CE_pct	Cholesteryl esters to total lipids ratio in large LDL	Ratios	ukb_md	Weighted median	49	-0.101776	0.231038	0.659563	0.988391
L_LDL_CE_pct	Cholesteryl esters to total lipids ratio in large LDL	Ratios	ukb_md	Inverse variance weighted	49	0.0410583	0.214567	0.848248	0.988391
L_LDL_CE_pct	Cholesteryl esters to total lipids ratio in large LDL	Ratios	ukb_md	Simple mode	49	-0.091487	0.483713	0.850785	0.988391
L_LDL_CE_pct	Cholesteryl esters to total lipids ratio in large LDL	Ratios	ukb_md	Weighted mode	49	-0.0375749	0.426724	0.9302	0.988391
L_LDL_CE_pct	Cholesteryl esters to total lipids ratio in large LDL	Ratios	ukb_psmd	MR Egger	49	0.263547	0.0917888	0.00611374	0.913206
L_LDL_CE_pct	Cholesteryl esters to total lipids ratio in large LDL	Ratios	ukb_psmd	Weighted median	49	0.114207	0.0599982	0.0569747	0.913206
L_LDL_CE_pct	Cholesteryl esters to total lipids ratio in large LDL	Ratios	ukb_psmd	Inverse variance weighted	49	0.0865	0.0416339	0.0377429	0.913206
L_LDL_CE_pct	Cholesteryl esters to total lipids ratio in large LDL	Ratios	ukb_psmd	Simple mode	49	0.195596	0.11636	0.0992674	0.913206
L_LDL_CE_pct	Cholesteryl esters to total lipids ratio in large LDL	Ratios	ukb_psmd	Weighted mode	49	0.162449	0.100383	0.112155	0.913206
L_LDL_CE_pct	Cholesteryl esters to total lipids ratio in large LDL	Ratios	igap_ad	MR Egger	40	2.21171	0.61323	0.000889537	0.0240755
L_LDL_CE_pct	Cholesteryl esters to total lipids ratio in large LDL	Ratios	igap_ad	Weighted median	40	0.165047	0.134102	0.218415	0.784966
L_LDL_CE_pct	Cholesteryl esters to total lipids ratio in large LDL	Ratios	igap_ad	Inverse variance weighted	40	0.676189	0.307502	0.0278797	0.294154
L_LDL_CE_pct	Cholesteryl esters to total lipids ratio in large LDL	Ratios	igap_ad	Simple mode	40	0.200874	0.257622	0.440261	0.903085
L_LDL_CE_pct	Cholesteryl esters to total lipids ratio in large LDL	Ratios	igap_ad	Weighted mode	40	0.15428	0.235141	0.515602	0.940316
L_LDL_CE_pct	Cholesteryl esters to total lipids ratio in large LDL	Ratios	MEGASTROKE.AS.EUR	MR Egger	44	0.193882	0.14646	0.192734	0.825921
L_LDL_CE_pct	Cholesteryl esters to total lipids ratio in large LDL	Ratios	MEGASTROKE.AS.EUR	Weighted median	44	0.0810361	0.0770512	0.292929	0.864671
L_LDL_CE_pct	Cholesteryl esters to total lipids ratio in large LDL	Ratios	MEGASTROKE.AS.EUR	Inverse variance weighted	44	0.02023	0.0659098	0.758894	0.977185
L_LDL_CE_pct	Cholesteryl esters to total lipids ratio in large LDL	Ratios	MEGASTROKE.AS.EUR	Simple mode	44	0.0890567	0.135875	0.515683	0.916048
L_LDL_CE_pct	Cholesteryl esters to total lipids ratio in large LDL	Ratios	MEGASTROKE.AS.EUR	Weighted mode	44	0.101528	0.113432	0.375742	0.904184
L_LDL_CE_pct	Cholesteryl esters to total lipids ratio in large LDL	Ratios	MEGASTROKE.IS.EUR	MR Egger	44	0.193018	0.149204	0.202855	0.830771
L_LDL_CE_pct	Cholesteryl esters to total lipids ratio in large LDL	Ratios	MEGASTROKE.IS.EUR	Weighted median	44	0.0381738	0.0799905	0.633199	0.999754
L_LDL_CE_pct	Cholesteryl esters to total lipids ratio in large LDL	Ratios	MEGASTROKE.IS.EUR	Inverse variance weighted	44	0.0470538	0.0664819	0.479089	0.999754
L_LDL_CE_pct	Cholesteryl esters to total lipids ratio in large LDL	Ratios	MEGASTROKE.IS.EUR	Simple mode	44	0.056756	0.172005	0.743027	0.999754
L_LDL_CE_pct	Cholesteryl esters to total lipids ratio in large LDL	Ratios	MEGASTROKE.IS.EUR	Weighted mode	44	0.0299845	0.143651	0.835644	0.999754
L_LDL_CE_pct	Cholesteryl esters to total lipids ratio in large LDL	Ratios	MEGASTROKE.LVD.EUR	MR Egger	44	0.191139	0.397009	0.632698	0.942927
L_LDL_CE_pct	Cholesteryl esters to total lipids ratio in large LDL	Ratios	MEGASTROKE.LVD.EUR	Weighted median	44	0.245458	0.204841	0.230807	0.795996
L_LDL_CE_pct	Cholesteryl esters to total lipids ratio in large LDL	Ratios	MEGASTROKE.LVD.EUR	Inverse variance weighted	44	-0.0306649	0.168593	0.855671	0.984576
L_LDL_CE_pct	Cholesteryl esters to total lipids ratio in large LDL	Ratios	MEGASTROKE.LVD.EUR	Simple mode	44	0.465453	0.453966	0.310953	0.853303
L_LDL_CE_pct	Cholesteryl esters to total lipids ratio in large LDL	Ratios	MEGASTROKE.LVD.EUR	Weighted mode	44	0.447903	0.381058	0.246294	0.806936
L_LDL_CE_pct	Cholesteryl esters to total lipids ratio in large LDL	Ratios	MEGASTROKE.SVD.EUR	MR Egger	44	-0.07503	0.288415	0.796022	0.985228
L_LDL_CE_pct	Cholesteryl esters to total lipids ratio in large LDL	Ratios	MEGASTROKE.SVD.EUR	Weighted median	44	0.0519613	0.192057	0.786736	0.985228
L_LDL_CE_pct	Cholesteryl esters to total lipids ratio in large LDL	Ratios	MEGASTROKE.SVD.EUR	Inverse variance weighted	44	0.049705	0.126078	0.693403	0.985228
L_LDL_CE_pct	Cholesteryl esters to total lipids ratio in large LDL	Ratios	MEGASTROKE.SVD.EUR	Simple mode	44	0.251741	0.413067	0.545437	0.985228
L_LDL_CE_pct	Cholesteryl esters to total lipids ratio in large LDL	Ratios	MEGASTROKE.SVD.EUR	Weighted mode	44	0.0563076	0.331928	0.86609	0.988317
L_LDL_CE_pct	Cholesteryl esters to total lipids ratio in large LDL	Ratios	MEGASTROKE.CE.EUR	MR Egger	44	-0.16519	0.266961	0.539403	0.998394
L_LDL_CE_pct	Cholesteryl esters to total lipids ratio in large LDL	Ratios	MEGASTROKE.CE.EUR	Weighted median	44	-0.0314007	0.160031	0.844441	0.998394
L_LDL_CE_pct	Cholesteryl esters to total lipids ratio in large LDL	Ratios	MEGASTROKE.CE.EUR	Inverse variance weighted	44	-0.0684996	0.114497	0.549663	0.998394
L_LDL_CE_pct	Cholesteryl esters to total lipids ratio in large LDL	Ratios	MEGASTROKE.CE.EUR	Simple mode	44	0.0805137	0.370183	0.82885	0.998394
L_LDL_CE_pct	Cholesteryl esters to total lipids ratio in large LDL	Ratios	MEGASTROKE.CE.EUR	Weighted mode	44	-0.415069	0.311563	0.189807	0.998394
L_LDL_C_pct	Cholesterol to total lipids ratio in large LDL	Ratios	lacstroke	MR Egger	46	0.0223491	0.0422894	0.599821	0.997679
L_LDL_C_pct	Cholesterol to total lipids ratio in large LDL	Ratios	lacstroke	Weighted median	46	-0.0132357	0.020971	0.527946	0.997679
L_LDL_C_pct	Cholesterol to total lipids ratio in large LDL	Ratios	lacstroke	Inverse variance weighted	46	-0.0126772	0.0186136	0.495825	0.997679
L_LDL_C_pct	Cholesterol to total lipids ratio in large LDL	Ratios	lacstroke	Simple mode	46	-0.0202452	0.0428003	0.638489	0.997679
L_LDL_C_pct	Cholesterol to total lipids ratio in large LDL	Ratios	lacstroke	Weighted mode	46	-0.0109013	0.0348416	0.755815	0.997679
L_LDL_C_pct	Cholesterol to total lipids ratio in large LDL	Ratios	ukb_wmh	MR Egger	60	0.00256154	0.016243	0.875239	0.998252
L_LDL_C_pct	Cholesterol to total lipids ratio in large LDL	Ratios	ukb_wmh	Weighted median	60	0.0148578	0.0146174	0.309415	0.998252
L_LDL_C_pct	Cholesterol to total lipids ratio in large LDL	Ratios	ukb_wmh	Inverse variance weighted	60	0.000835889	0.00981672	0.932143	0.999266
L_LDL_C_pct	Cholesterol to total lipids ratio in large LDL	Ratios	ukb_wmh	Simple mode	60	0.0500599	0.0288729	0.0881766	0.998252
L_LDL_C_pct	Cholesterol to total lipids ratio in large LDL	Ratios	ukb_wmh	Weighted mode	60	0.0171649	0.0149131	0.254378	0.998252
L_LDL_C_pct	Cholesterol to total lipids ratio in large LDL	Ratios	ukb_fa	MR Egger	74	-0.107802	0.351377	0.759882	0.963881
L_LDL_C_pct	Cholesterol to total lipids ratio in large LDL	Ratios	ukb_fa	Weighted median	74	0.0768091	0.214233	0.719946	0.963881
L_LDL_C_pct	Cholesterol to total lipids ratio in large LDL	Ratios	ukb_fa	Inverse variance weighted	74	0.198793	0.176562	0.260202	0.899867
L_LDL_C_pct	Cholesterol to total lipids ratio in large LDL	Ratios	ukb_fa	Simple mode	74	-0.265311	0.541089	0.625373	0.955897
L_LDL_C_pct	Cholesterol to total lipids ratio in large LDL	Ratios	ukb_fa	Weighted mode	74	-0.131976	0.4243	0.756654	0.963881
L_LDL_C_pct	Cholesterol to total lipids ratio in large LDL	Ratios	ukb_md	MR Egger	74	-0.22574	0.316872	0.478517	0.988391
L_LDL_C_pct	Cholesterol to total lipids ratio in large LDL	Ratios	ukb_md	Weighted median	74	-0.505169	0.202394	0.0125612	0.859528
L_LDL_C_pct	Cholesterol to total lipids ratio in large LDL	Ratios	ukb_md	Inverse variance weighted	74	-0.442287	0.158826	0.00535723	0.62083
L_LDL_C_pct	Cholesterol to total lipids ratio in large LDL	Ratios	ukb_md	Simple mode	74	-0.436557	0.435581	0.319538	0.988391
L_LDL_C_pct	Cholesterol to total lipids ratio in large LDL	Ratios	ukb_md	Weighted mode	74	-0.602515	0.331762	0.0734602	0.988391
L_LDL_C_pct	Cholesterol to total lipids ratio in large LDL	Ratios	ukb_psmd	MR Egger	73	0.0309195	0.103282	0.765532	0.936388
L_LDL_C_pct	Cholesterol to total lipids ratio in large LDL	Ratios	ukb_psmd	Weighted median	73	0.0431158	0.0621201	0.487638	0.913206
L_LDL_C_pct	Cholesterol to total lipids ratio in large LDL	Ratios	ukb_psmd	Inverse variance weighted	73	0.025379	0.0510021	0.618762	0.913206
L_LDL_C_pct	Cholesterol to total lipids ratio in large LDL	Ratios	ukb_psmd	Simple mode	73	0.11689	0.139661	0.405387	0.913206
L_LDL_C_pct	Cholesterol to total lipids ratio in large LDL	Ratios	ukb_psmd	Weighted mode	73	0.102574	0.105739	0.335258	0.913206
L_LDL_C_pct	Cholesterol to total lipids ratio in large LDL	Ratios	igap_ad	MR Egger	55	1.07821	0.363981	0.00456347	0.0789101
L_LDL_C_pct	Cholesterol to total lipids ratio in large LDL	Ratios	igap_ad	Weighted median	55	0.327158	0.12449	0.00858929	0.121519
L_LDL_C_pct	Cholesterol to total lipids ratio in large LDL	Ratios	igap_ad	Inverse variance weighted	55	0.373303	0.171265	0.0292814	0.300898
L_LDL_C_pct	Cholesterol to total lipids ratio in large LDL	Ratios	igap_ad	Simple mode	55	0.504236	0.291792	0.0896917	0.555553
L_LDL_C_pct	Cholesterol to total lipids ratio in large LDL	Ratios	igap_ad	Weighted mode	55	0.504236	0.305702	0.104864	0.605708
L_LDL_C_pct	Cholesterol to total lipids ratio in large LDL	Ratios	MEGASTROKE.AS.EUR	MR Egger	68	0.146427	0.139615	0.298101	0.864671
L_LDL_C_pct	Cholesterol to total lipids ratio in large LDL	Ratios	MEGASTROKE.AS.EUR	Weighted median	68	0.0584731	0.0694608	0.399892	0.913514
L_LDL_C_pct	Cholesterol to total lipids ratio in large LDL	Ratios	MEGASTROKE.AS.EUR	Inverse variance weighted	68	-0.000178972	0.0629849	0.997733	0.998535
L_LDL_C_pct	Cholesterol to total lipids ratio in large LDL	Ratios	MEGASTROKE.AS.EUR	Simple mode	68	0.191236	0.143151	0.1861	0.811895
L_LDL_C_pct	Cholesterol to total lipids ratio in large LDL	Ratios	MEGASTROKE.AS.EUR	Weighted mode	68	0.119526	0.114988	0.302323	0.864671
L_LDL_C_pct	Cholesterol to total lipids ratio in large LDL	Ratios	MEGASTROKE.IS.EUR	MR Egger	68	0.145057	0.158135	0.362328	0.978549
L_LDL_C_pct	Cholesterol to total lipids ratio in large LDL	Ratios	MEGASTROKE.IS.EUR	Weighted median	68	0.0535199	0.0747815	0.474187	0.999754
L_LDL_C_pct	Cholesterol to total lipids ratio in large LDL	Ratios	MEGASTROKE.IS.EUR	Inverse variance weighted	68	0.0106084	0.071658	0.882309	0.999754
L_LDL_C_pct	Cholesterol to total lipids ratio in large LDL	Ratios	MEGASTROKE.IS.EUR	Simple mode	68	0.109547	0.149655	0.466722	0.999754
L_LDL_C_pct	Cholesterol to total lipids ratio in large LDL	Ratios	MEGASTROKE.IS.EUR	Weighted mode	68	0.0869408	0.120526	0.473206	0.999754
L_LDL_C_pct	Cholesterol to total lipids ratio in large LDL	Ratios	MEGASTROKE.LVD.EUR	MR Egger	68	0.352594	0.363409	0.335468	0.853303
L_LDL_C_pct	Cholesterol to total lipids ratio in large LDL	Ratios	MEGASTROKE.LVD.EUR	Weighted median	68	0.051875	0.190319	0.785185	0.969143
L_LDL_C_pct	Cholesterol to total lipids ratio in large LDL	Ratios	MEGASTROKE.LVD.EUR	Inverse variance weighted	68	0.168005	0.157942	0.287459	0.846066
L_LDL_C_pct	Cholesterol to total lipids ratio in large LDL	Ratios	MEGASTROKE.LVD.EUR	Simple mode	68	-0.0717243	0.43959	0.870882	0.988348
L_LDL_C_pct	Cholesterol to total lipids ratio in large LDL	Ratios	MEGASTROKE.LVD.EUR	Weighted mode	68	-0.0943917	0.351241	0.788958	0.969143
L_LDL_C_pct	Cholesterol to total lipids ratio in large LDL	Ratios	MEGASTROKE.SVD.EUR	MR Egger	68	0.0871099	0.318365	0.785234	0.985228
L_LDL_C_pct	Cholesterol to total lipids ratio in large LDL	Ratios	MEGASTROKE.SVD.EUR	Weighted median	68	0.0634634	0.177564	0.720784	0.985228
L_LDL_C_pct	Cholesterol to total lipids ratio in large LDL	Ratios	MEGASTROKE.SVD.EUR	Inverse variance weighted	68	-0.098713	0.142112	0.487297	0.985228
L_LDL_C_pct	Cholesterol to total lipids ratio in large LDL	Ratios	MEGASTROKE.SVD.EUR	Simple mode	68	0.381939	0.368205	0.303325	0.985228
L_LDL_C_pct	Cholesterol to total lipids ratio in large LDL	Ratios	MEGASTROKE.SVD.EUR	Weighted mode	68	0.141035	0.28404	0.621145	0.985228
L_LDL_C_pct	Cholesterol to total lipids ratio in large LDL	Ratios	MEGASTROKE.CE.EUR	MR Egger	68	-0.131395	0.230795	0.571074	0.998394
L_LDL_C_pct	Cholesterol to total lipids ratio in large LDL	Ratios	MEGASTROKE.CE.EUR	Weighted median	68	-0.159057	0.146883	0.27886	0.998394
L_LDL_C_pct	Cholesterol to total lipids ratio in large LDL	Ratios	MEGASTROKE.CE.EUR	Inverse variance weighted	68	0.0495346	0.101573	0.625781	0.998394
L_LDL_C_pct	Cholesterol to total lipids ratio in large LDL	Ratios	MEGASTROKE.CE.EUR	Simple mode	68	-0.427109	0.349636	0.226146	0.998394
L_LDL_C_pct	Cholesterol to total lipids ratio in large LDL	Ratios	MEGASTROKE.CE.EUR	Weighted mode	68	-0.353427	0.260798	0.179914	0.998394
L_LDL_FC	Free Cholesterol in Large LDL	Lipoprotein subclasses	lacstroke	MR Egger	42	0.0402724	0.0428737	0.353201	0.978888
L_LDL_FC	Free Cholesterol in Large LDL	Lipoprotein subclasses	lacstroke	Weighted median	42	0.0157158	0.0230395	0.495161	0.997679
L_LDL_FC	Free Cholesterol in Large LDL	Lipoprotein subclasses	lacstroke	Inverse variance weighted	42	-0.00188603	0.0186965	0.919649	0.997679
L_LDL_FC	Free Cholesterol in Large LDL	Lipoprotein subclasses	lacstroke	Simple mode	42	-0.0243768	0.0575662	0.674175	0.997679
L_LDL_FC	Free Cholesterol in Large LDL	Lipoprotein subclasses	lacstroke	Weighted mode	42	-0.0329346	0.052795	0.536201	0.997679
L_LDL_FC	Free Cholesterol in Large LDL	Lipoprotein subclasses	ukb_wmh	MR Egger	52	0.0188443	0.0193796	0.335543	0.998252
L_LDL_FC	Free Cholesterol in Large LDL	Lipoprotein subclasses	ukb_wmh	Weighted median	52	-0.00745487	0.0150185	0.619628	0.998252
L_LDL_FC	Free Cholesterol in Large LDL	Lipoprotein subclasses	ukb_wmh	Inverse variance weighted	52	0.00958375	0.011412	0.401023	0.998252
L_LDL_FC	Free Cholesterol in Large LDL	Lipoprotein subclasses	ukb_wmh	Simple mode	52	0.000382975	0.027241	0.988838	0.999266
L_LDL_FC	Free Cholesterol in Large LDL	Lipoprotein subclasses	ukb_wmh	Weighted mode	52	-0.0124989	0.017562	0.479893	0.998252
L_LDL_FC	Free Cholesterol in Large LDL	Lipoprotein subclasses	ukb_fa	MR Egger	61	0.461045	0.308022	0.139778	0.876785
L_LDL_FC	Free Cholesterol in Large LDL	Lipoprotein subclasses	ukb_fa	Weighted median	61	0.19294	0.210801	0.360049	0.903689
L_LDL_FC	Free Cholesterol in Large LDL	Lipoprotein subclasses	ukb_fa	Inverse variance weighted	61	0.152921	0.147348	0.299353	0.903689
L_LDL_FC	Free Cholesterol in Large LDL	Lipoprotein subclasses	ukb_fa	Simple mode	61	0.158868	0.508465	0.755785	0.963881
L_LDL_FC	Free Cholesterol in Large LDL	Lipoprotein subclasses	ukb_fa	Weighted mode	61	0.176137	0.376626	0.641715	0.960438
L_LDL_FC	Free Cholesterol in Large LDL	Lipoprotein subclasses	ukb_md	MR Egger	61	-0.2899	0.364475	0.429574	0.988391
L_LDL_FC	Free Cholesterol in Large LDL	Lipoprotein subclasses	ukb_md	Weighted median	61	-0.282588	0.217965	0.194808	0.988391
L_LDL_FC	Free Cholesterol in Large LDL	Lipoprotein subclasses	ukb_md	Inverse variance weighted	61	-0.251119	0.172521	0.145507	0.988391
L_LDL_FC	Free Cholesterol in Large LDL	Lipoprotein subclasses	ukb_md	Simple mode	61	0.0819692	0.518637	0.87495	0.988391
L_LDL_FC	Free Cholesterol in Large LDL	Lipoprotein subclasses	ukb_md	Weighted mode	61	-0.133784	0.356136	0.708498	0.988391
L_LDL_FC	Free Cholesterol in Large LDL	Lipoprotein subclasses	ukb_psmd	MR Egger	61	0.0377936	0.08134	0.643902	0.913206
L_LDL_FC	Free Cholesterol in Large LDL	Lipoprotein subclasses	ukb_psmd	Weighted median	61	0.11997	0.057931	0.0383667	0.913206
L_LDL_FC	Free Cholesterol in Large LDL	Lipoprotein subclasses	ukb_psmd	Inverse variance weighted	61	0.0875045	0.0390108	0.0248916	0.913206
L_LDL_FC	Free Cholesterol in Large LDL	Lipoprotein subclasses	ukb_psmd	Simple mode	61	0.187236	0.133612	0.166264	0.913206
L_LDL_FC	Free Cholesterol in Large LDL	Lipoprotein subclasses	ukb_psmd	Weighted mode	61	0.156614	0.0995988	0.121104	0.913206
L_LDL_FC	Free Cholesterol in Large LDL	Lipoprotein subclasses	igap_ad	MR Egger	51	2.94392	0.530735	1.15839e-06	9.01369e-05
L_LDL_FC	Free Cholesterol in Large LDL	Lipoprotein subclasses	igap_ad	Weighted median	51	0.212178	0.122016	0.0820467	0.534807
L_LDL_FC	Free Cholesterol in Large LDL	Lipoprotein subclasses	igap_ad	Inverse variance weighted	51	1.01558	0.318271	0.00141818	0.0332518
L_LDL_FC	Free Cholesterol in Large LDL	Lipoprotein subclasses	igap_ad	Simple mode	51	0.224719	0.240318	0.354235	0.858022
L_LDL_FC	Free Cholesterol in Large LDL	Lipoprotein subclasses	igap_ad	Weighted mode	51	0.260082	0.177718	0.149601	0.682245
L_LDL_FC	Free Cholesterol in Large LDL	Lipoprotein subclasses	MEGASTROKE.AS.EUR	MR Egger	57	0.180363	0.133994	0.183807	0.811895
L_LDL_FC	Free Cholesterol in Large LDL	Lipoprotein subclasses	MEGASTROKE.AS.EUR	Weighted median	57	0.0593337	0.0710103	0.4034	0.914813
L_LDL_FC	Free Cholesterol in Large LDL	Lipoprotein subclasses	MEGASTROKE.AS.EUR	Inverse variance weighted	57	-0.00524028	0.0663028	0.937004	0.998062
L_LDL_FC	Free Cholesterol in Large LDL	Lipoprotein subclasses	MEGASTROKE.AS.EUR	Simple mode	57	0.0519704	0.151618	0.733054	0.977185
L_LDL_FC	Free Cholesterol in Large LDL	Lipoprotein subclasses	MEGASTROKE.AS.EUR	Weighted mode	57	0.0431414	0.0917754	0.640126	0.950188
L_LDL_FC	Free Cholesterol in Large LDL	Lipoprotein subclasses	MEGASTROKE.IS.EUR	MR Egger	57	0.172135	0.149562	0.25474	0.898444
L_LDL_FC	Free Cholesterol in Large LDL	Lipoprotein subclasses	MEGASTROKE.IS.EUR	Weighted median	57	0.0389471	0.0784576	0.619605	0.999754
L_LDL_FC	Free Cholesterol in Large LDL	Lipoprotein subclasses	MEGASTROKE.IS.EUR	Inverse variance weighted	57	0.00923976	0.0735217	0.89999	0.999754
L_LDL_FC	Free Cholesterol in Large LDL	Lipoprotein subclasses	MEGASTROKE.IS.EUR	Simple mode	57	0.0384854	0.150655	0.799308	0.999754
L_LDL_FC	Free Cholesterol in Large LDL	Lipoprotein subclasses	MEGASTROKE.IS.EUR	Weighted mode	57	0.0286646	0.091347	0.754839	0.999754
L_LDL_FC	Free Cholesterol in Large LDL	Lipoprotein subclasses	MEGASTROKE.LVD.EUR	MR Egger	57	0.0268149	0.307955	0.930929	0.991318
L_LDL_FC	Free Cholesterol in Large LDL	Lipoprotein subclasses	MEGASTROKE.LVD.EUR	Weighted median	57	0.294223	0.195393	0.132119	0.734323
L_LDL_FC	Free Cholesterol in Large LDL	Lipoprotein subclasses	MEGASTROKE.LVD.EUR	Inverse variance weighted	57	0.175006	0.14633	0.23171	0.796775
L_LDL_FC	Free Cholesterol in Large LDL	Lipoprotein subclasses	MEGASTROKE.LVD.EUR	Simple mode	57	0.49324	0.410029	0.23406	0.797333
L_LDL_FC	Free Cholesterol in Large LDL	Lipoprotein subclasses	MEGASTROKE.LVD.EUR	Weighted mode	57	0.0335326	0.297325	0.910608	0.989699
L_LDL_FC	Free Cholesterol in Large LDL	Lipoprotein subclasses	MEGASTROKE.SVD.EUR	MR Egger	57	0.0431673	0.307116	0.888734	0.988317
L_LDL_FC	Free Cholesterol in Large LDL	Lipoprotein subclasses	MEGASTROKE.SVD.EUR	Weighted median	57	0.176131	0.18177	0.332557	0.985228
L_LDL_FC	Free Cholesterol in Large LDL	Lipoprotein subclasses	MEGASTROKE.SVD.EUR	Inverse variance weighted	57	-0.100746	0.148918	0.498708	0.985228
L_LDL_FC	Free Cholesterol in Large LDL	Lipoprotein subclasses	MEGASTROKE.SVD.EUR	Simple mode	57	0.449674	0.396574	0.261669	0.984242
L_LDL_FC	Free Cholesterol in Large LDL	Lipoprotein subclasses	MEGASTROKE.SVD.EUR	Weighted mode	57	0.310458	0.275188	0.26406	0.984242
L_LDL_FC	Free Cholesterol in Large LDL	Lipoprotein subclasses	MEGASTROKE.CE.EUR	MR Egger	57	0.30752	0.220338	0.168423	0.998394
L_LDL_FC	Free Cholesterol in Large LDL	Lipoprotein subclasses	MEGASTROKE.CE.EUR	Weighted median	57	0.10332	0.149581	0.489735	0.998394
L_LDL_FC	Free Cholesterol in Large LDL	Lipoprotein subclasses	MEGASTROKE.CE.EUR	Inverse variance weighted	57	0.000366597	0.106197	0.997246	0.998394
L_LDL_FC	Free Cholesterol in Large LDL	Lipoprotein subclasses	MEGASTROKE.CE.EUR	Simple mode	57	-0.517712	0.317476	0.108563	0.998394
L_LDL_FC	Free Cholesterol in Large LDL	Lipoprotein subclasses	MEGASTROKE.CE.EUR	Weighted mode	57	0.0980695	0.204344	0.633151	0.998394
L_LDL_FC_pct	Free cholesterol to total lipids ratio in large LDL	Ratios	lacstroke	MR Egger	71	-0.00485959	0.0370297	0.895972	0.997679
L_LDL_FC_pct	Free cholesterol to total lipids ratio in large LDL	Ratios	lacstroke	Weighted median	71	-0.0352528	0.0167103	0.0348897	0.680932
L_LDL_FC_pct	Free cholesterol to total lipids ratio in large LDL	Ratios	lacstroke	Inverse variance weighted	71	-0.0223246	0.0132535	0.0920987	0.906907
L_LDL_FC_pct	Free cholesterol to total lipids ratio in large LDL	Ratios	lacstroke	Simple mode	71	-0.0330279	0.0393539	0.404184	0.997679
L_LDL_FC_pct	Free cholesterol to total lipids ratio in large LDL	Ratios	lacstroke	Weighted mode	71	-0.0411009	0.0287742	0.157625	0.94461
L_LDL_FC_pct	Free cholesterol to total lipids ratio in large LDL	Ratios	ukb_wmh	MR Egger	88	-0.0031734	0.019482	0.870988	0.998252
L_LDL_FC_pct	Free cholesterol to total lipids ratio in large LDL	Ratios	ukb_wmh	Weighted median	88	-0.00697167	0.0136248	0.608869	0.998252
L_LDL_FC_pct	Free cholesterol to total lipids ratio in large LDL	Ratios	ukb_wmh	Inverse variance weighted	88	-0.00088838	0.0117389	0.939675	0.999266
L_LDL_FC_pct	Free cholesterol to total lipids ratio in large LDL	Ratios	ukb_wmh	Simple mode	88	-0.0272618	0.0246071	0.270967	0.998252
L_LDL_FC_pct	Free cholesterol to total lipids ratio in large LDL	Ratios	ukb_wmh	Weighted mode	88	-0.0080782	0.012607	0.523357	0.998252
L_LDL_FC_pct	Free cholesterol to total lipids ratio in large LDL	Ratios	ukb_fa	MR Egger	96	-0.375292	0.363545	0.304575	0.903689
L_LDL_FC_pct	Free cholesterol to total lipids ratio in large LDL	Ratios	ukb_fa	Weighted median	96	-0.0575583	0.189308	0.761092	0.963881
L_LDL_FC_pct	Free cholesterol to total lipids ratio in large LDL	Ratios	ukb_fa	Inverse variance weighted	96	0.0599821	0.159178	0.706305	0.963881
L_LDL_FC_pct	Free cholesterol to total lipids ratio in large LDL	Ratios	ukb_fa	Simple mode	96	-0.03261	0.490686	0.947153	0.989814
L_LDL_FC_pct	Free cholesterol to total lipids ratio in large LDL	Ratios	ukb_fa	Weighted mode	96	-0.333108	0.389735	0.394865	0.903689
L_LDL_FC_pct	Free cholesterol to total lipids ratio in large LDL	Ratios	ukb_md	MR Egger	96	0.162745	0.370055	0.661101	0.988391
L_LDL_FC_pct	Free cholesterol to total lipids ratio in large LDL	Ratios	ukb_md	Weighted median	96	-0.29727	0.19402	0.125483	0.988391
L_LDL_FC_pct	Free cholesterol to total lipids ratio in large LDL	Ratios	ukb_md	Inverse variance weighted	96	-0.181863	0.161446	0.259968	0.988391
L_LDL_FC_pct	Free cholesterol to total lipids ratio in large LDL	Ratios	ukb_md	Simple mode	96	-0.535032	0.589444	0.366339	0.988391
L_LDL_FC_pct	Free cholesterol to total lipids ratio in large LDL	Ratios	ukb_md	Weighted mode	96	-0.535032	0.460801	0.248513	0.988391
L_LDL_FC_pct	Free cholesterol to total lipids ratio in large LDL	Ratios	ukb_psmd	MR Egger	97	-0.164618	0.100592	0.105044	0.913206
L_LDL_FC_pct	Free cholesterol to total lipids ratio in large LDL	Ratios	ukb_psmd	Weighted median	97	-0.0423873	0.0518002	0.413195	0.913206
L_LDL_FC_pct	Free cholesterol to total lipids ratio in large LDL	Ratios	ukb_psmd	Inverse variance weighted	97	0.0132715	0.0445261	0.765657	0.936388
L_LDL_FC_pct	Free cholesterol to total lipids ratio in large LDL	Ratios	ukb_psmd	Simple mode	97	-0.0107848	0.114137	0.924916	0.975436
L_LDL_FC_pct	Free cholesterol to total lipids ratio in large LDL	Ratios	ukb_psmd	Weighted mode	97	-0.0846542	0.0902652	0.350681	0.913206
L_LDL_FC_pct	Free cholesterol to total lipids ratio in large LDL	Ratios	igap_ad	MR Egger	84	0.116635	0.170455	0.495745	0.929088
L_LDL_FC_pct	Free cholesterol to total lipids ratio in large LDL	Ratios	igap_ad	Weighted median	84	0.00271634	0.097617	0.9778	0.993442
L_LDL_FC_pct	Free cholesterol to total lipids ratio in large LDL	Ratios	igap_ad	Inverse variance weighted	84	0.0790676	0.0703488	0.26104	0.813661
L_LDL_FC_pct	Free cholesterol to total lipids ratio in large LDL	Ratios	igap_ad	Simple mode	84	-0.066786	0.228655	0.770953	0.983235
L_LDL_FC_pct	Free cholesterol to total lipids ratio in large LDL	Ratios	igap_ad	Weighted mode	84	-0.0246242	0.16803	0.883846	0.98451
L_LDL_FC_pct	Free cholesterol to total lipids ratio in large LDL	Ratios	MEGASTROKE.AS.EUR	MR Egger	92	0.31856	0.132914	0.0186104	0.579249
L_LDL_FC_pct	Free cholesterol to total lipids ratio in large LDL	Ratios	MEGASTROKE.AS.EUR	Weighted median	92	-0.0601038	0.0580314	0.300337	0.864671
L_LDL_FC_pct	Free cholesterol to total lipids ratio in large LDL	Ratios	MEGASTROKE.AS.EUR	Inverse variance weighted	92	-0.0586844	0.0552597	0.288247	0.864671
L_LDL_FC_pct	Free cholesterol to total lipids ratio in large LDL	Ratios	MEGASTROKE.AS.EUR	Simple mode	92	-0.0263966	0.133244	0.843403	0.97957
L_LDL_FC_pct	Free cholesterol to total lipids ratio in large LDL	Ratios	MEGASTROKE.AS.EUR	Weighted mode	92	-0.00440905	0.139867	0.974921	0.998062
L_LDL_FC_pct	Free cholesterol to total lipids ratio in large LDL	Ratios	MEGASTROKE.IS.EUR	MR Egger	92	0.33124	0.152663	0.0326605	0.576614
L_LDL_FC_pct	Free cholesterol to total lipids ratio in large LDL	Ratios	MEGASTROKE.IS.EUR	Weighted median	92	-0.0895428	0.0655667	0.172041	0.800108
L_LDL_FC_pct	Free cholesterol to total lipids ratio in large LDL	Ratios	MEGASTROKE.IS.EUR	Inverse variance weighted	92	-0.0702366	0.0630666	0.265412	0.903634
L_LDL_FC_pct	Free cholesterol to total lipids ratio in large LDL	Ratios	MEGASTROKE.IS.EUR	Simple mode	92	-0.150558	0.151751	0.32376	0.942559
L_LDL_FC_pct	Free cholesterol to total lipids ratio in large LDL	Ratios	MEGASTROKE.IS.EUR	Weighted mode	92	-0.125216	0.13865	0.368855	0.982451
L_LDL_FC_pct	Free cholesterol to total lipids ratio in large LDL	Ratios	MEGASTROKE.LVD.EUR	MR Egger	92	0.521206	0.336943	0.125405	0.723446
L_LDL_FC_pct	Free cholesterol to total lipids ratio in large LDL	Ratios	MEGASTROKE.LVD.EUR	Weighted median	92	-0.220553	0.167557	0.188078	0.766925
L_LDL_FC_pct	Free cholesterol to total lipids ratio in large LDL	Ratios	MEGASTROKE.LVD.EUR	Inverse variance weighted	92	0.0107308	0.133111	0.935748	0.991318
L_LDL_FC_pct	Free cholesterol to total lipids ratio in large LDL	Ratios	MEGASTROKE.LVD.EUR	Simple mode	92	-0.727015	0.412386	0.0812666	0.674513
L_LDL_FC_pct	Free cholesterol to total lipids ratio in large LDL	Ratios	MEGASTROKE.LVD.EUR	Weighted mode	92	-0.312178	0.378367	0.411491	0.877832
L_LDL_FC_pct	Free cholesterol to total lipids ratio in large LDL	Ratios	MEGASTROKE.SVD.EUR	MR Egger	92	0.0621174	0.253863	0.807254	0.985228
L_LDL_FC_pct	Free cholesterol to total lipids ratio in large LDL	Ratios	MEGASTROKE.SVD.EUR	Weighted median	92	-0.336481	0.144907	0.02023	0.645805
L_LDL_FC_pct	Free cholesterol to total lipids ratio in large LDL	Ratios	MEGASTROKE.SVD.EUR	Inverse variance weighted	92	-0.257499	0.100959	0.0107561	0.637354
L_LDL_FC_pct	Free cholesterol to total lipids ratio in large LDL	Ratios	MEGASTROKE.SVD.EUR	Simple mode	92	-0.50702	0.342263	0.141961	0.874282
L_LDL_FC_pct	Free cholesterol to total lipids ratio in large LDL	Ratios	MEGASTROKE.SVD.EUR	Weighted mode	92	-0.50702	0.270412	0.0640012	0.830015
L_LDL_FC_pct	Free cholesterol to total lipids ratio in large LDL	Ratios	MEGASTROKE.CE.EUR	MR Egger	92	0.428826	0.272755	0.119412	0.998394
L_LDL_FC_pct	Free cholesterol to total lipids ratio in large LDL	Ratios	MEGASTROKE.CE.EUR	Weighted median	92	0.0937727	0.131264	0.474989	0.998394
L_LDL_FC_pct	Free cholesterol to total lipids ratio in large LDL	Ratios	MEGASTROKE.CE.EUR	Inverse variance weighted	92	0.0120398	0.107386	0.910731	0.998394
L_LDL_FC_pct	Free cholesterol to total lipids ratio in large LDL	Ratios	MEGASTROKE.CE.EUR	Simple mode	92	0.239696	0.297915	0.42316	0.998394
L_LDL_FC_pct	Free cholesterol to total lipids ratio in large LDL	Ratios	MEGASTROKE.CE.EUR	Weighted mode	92	0.22076	0.233934	0.347829	0.998394
L_LDL_L	Total Lipids in Large LDL	Lipoprotein subclasses	lacstroke	MR Egger	43	0.0482049	0.0498642	0.339351	0.978888
L_LDL_L	Total Lipids in Large LDL	Lipoprotein subclasses	lacstroke	Weighted median	43	-0.0132632	0.0209544	0.526765	0.997679
L_LDL_L	Total Lipids in Large LDL	Lipoprotein subclasses	lacstroke	Inverse variance weighted	43	-0.0250001	0.0173827	0.150373	0.94461
L_LDL_L	Total Lipids in Large LDL	Lipoprotein subclasses	lacstroke	Simple mode	43	0.050284	0.0437772	0.257207	0.954931
L_LDL_L	Total Lipids in Large LDL	Lipoprotein subclasses	lacstroke	Weighted mode	43	0.0486341	0.0455169	0.291405	0.954931
L_LDL_L	Total Lipids in Large LDL	Lipoprotein subclasses	ukb_wmh	MR Egger	48	-0.0259754	0.0301546	0.393482	0.998252
L_LDL_L	Total Lipids in Large LDL	Lipoprotein subclasses	ukb_wmh	Weighted median	48	-0.0205053	0.0187743	0.274745	0.998252
L_LDL_L	Total Lipids in Large LDL	Lipoprotein subclasses	ukb_wmh	Inverse variance weighted	48	-0.0110799	0.0156316	0.478439	0.998252
L_LDL_L	Total Lipids in Large LDL	Lipoprotein subclasses	ukb_wmh	Simple mode	48	-0.0165646	0.0363135	0.65038	0.998252
L_LDL_L	Total Lipids in Large LDL	Lipoprotein subclasses	ukb_wmh	Weighted mode	48	-0.0240264	0.0218744	0.277635	0.998252
L_LDL_L	Total Lipids in Large LDL	Lipoprotein subclasses	ukb_fa	MR Egger	54	-0.0403123	0.519064	0.938394	0.989814
L_LDL_L	Total Lipids in Large LDL	Lipoprotein subclasses	ukb_fa	Weighted median	54	-0.00296011	0.219553	0.989243	0.997689
L_LDL_L	Total Lipids in Large LDL	Lipoprotein subclasses	ukb_fa	Inverse variance weighted	54	0.0584578	0.200342	0.770447	0.963881
L_LDL_L	Total Lipids in Large LDL	Lipoprotein subclasses	ukb_fa	Simple mode	54	-0.211336	0.46192	0.64917	0.960438
L_LDL_L	Total Lipids in Large LDL	Lipoprotein subclasses	ukb_fa	Weighted mode	54	-0.122817	0.428353	0.775445	0.963881
L_LDL_L	Total Lipids in Large LDL	Lipoprotein subclasses	ukb_md	MR Egger	54	0.368578	0.502903	0.46691	0.988391
L_LDL_L	Total Lipids in Large LDL	Lipoprotein subclasses	ukb_md	Weighted median	54	-0.0979378	0.221957	0.659034	0.988391
L_LDL_L	Total Lipids in Large LDL	Lipoprotein subclasses	ukb_md	Inverse variance weighted	54	-0.156637	0.196371	0.425068	0.988391
L_LDL_L	Total Lipids in Large LDL	Lipoprotein subclasses	ukb_md	Simple mode	54	-0.0185944	0.447668	0.967025	0.993259
L_LDL_L	Total Lipids in Large LDL	Lipoprotein subclasses	ukb_md	Weighted mode	54	-0.0983092	0.364022	0.78816	0.988391
L_LDL_L	Total Lipids in Large LDL	Lipoprotein subclasses	ukb_psmd	MR Egger	54	0.0396011	0.105382	0.708606	0.922576
L_LDL_L	Total Lipids in Large LDL	Lipoprotein subclasses	ukb_psmd	Weighted median	54	0.145147	0.0575958	0.0117321	0.913206
L_LDL_L	Total Lipids in Large LDL	Lipoprotein subclasses	ukb_psmd	Inverse variance weighted	54	0.0993607	0.0410358	0.0154645	0.913206
L_LDL_L	Total Lipids in Large LDL	Lipoprotein subclasses	ukb_psmd	Simple mode	54	0.143208	0.141122	0.314821	0.913206
L_LDL_L	Total Lipids in Large LDL	Lipoprotein subclasses	ukb_psmd	Weighted mode	54	0.155579	0.125665	0.221154	0.913206
L_LDL_L	Total Lipids in Large LDL	Lipoprotein subclasses	igap_ad	MR Egger	46	1.26557	0.546727	0.0253503	0.276852
L_LDL_L	Total Lipids in Large LDL	Lipoprotein subclasses	igap_ad	Weighted median	46	0.150132	0.134744	0.265194	0.816103
L_LDL_L	Total Lipids in Large LDL	Lipoprotein subclasses	igap_ad	Inverse variance weighted	46	0.344671	0.200649	0.0858364	0.546718
L_LDL_L	Total Lipids in Large LDL	Lipoprotein subclasses	igap_ad	Simple mode	46	0.0369612	0.23835	0.877459	0.98451
L_LDL_L	Total Lipids in Large LDL	Lipoprotein subclasses	igap_ad	Weighted mode	46	0.117795	0.223483	0.600721	0.967017
L_LDL_L	Total Lipids in Large LDL	Lipoprotein subclasses	MEGASTROKE.AS.EUR	MR Egger	52	0.389891	0.221288	0.0841968	0.729778
L_LDL_L	Total Lipids in Large LDL	Lipoprotein subclasses	MEGASTROKE.AS.EUR	Weighted median	52	0.00248318	0.0798297	0.975185	0.998062
L_LDL_L	Total Lipids in Large LDL	Lipoprotein subclasses	MEGASTROKE.AS.EUR	Inverse variance weighted	52	-0.0282027	0.0810454	0.72785	0.97648
L_LDL_L	Total Lipids in Large LDL	Lipoprotein subclasses	MEGASTROKE.AS.EUR	Simple mode	52	-0.196129	0.179308	0.279177	0.864671
L_LDL_L	Total Lipids in Large LDL	Lipoprotein subclasses	MEGASTROKE.AS.EUR	Weighted mode	52	-0.0433668	0.162015	0.790031	0.977844
L_LDL_L	Total Lipids in Large LDL	Lipoprotein subclasses	MEGASTROKE.IS.EUR	MR Egger	52	0.474068	0.244106	0.0577745	0.598358
L_LDL_L	Total Lipids in Large LDL	Lipoprotein subclasses	MEGASTROKE.IS.EUR	Weighted median	52	0.0149844	0.0845667	0.859359	0.999754
L_LDL_L	Total Lipids in Large LDL	Lipoprotein subclasses	MEGASTROKE.IS.EUR	Inverse variance weighted	52	-0.0379955	0.0896009	0.671528	0.999754
L_LDL_L	Total Lipids in Large LDL	Lipoprotein subclasses	MEGASTROKE.IS.EUR	Simple mode	52	0.105927	0.211174	0.6181	0.999754
L_LDL_L	Total Lipids in Large LDL	Lipoprotein subclasses	MEGASTROKE.IS.EUR	Weighted mode	52	0.0948977	0.173808	0.587452	0.999754
L_LDL_L	Total Lipids in Large LDL	Lipoprotein subclasses	MEGASTROKE.LVD.EUR	MR Egger	52	0.384528	0.505425	0.450349	0.877832
L_LDL_L	Total Lipids in Large LDL	Lipoprotein subclasses	MEGASTROKE.LVD.EUR	Weighted median	52	0.0811612	0.202056	0.687922	0.95533
L_LDL_L	Total Lipids in Large LDL	Lipoprotein subclasses	MEGASTROKE.LVD.EUR	Inverse variance weighted	52	0.0308229	0.175964	0.860949	0.986746
L_LDL_L	Total Lipids in Large LDL	Lipoprotein subclasses	MEGASTROKE.LVD.EUR	Simple mode	52	0.162567	0.416241	0.697749	0.957381
L_LDL_L	Total Lipids in Large LDL	Lipoprotein subclasses	MEGASTROKE.LVD.EUR	Weighted mode	52	0.106119	0.375992	0.778904	0.969143
L_LDL_L	Total Lipids in Large LDL	Lipoprotein subclasses	MEGASTROKE.SVD.EUR	MR Egger	52	-0.354892	0.418726	0.400727	0.985228
L_LDL_L	Total Lipids in Large LDL	Lipoprotein subclasses	MEGASTROKE.SVD.EUR	Weighted median	52	-0.0789548	0.176706	0.655009	0.985228
L_LDL_L	Total Lipids in Large LDL	Lipoprotein subclasses	MEGASTROKE.SVD.EUR	Inverse variance weighted	52	-0.277567	0.147063	0.0591067	0.808657
L_LDL_L	Total Lipids in Large LDL	Lipoprotein subclasses	MEGASTROKE.SVD.EUR	Simple mode	52	0.0419212	0.382793	0.913225	0.988317
L_LDL_L	Total Lipids in Large LDL	Lipoprotein subclasses	MEGASTROKE.SVD.EUR	Weighted mode	52	-0.00924179	0.302298	0.97573	0.997187
L_LDL_L	Total Lipids in Large LDL	Lipoprotein subclasses	MEGASTROKE.CE.EUR	MR Egger	52	0.503281	0.317577	0.119327	0.998394
L_LDL_L	Total Lipids in Large LDL	Lipoprotein subclasses	MEGASTROKE.CE.EUR	Weighted median	52	-0.318149	0.161946	0.0494679	0.998394
L_LDL_L	Total Lipids in Large LDL	Lipoprotein subclasses	MEGASTROKE.CE.EUR	Inverse variance weighted	52	-0.251663	0.11724	0.0318278	0.998394
L_LDL_L	Total Lipids in Large LDL	Lipoprotein subclasses	MEGASTROKE.CE.EUR	Simple mode	52	-0.704701	0.355565	0.0528902	0.998394
L_LDL_L	Total Lipids in Large LDL	Lipoprotein subclasses	MEGASTROKE.CE.EUR	Weighted mode	52	-0.568605	0.329798	0.0907474	0.998394
L_LDL_P	Concentration of Large LDL Particles	Lipoprotein subclasses	lacstroke	MR Egger	43	0.00166432	0.0472585	0.972077	0.998533
L_LDL_P	Concentration of Large LDL Particles	Lipoprotein subclasses	lacstroke	Weighted median	43	-0.0162104	0.0211793	0.444039	0.997679
L_LDL_P	Concentration of Large LDL Particles	Lipoprotein subclasses	lacstroke	Inverse variance weighted	43	-0.0257764	0.0169717	0.128815	0.927138
L_LDL_P	Concentration of Large LDL Particles	Lipoprotein subclasses	lacstroke	Simple mode	43	0.0252743	0.0495851	0.61292	0.997679
L_LDL_P	Concentration of Large LDL Particles	Lipoprotein subclasses	lacstroke	Weighted mode	43	0.0285373	0.0419037	0.499597	0.997679
L_LDL_P	Concentration of Large LDL Particles	Lipoprotein subclasses	ukb_wmh	MR Egger	59	0.0228664	0.0218959	0.300745	0.998252
L_LDL_P	Concentration of Large LDL Particles	Lipoprotein subclasses	ukb_wmh	Weighted median	59	-0.0105198	0.0146003	0.471206	0.998252
L_LDL_P	Concentration of Large LDL Particles	Lipoprotein subclasses	ukb_wmh	Inverse variance weighted	59	-0.0195045	0.0118953	0.101071	0.998252
L_LDL_P	Concentration of Large LDL Particles	Lipoprotein subclasses	ukb_wmh	Simple mode	59	-0.00767139	0.0223728	0.732922	0.998252
L_LDL_P	Concentration of Large LDL Particles	Lipoprotein subclasses	ukb_wmh	Weighted mode	59	-0.00971997	0.0168023	0.565173	0.998252
L_LDL_P	Concentration of Large LDL Particles	Lipoprotein subclasses	ukb_fa	MR Egger	70	0.250593	0.45084	0.580148	0.955897
L_LDL_P	Concentration of Large LDL Particles	Lipoprotein subclasses	ukb_fa	Weighted median	70	-0.114138	0.214381	0.594443	0.955897
L_LDL_P	Concentration of Large LDL Particles	Lipoprotein subclasses	ukb_fa	Inverse variance weighted	70	-0.116666	0.1845	0.527168	0.955225
L_LDL_P	Concentration of Large LDL Particles	Lipoprotein subclasses	ukb_fa	Simple mode	70	-0.244972	0.53806	0.650331	0.960438
L_LDL_P	Concentration of Large LDL Particles	Lipoprotein subclasses	ukb_fa	Weighted mode	70	-0.244972	0.471763	0.605234	0.955897
L_LDL_P	Concentration of Large LDL Particles	Lipoprotein subclasses	ukb_md	MR Egger	70	0.0696582	0.475277	0.88391	0.988391
L_LDL_P	Concentration of Large LDL Particles	Lipoprotein subclasses	ukb_md	Weighted median	70	0.259518	0.22522	0.249203	0.988391
L_LDL_P	Concentration of Large LDL Particles	Lipoprotein subclasses	ukb_md	Inverse variance weighted	70	0.29284	0.193735	0.13065	0.988391
L_LDL_P	Concentration of Large LDL Particles	Lipoprotein subclasses	ukb_md	Simple mode	70	0.461612	0.559475	0.412169	0.988391
L_LDL_P	Concentration of Large LDL Particles	Lipoprotein subclasses	ukb_md	Weighted mode	70	0.374678	0.474252	0.432211	0.988391
L_LDL_P	Concentration of Large LDL Particles	Lipoprotein subclasses	ukb_psmd	MR Egger	70	0.208069	0.0993179	0.0399006	0.913206
L_LDL_P	Concentration of Large LDL Particles	Lipoprotein subclasses	ukb_psmd	Weighted median	70	0.054777	0.0587464	0.351114	0.913206
L_LDL_P	Concentration of Large LDL Particles	Lipoprotein subclasses	ukb_psmd	Inverse variance weighted	70	0.0224032	0.0416249	0.590428	0.913206
L_LDL_P	Concentration of Large LDL Particles	Lipoprotein subclasses	ukb_psmd	Simple mode	70	0.0604159	0.147841	0.684058	0.920655
L_LDL_P	Concentration of Large LDL Particles	Lipoprotein subclasses	ukb_psmd	Weighted mode	70	0.103061	0.11644	0.379177	0.913206
L_LDL_P	Concentration of Large LDL Particles	Lipoprotein subclasses	igap_ad	MR Egger	57	1.77267	0.475982	0.000463035	0.0142414
L_LDL_P	Concentration of Large LDL Particles	Lipoprotein subclasses	igap_ad	Weighted median	57	0.0185206	0.113671	0.870572	0.98451
L_LDL_P	Concentration of Large LDL Particles	Lipoprotein subclasses	igap_ad	Inverse variance weighted	57	0.352517	0.207512	0.0893611	0.555553
L_LDL_P	Concentration of Large LDL Particles	Lipoprotein subclasses	igap_ad	Simple mode	57	-0.128411	0.218148	0.558469	0.961036
L_LDL_P	Concentration of Large LDL Particles	Lipoprotein subclasses	igap_ad	Weighted mode	57	-0.0715744	0.172546	0.679864	0.983235
L_LDL_P	Concentration of Large LDL Particles	Lipoprotein subclasses	MEGASTROKE.AS.EUR	MR Egger	66	0.00564744	0.166195	0.972998	0.998062
L_LDL_P	Concentration of Large LDL Particles	Lipoprotein subclasses	MEGASTROKE.AS.EUR	Weighted median	66	-0.0132401	0.0727363	0.855561	0.983437
L_LDL_P	Concentration of Large LDL Particles	Lipoprotein subclasses	MEGASTROKE.AS.EUR	Inverse variance weighted	66	-0.00651377	0.0623295	0.916768	0.998062
L_LDL_P	Concentration of Large LDL Particles	Lipoprotein subclasses	MEGASTROKE.AS.EUR	Simple mode	66	0.0388968	0.173449	0.823262	0.978564
L_LDL_P	Concentration of Large LDL Particles	Lipoprotein subclasses	MEGASTROKE.AS.EUR	Weighted mode	66	0.000822406	0.142936	0.995427	0.998062
L_LDL_P	Concentration of Large LDL Particles	Lipoprotein subclasses	MEGASTROKE.IS.EUR	MR Egger	66	0.0198322	0.189125	0.916813	0.999754
L_LDL_P	Concentration of Large LDL Particles	Lipoprotein subclasses	MEGASTROKE.IS.EUR	Weighted median	66	0.0287339	0.0802581	0.72033	0.999754
L_LDL_P	Concentration of Large LDL Particles	Lipoprotein subclasses	MEGASTROKE.IS.EUR	Inverse variance weighted	66	0.0279932	0.0707973	0.692548	0.999754
L_LDL_P	Concentration of Large LDL Particles	Lipoprotein subclasses	MEGASTROKE.IS.EUR	Simple mode	66	0.0686002	0.193741	0.724424	0.999754
L_LDL_P	Concentration of Large LDL Particles	Lipoprotein subclasses	MEGASTROKE.IS.EUR	Weighted mode	66	0.0141417	0.179063	0.937294	0.999754
L_LDL_P	Concentration of Large LDL Particles	Lipoprotein subclasses	MEGASTROKE.LVD.EUR	MR Egger	66	-0.168271	0.47586	0.72479	0.959279
L_LDL_P	Concentration of Large LDL Particles	Lipoprotein subclasses	MEGASTROKE.LVD.EUR	Weighted median	66	0.245104	0.203616	0.228684	0.795996
L_LDL_P	Concentration of Large LDL Particles	Lipoprotein subclasses	MEGASTROKE.LVD.EUR	Inverse variance weighted	66	0.26865	0.173778	0.122119	0.723446
L_LDL_P	Concentration of Large LDL Particles	Lipoprotein subclasses	MEGASTROKE.LVD.EUR	Simple mode	66	0.320667	0.523561	0.542362	0.905358
L_LDL_P	Concentration of Large LDL Particles	Lipoprotein subclasses	MEGASTROKE.LVD.EUR	Weighted mode	66	0.299916	0.521946	0.567537	0.91445
L_LDL_P	Concentration of Large LDL Particles	Lipoprotein subclasses	MEGASTROKE.SVD.EUR	MR Egger	66	-0.208345	0.328166	0.527773	0.985228
L_LDL_P	Concentration of Large LDL Particles	Lipoprotein subclasses	MEGASTROKE.SVD.EUR	Weighted median	66	-0.0676002	0.172649	0.695393	0.985228
L_LDL_P	Concentration of Large LDL Particles	Lipoprotein subclasses	MEGASTROKE.SVD.EUR	Inverse variance weighted	66	-0.0179043	0.123346	0.884589	0.988317
L_LDL_P	Concentration of Large LDL Particles	Lipoprotein subclasses	MEGASTROKE.SVD.EUR	Simple mode	66	0.388409	0.391492	0.324815	0.985228
L_LDL_P	Concentration of Large LDL Particles	Lipoprotein subclasses	MEGASTROKE.SVD.EUR	Weighted mode	66	0.156843	0.325597	0.631631	0.985228
L_LDL_P	Concentration of Large LDL Particles	Lipoprotein subclasses	MEGASTROKE.CE.EUR	MR Egger	66	0.0141195	0.322474	0.965212	0.998394
L_LDL_P	Concentration of Large LDL Particles	Lipoprotein subclasses	MEGASTROKE.CE.EUR	Weighted median	66	-0.0167287	0.145455	0.908438	0.998394
L_LDL_P	Concentration of Large LDL Particles	Lipoprotein subclasses	MEGASTROKE.CE.EUR	Inverse variance weighted	66	0.0107488	0.118796	0.927905	0.998394
L_LDL_P	Concentration of Large LDL Particles	Lipoprotein subclasses	MEGASTROKE.CE.EUR	Simple mode	66	-0.399423	0.386895	0.30572	0.998394
L_LDL_P	Concentration of Large LDL Particles	Lipoprotein subclasses	MEGASTROKE.CE.EUR	Weighted mode	66	-0.125423	0.310612	0.68769	0.998394
L_LDL_PL	Phospholipids in Large LDL	Lipoprotein subclasses	lacstroke	MR Egger	38	0.0187044	0.0199877	0.355612	0.978888
L_LDL_PL	Phospholipids in Large LDL	Lipoprotein subclasses	lacstroke	Weighted median	38	0.0229816	0.0156143	0.141068	0.927138
L_LDL_PL	Phospholipids in Large LDL	Lipoprotein subclasses	lacstroke	Inverse variance weighted	38	-0.00939076	0.0144686	0.51631	0.997679
L_LDL_PL	Phospholipids in Large LDL	Lipoprotein subclasses	lacstroke	Simple mode	38	-0.0208507	0.0358397	0.564244	0.997679
L_LDL_PL	Phospholipids in Large LDL	Lipoprotein subclasses	lacstroke	Weighted mode	38	0.0206442	0.016131	0.208588	0.954931
L_LDL_PL	Phospholipids in Large LDL	Lipoprotein subclasses	ukb_wmh	MR Egger	44	0.0147401	0.0106516	0.173718	0.998252
L_LDL_PL	Phospholipids in Large LDL	Lipoprotein subclasses	ukb_wmh	Weighted median	44	0.0130314	0.00882823	0.139916	0.998252
L_LDL_PL	Phospholipids in Large LDL	Lipoprotein subclasses	ukb_wmh	Inverse variance weighted	44	0.00491823	0.00846811	0.561379	0.998252
L_LDL_PL	Phospholipids in Large LDL	Lipoprotein subclasses	ukb_wmh	Simple mode	44	-0.0163443	0.0220093	0.461756	0.998252
L_LDL_PL	Phospholipids in Large LDL	Lipoprotein subclasses	ukb_wmh	Weighted mode	44	0.0110482	0.00836031	0.193321	0.998252
L_LDL_PL	Phospholipids in Large LDL	Lipoprotein subclasses	ukb_fa	MR Egger	53	0.39771	0.24013	0.103816	0.876785
L_LDL_PL	Phospholipids in Large LDL	Lipoprotein subclasses	ukb_fa	Weighted median	53	0.435841	0.208715	0.0367788	0.724019
L_LDL_PL	Phospholipids in Large LDL	Lipoprotein subclasses	ukb_fa	Inverse variance weighted	53	0.465882	0.156333	0.00288185	0.592842
L_LDL_PL	Phospholipids in Large LDL	Lipoprotein subclasses	ukb_fa	Simple mode	53	0.535375	0.526916	0.314308	0.903689
L_LDL_PL	Phospholipids in Large LDL	Lipoprotein subclasses	ukb_fa	Weighted mode	53	0.427567	0.204452	0.0414058	0.724019
L_LDL_PL	Phospholipids in Large LDL	Lipoprotein subclasses	ukb_md	MR Egger	53	-0.301338	0.252036	0.237378	0.988391
L_LDL_PL	Phospholipids in Large LDL	Lipoprotein subclasses	ukb_md	Weighted median	53	-0.27695	0.201178	0.168623	0.988391
L_LDL_PL	Phospholipids in Large LDL	Lipoprotein subclasses	ukb_md	Inverse variance weighted	53	-0.443824	0.164809	0.00708221	0.678258
L_LDL_PL	Phospholipids in Large LDL	Lipoprotein subclasses	ukb_md	Simple mode	53	-1.18972	0.532803	0.0298821	0.988391
L_LDL_PL	Phospholipids in Large LDL	Lipoprotein subclasses	ukb_md	Weighted mode	53	-0.232608	0.197961	0.245338	0.988391
L_LDL_PL	Phospholipids in Large LDL	Lipoprotein subclasses	ukb_psmd	MR Egger	53	0.106253	0.0534122	0.0520453	0.913206
L_LDL_PL	Phospholipids in Large LDL	Lipoprotein subclasses	ukb_psmd	Weighted median	53	0.0790544	0.057679	0.170502	0.913206
L_LDL_PL	Phospholipids in Large LDL	Lipoprotein subclasses	ukb_psmd	Inverse variance weighted	53	0.049982	0.0349064	0.152177	0.913206
L_LDL_PL	Phospholipids in Large LDL	Lipoprotein subclasses	ukb_psmd	Simple mode	53	0.201936	0.109831	0.0716875	0.913206
L_LDL_PL	Phospholipids in Large LDL	Lipoprotein subclasses	ukb_psmd	Weighted mode	53	0.0932067	0.0553961	0.0984581	0.913206
L_LDL_PL	Phospholipids in Large LDL	Lipoprotein subclasses	igap_ad	MR Egger	42	1.02395	0.241881	0.000130852	0.00509096
L_LDL_PL	Phospholipids in Large LDL	Lipoprotein subclasses	igap_ad	Weighted median	42	0.433901	0.139581	0.00187975	0.0403498
L_LDL_PL	Phospholipids in Large LDL	Lipoprotein subclasses	igap_ad	Inverse variance weighted	42	0.453428	0.168342	0.0070706	0.103563
L_LDL_PL	Phospholipids in Large LDL	Lipoprotein subclasses	igap_ad	Simple mode	42	-0.0224826	0.252209	0.929403	0.991134
L_LDL_PL	Phospholipids in Large LDL	Lipoprotein subclasses	igap_ad	Weighted mode	42	1.24001	0.148263	2.10999e-10	3.28367e-08
L_LDL_PL	Phospholipids in Large LDL	Lipoprotein subclasses	MEGASTROKE.AS.EUR	MR Egger	48	0.134674	0.108631	0.221359	0.853401
L_LDL_PL	Phospholipids in Large LDL	Lipoprotein subclasses	MEGASTROKE.AS.EUR	Weighted median	48	0.0670344	0.0730297	0.358668	0.893498
L_LDL_PL	Phospholipids in Large LDL	Lipoprotein subclasses	MEGASTROKE.AS.EUR	Inverse variance weighted	48	0.0399491	0.0695039	0.565443	0.933133
L_LDL_PL	Phospholipids in Large LDL	Lipoprotein subclasses	MEGASTROKE.AS.EUR	Simple mode	48	-0.0134897	0.156114	0.931508	0.998062
L_LDL_PL	Phospholipids in Large LDL	Lipoprotein subclasses	MEGASTROKE.AS.EUR	Weighted mode	48	0.0573004	0.0681081	0.404431	0.915272
L_LDL_PL	Phospholipids in Large LDL	Lipoprotein subclasses	MEGASTROKE.IS.EUR	MR Egger	48	0.13699	0.115909	0.243328	0.885799
L_LDL_PL	Phospholipids in Large LDL	Lipoprotein subclasses	MEGASTROKE.IS.EUR	Weighted median	48	0.0468343	0.0773332	0.544769	0.999754
L_LDL_PL	Phospholipids in Large LDL	Lipoprotein subclasses	MEGASTROKE.IS.EUR	Inverse variance weighted	48	0.0652235	0.0741072	0.378792	0.99308
L_LDL_PL	Phospholipids in Large LDL	Lipoprotein subclasses	MEGASTROKE.IS.EUR	Simple mode	48	0.117298	0.158491	0.462927	0.999754
L_LDL_PL	Phospholipids in Large LDL	Lipoprotein subclasses	MEGASTROKE.IS.EUR	Weighted mode	48	0.0616309	0.0781747	0.434436	0.999754
L_LDL_PL	Phospholipids in Large LDL	Lipoprotein subclasses	MEGASTROKE.LVD.EUR	MR Egger	48	0.00859222	0.228015	0.970104	0.993597
L_LDL_PL	Phospholipids in Large LDL	Lipoprotein subclasses	MEGASTROKE.LVD.EUR	Weighted median	48	-0.0466748	0.180913	0.79641	0.969143
L_LDL_PL	Phospholipids in Large LDL	Lipoprotein subclasses	MEGASTROKE.LVD.EUR	Inverse variance weighted	48	0.219904	0.144338	0.127624	0.723446
L_LDL_PL	Phospholipids in Large LDL	Lipoprotein subclasses	MEGASTROKE.LVD.EUR	Simple mode	48	0.378654	0.385467	0.330969	0.853303
L_LDL_PL	Phospholipids in Large LDL	Lipoprotein subclasses	MEGASTROKE.LVD.EUR	Weighted mode	48	-0.119036	0.19452	0.54352	0.905358
L_LDL_PL	Phospholipids in Large LDL	Lipoprotein subclasses	MEGASTROKE.SVD.EUR	MR Egger	48	0.0323849	0.194112	0.86823	0.988317
L_LDL_PL	Phospholipids in Large LDL	Lipoprotein subclasses	MEGASTROKE.SVD.EUR	Weighted median	48	0.0861262	0.16921	0.610759	0.985228
L_LDL_PL	Phospholipids in Large LDL	Lipoprotein subclasses	MEGASTROKE.SVD.EUR	Inverse variance weighted	48	0.000613799	0.123159	0.996024	0.998314
L_LDL_PL	Phospholipids in Large LDL	Lipoprotein subclasses	MEGASTROKE.SVD.EUR	Simple mode	48	0.321401	0.354581	0.369334	0.985228
L_LDL_PL	Phospholipids in Large LDL	Lipoprotein subclasses	MEGASTROKE.SVD.EUR	Weighted mode	48	0.129727	0.167632	0.442879	0.985228
L_LDL_PL	Phospholipids in Large LDL	Lipoprotein subclasses	MEGASTROKE.CE.EUR	MR Egger	48	-0.0140712	0.19219	0.941952	0.998394
L_LDL_PL	Phospholipids in Large LDL	Lipoprotein subclasses	MEGASTROKE.CE.EUR	Weighted median	48	0.00224076	0.154625	0.988438	0.998394
L_LDL_PL	Phospholipids in Large LDL	Lipoprotein subclasses	MEGASTROKE.CE.EUR	Inverse variance weighted	48	-0.122668	0.119368	0.304115	0.998394
L_LDL_PL	Phospholipids in Large LDL	Lipoprotein subclasses	MEGASTROKE.CE.EUR	Simple mode	48	-0.414274	0.330487	0.216214	0.998394
L_LDL_PL	Phospholipids in Large LDL	Lipoprotein subclasses	MEGASTROKE.CE.EUR	Weighted mode	48	-0.030484	0.157437	0.847302	0.998394
L_LDL_PL_pct	Phospholipids to total lipids ratio in large LDL	Ratios	lacstroke	MR Egger	36	-0.0147215	0.0327426	0.655844	0.997679
L_LDL_PL_pct	Phospholipids to total lipids ratio in large LDL	Ratios	lacstroke	Weighted median	36	-0.0344942	0.0200265	0.0849922	0.906907
L_LDL_PL_pct	Phospholipids to total lipids ratio in large LDL	Ratios	lacstroke	Inverse variance weighted	36	-0.024336	0.0148148	0.10045	0.906907
L_LDL_PL_pct	Phospholipids to total lipids ratio in large LDL	Ratios	lacstroke	Simple mode	36	-0.00653341	0.0366739	0.859633	0.997679
L_LDL_PL_pct	Phospholipids to total lipids ratio in large LDL	Ratios	lacstroke	Weighted mode	36	-0.0347033	0.0356954	0.33762	0.978888
L_LDL_PL_pct	Phospholipids to total lipids ratio in large LDL	Ratios	ukb_wmh	MR Egger	43	0.0186123	0.0230787	0.424625	0.998252
L_LDL_PL_pct	Phospholipids to total lipids ratio in large LDL	Ratios	ukb_wmh	Weighted median	43	-0.00284084	0.0157323	0.856702	0.998252
L_LDL_PL_pct	Phospholipids to total lipids ratio in large LDL	Ratios	ukb_wmh	Inverse variance weighted	43	-0.00100397	0.0118882	0.932698	0.999266
L_LDL_PL_pct	Phospholipids to total lipids ratio in large LDL	Ratios	ukb_wmh	Simple mode	43	0.0022031	0.0218618	0.92021	0.999266
L_LDL_PL_pct	Phospholipids to total lipids ratio in large LDL	Ratios	ukb_wmh	Weighted mode	43	0.0022031	0.0170323	0.8977	0.999266
L_LDL_PL_pct	Phospholipids to total lipids ratio in large LDL	Ratios	ukb_fa	MR Egger	52	0.0471816	0.40396	0.907488	0.984596
L_LDL_PL_pct	Phospholipids to total lipids ratio in large LDL	Ratios	ukb_fa	Weighted median	52	-0.0425311	0.245533	0.862479	0.98096
L_LDL_PL_pct	Phospholipids to total lipids ratio in large LDL	Ratios	ukb_fa	Inverse variance weighted	52	-0.0272888	0.192974	0.887545	0.981315
L_LDL_PL_pct	Phospholipids to total lipids ratio in large LDL	Ratios	ukb_fa	Simple mode	52	-0.797252	0.579404	0.174838	0.876785
L_LDL_PL_pct	Phospholipids to total lipids ratio in large LDL	Ratios	ukb_fa	Weighted mode	52	-0.777447	0.604667	0.204339	0.889677
L_LDL_PL_pct	Phospholipids to total lipids ratio in large LDL	Ratios	ukb_md	MR Egger	52	-0.565983	0.374046	0.136541	0.988391
L_LDL_PL_pct	Phospholipids to total lipids ratio in large LDL	Ratios	ukb_md	Weighted median	52	-0.141176	0.237734	0.552618	0.988391
L_LDL_PL_pct	Phospholipids to total lipids ratio in large LDL	Ratios	ukb_md	Inverse variance weighted	52	-0.0161767	0.18354	0.929768	0.988391
L_LDL_PL_pct	Phospholipids to total lipids ratio in large LDL	Ratios	ukb_md	Simple mode	52	-0.0442022	0.510192	0.931298	0.988391
L_LDL_PL_pct	Phospholipids to total lipids ratio in large LDL	Ratios	ukb_md	Weighted mode	52	-0.252531	0.46793	0.591768	0.988391
L_LDL_PL_pct	Phospholipids to total lipids ratio in large LDL	Ratios	ukb_psmd	MR Egger	54	0.055762	0.0990397	0.575837	0.913206
L_LDL_PL_pct	Phospholipids to total lipids ratio in large LDL	Ratios	ukb_psmd	Weighted median	54	-0.0526332	0.0636275	0.408119	0.913206
L_LDL_PL_pct	Phospholipids to total lipids ratio in large LDL	Ratios	ukb_psmd	Inverse variance weighted	54	-0.0124412	0.0477478	0.794431	0.944815
L_LDL_PL_pct	Phospholipids to total lipids ratio in large LDL	Ratios	ukb_psmd	Simple mode	54	-0.123159	0.137901	0.375844	0.913206
L_LDL_PL_pct	Phospholipids to total lipids ratio in large LDL	Ratios	ukb_psmd	Weighted mode	54	-0.0815667	0.116677	0.487556	0.913206
L_LDL_PL_pct	Phospholipids to total lipids ratio in large LDL	Ratios	igap_ad	MR Egger	41	0.100542	0.30746	0.74541	0.983235
L_LDL_PL_pct	Phospholipids to total lipids ratio in large LDL	Ratios	igap_ad	Weighted median	41	0.0196312	0.130426	0.880357	0.98451
L_LDL_PL_pct	Phospholipids to total lipids ratio in large LDL	Ratios	igap_ad	Inverse variance weighted	41	-0.0596042	0.143324	0.677505	0.983235
L_LDL_PL_pct	Phospholipids to total lipids ratio in large LDL	Ratios	igap_ad	Simple mode	41	0.312652	0.27959	0.27013	0.816103
L_LDL_PL_pct	Phospholipids to total lipids ratio in large LDL	Ratios	igap_ad	Weighted mode	41	0.127179	0.27221	0.642887	0.98315
L_LDL_PL_pct	Phospholipids to total lipids ratio in large LDL	Ratios	MEGASTROKE.AS.EUR	MR Egger	51	-0.0511401	0.127413	0.689891	0.966158
L_LDL_PL_pct	Phospholipids to total lipids ratio in large LDL	Ratios	MEGASTROKE.AS.EUR	Weighted median	51	-0.0944438	0.0729283	0.195312	0.825921
L_LDL_PL_pct	Phospholipids to total lipids ratio in large LDL	Ratios	MEGASTROKE.AS.EUR	Inverse variance weighted	51	-0.0561762	0.058513	0.337023	0.890857
L_LDL_PL_pct	Phospholipids to total lipids ratio in large LDL	Ratios	MEGASTROKE.AS.EUR	Simple mode	51	-0.130839	0.152404	0.394712	0.911929
L_LDL_PL_pct	Phospholipids to total lipids ratio in large LDL	Ratios	MEGASTROKE.AS.EUR	Weighted mode	51	-0.117564	0.116958	0.319649	0.872137
L_LDL_PL_pct	Phospholipids to total lipids ratio in large LDL	Ratios	MEGASTROKE.IS.EUR	MR Egger	51	-0.0572806	0.134541	0.672154	0.999754
L_LDL_PL_pct	Phospholipids to total lipids ratio in large LDL	Ratios	MEGASTROKE.IS.EUR	Weighted median	51	-0.043876	0.0772474	0.570039	0.999754
L_LDL_PL_pct	Phospholipids to total lipids ratio in large LDL	Ratios	MEGASTROKE.IS.EUR	Inverse variance weighted	51	-0.0528129	0.0618982	0.393536	0.999754
L_LDL_PL_pct	Phospholipids to total lipids ratio in large LDL	Ratios	MEGASTROKE.IS.EUR	Simple mode	51	-0.0452231	0.135818	0.74055	0.999754
L_LDL_PL_pct	Phospholipids to total lipids ratio in large LDL	Ratios	MEGASTROKE.IS.EUR	Weighted mode	51	-0.0231956	0.104294	0.824904	0.999754
L_LDL_PL_pct	Phospholipids to total lipids ratio in large LDL	Ratios	MEGASTROKE.LVD.EUR	MR Egger	51	-0.845391	0.364334	0.0245274	0.526494
L_LDL_PL_pct	Phospholipids to total lipids ratio in large LDL	Ratios	MEGASTROKE.LVD.EUR	Weighted median	51	-0.35709	0.203705	0.0796067	0.669664
L_LDL_PL_pct	Phospholipids to total lipids ratio in large LDL	Ratios	MEGASTROKE.LVD.EUR	Inverse variance weighted	51	-0.239092	0.170818	0.161607	0.738638
L_LDL_PL_pct	Phospholipids to total lipids ratio in large LDL	Ratios	MEGASTROKE.LVD.EUR	Simple mode	51	-0.275848	0.384995	0.477018	0.887724
L_LDL_PL_pct	Phospholipids to total lipids ratio in large LDL	Ratios	MEGASTROKE.LVD.EUR	Weighted mode	51	-0.378118	0.300572	0.214236	0.778682
L_LDL_PL_pct	Phospholipids to total lipids ratio in large LDL	Ratios	MEGASTROKE.SVD.EUR	MR Egger	51	-0.0302603	0.300053	0.920081	0.988317
L_LDL_PL_pct	Phospholipids to total lipids ratio in large LDL	Ratios	MEGASTROKE.SVD.EUR	Weighted median	51	0.146819	0.183336	0.423238	0.985228
L_LDL_PL_pct	Phospholipids to total lipids ratio in large LDL	Ratios	MEGASTROKE.SVD.EUR	Inverse variance weighted	51	-0.0963591	0.137305	0.482812	0.985228
L_LDL_PL_pct	Phospholipids to total lipids ratio in large LDL	Ratios	MEGASTROKE.SVD.EUR	Simple mode	51	0.223693	0.338212	0.511393	0.985228
L_LDL_PL_pct	Phospholipids to total lipids ratio in large LDL	Ratios	MEGASTROKE.SVD.EUR	Weighted mode	51	0.256164	0.285532	0.373941	0.985228
L_LDL_PL_pct	Phospholipids to total lipids ratio in large LDL	Ratios	MEGASTROKE.CE.EUR	MR Egger	51	-0.0979479	0.226329	0.667082	0.998394
L_LDL_PL_pct	Phospholipids to total lipids ratio in large LDL	Ratios	MEGASTROKE.CE.EUR	Weighted median	51	-0.0171047	0.154539	0.911868	0.998394
L_LDL_PL_pct	Phospholipids to total lipids ratio in large LDL	Ratios	MEGASTROKE.CE.EUR	Inverse variance weighted	51	-0.0463992	0.103709	0.654588	0.998394
L_LDL_PL_pct	Phospholipids to total lipids ratio in large LDL	Ratios	MEGASTROKE.CE.EUR	Simple mode	51	-0.0126068	0.280853	0.964376	0.998394
L_LDL_PL_pct	Phospholipids to total lipids ratio in large LDL	Ratios	MEGASTROKE.CE.EUR	Weighted mode	51	-0.071125	0.241728	0.769796	0.998394
L_LDL_TG	Triglycerides in Large LDL	Lipoprotein subclasses	lacstroke	MR Egger	47	-0.00314564	0.0406498	0.938661	0.997979
L_LDL_TG	Triglycerides in Large LDL	Lipoprotein subclasses	lacstroke	Weighted median	47	0.0160035	0.0203793	0.432289	0.997679
L_LDL_TG	Triglycerides in Large LDL	Lipoprotein subclasses	lacstroke	Inverse variance weighted	47	0.023534	0.0150452	0.117766	0.914742
L_LDL_TG	Triglycerides in Large LDL	Lipoprotein subclasses	lacstroke	Simple mode	47	0.0116686	0.0435553	0.789972	0.997679
L_LDL_TG	Triglycerides in Large LDL	Lipoprotein subclasses	lacstroke	Weighted mode	47	0.0161206	0.0365305	0.661069	0.997679
L_LDL_TG	Triglycerides in Large LDL	Lipoprotein subclasses	ukb_wmh	MR Egger	67	-0.0191691	0.0194186	0.327229	0.998252
L_LDL_TG	Triglycerides in Large LDL	Lipoprotein subclasses	ukb_wmh	Weighted median	67	-0.0013826	0.0148098	0.92562	0.999266
L_LDL_TG	Triglycerides in Large LDL	Lipoprotein subclasses	ukb_wmh	Inverse variance weighted	67	-0.00019183	0.0101978	0.984992	0.999266
L_LDL_TG	Triglycerides in Large LDL	Lipoprotein subclasses	ukb_wmh	Simple mode	67	0.0337585	0.0273225	0.221003	0.998252
L_LDL_TG	Triglycerides in Large LDL	Lipoprotein subclasses	ukb_wmh	Weighted mode	67	-0.000181464	0.0166217	0.991322	0.999349
L_LDL_TG	Triglycerides in Large LDL	Lipoprotein subclasses	ukb_fa	MR Egger	75	0.329895	0.271948	0.22901	0.889677
L_LDL_TG	Triglycerides in Large LDL	Lipoprotein subclasses	ukb_fa	Weighted median	75	0.0661102	0.176715	0.708325	0.963881
L_LDL_TG	Triglycerides in Large LDL	Lipoprotein subclasses	ukb_fa	Inverse variance weighted	75	0.144494	0.153281	0.345849	0.903689
L_LDL_TG	Triglycerides in Large LDL	Lipoprotein subclasses	ukb_fa	Simple mode	75	0.51161	0.400149	0.205052	0.889677
L_LDL_TG	Triglycerides in Large LDL	Lipoprotein subclasses	ukb_fa	Weighted mode	75	0.197897	0.175052	0.261914	0.900782
L_LDL_TG	Triglycerides in Large LDL	Lipoprotein subclasses	ukb_md	MR Egger	75	-0.318583	0.299282	0.290615	0.988391
L_LDL_TG	Triglycerides in Large LDL	Lipoprotein subclasses	ukb_md	Weighted median	75	-0.0324679	0.185081	0.860745	0.988391
L_LDL_TG	Triglycerides in Large LDL	Lipoprotein subclasses	ukb_md	Inverse variance weighted	75	-0.104868	0.1688	0.534433	0.988391
L_LDL_TG	Triglycerides in Large LDL	Lipoprotein subclasses	ukb_md	Simple mode	75	0.0250279	0.335459	0.940728	0.988391
L_LDL_TG	Triglycerides in Large LDL	Lipoprotein subclasses	ukb_md	Weighted mode	75	-0.0355166	0.170761	0.835808	0.988391
L_LDL_TG	Triglycerides in Large LDL	Lipoprotein subclasses	ukb_psmd	MR Egger	75	0.0456698	0.0617932	0.462232	0.913206
L_LDL_TG	Triglycerides in Large LDL	Lipoprotein subclasses	ukb_psmd	Weighted median	75	-0.0235371	0.0504086	0.640552	0.913206
L_LDL_TG	Triglycerides in Large LDL	Lipoprotein subclasses	ukb_psmd	Inverse variance weighted	75	0.0156852	0.0347741	0.651946	0.913206
L_LDL_TG	Triglycerides in Large LDL	Lipoprotein subclasses	ukb_psmd	Simple mode	75	0.107245	0.109314	0.329754	0.913206
L_LDL_TG	Triglycerides in Large LDL	Lipoprotein subclasses	ukb_psmd	Weighted mode	75	-0.0112296	0.0487263	0.818368	0.953158
L_LDL_TG	Triglycerides in Large LDL	Lipoprotein subclasses	igap_ad	MR Egger	64	0.730942	0.459587	0.116824	0.627363
L_LDL_TG	Triglycerides in Large LDL	Lipoprotein subclasses	igap_ad	Weighted median	64	-0.170308	0.114444	0.136715	0.670121
L_LDL_TG	Triglycerides in Large LDL	Lipoprotein subclasses	igap_ad	Inverse variance weighted	64	0.0706878	0.186018	0.703942	0.983235
L_LDL_TG	Triglycerides in Large LDL	Lipoprotein subclasses	igap_ad	Simple mode	64	-0.246504	0.313699	0.434931	0.901232
L_LDL_TG	Triglycerides in Large LDL	Lipoprotein subclasses	igap_ad	Weighted mode	64	-0.342295	0.344479	0.324191	0.847946
L_LDL_TG	Triglycerides in Large LDL	Lipoprotein subclasses	MEGASTROKE.AS.EUR	MR Egger	68	-0.0592073	0.0595704	0.323899	0.873894
L_LDL_TG	Triglycerides in Large LDL	Lipoprotein subclasses	MEGASTROKE.AS.EUR	Weighted median	68	-0.0152786	0.0555708	0.783363	0.977844
L_LDL_TG	Triglycerides in Large LDL	Lipoprotein subclasses	MEGASTROKE.AS.EUR	Inverse variance weighted	68	0.0525876	0.0347364	0.13005	0.789017
L_LDL_TG	Triglycerides in Large LDL	Lipoprotein subclasses	MEGASTROKE.AS.EUR	Simple mode	68	0.16696	0.124845	0.185635	0.811895
L_LDL_TG	Triglycerides in Large LDL	Lipoprotein subclasses	MEGASTROKE.AS.EUR	Weighted mode	68	-0.0170514	0.0540188	0.753245	0.977185
L_LDL_TG	Triglycerides in Large LDL	Lipoprotein subclasses	MEGASTROKE.IS.EUR	MR Egger	68	-0.0732204	0.0644274	0.259866	0.903285
L_LDL_TG	Triglycerides in Large LDL	Lipoprotein subclasses	MEGASTROKE.IS.EUR	Weighted median	68	-0.00787446	0.0578135	0.89166	0.999754
L_LDL_TG	Triglycerides in Large LDL	Lipoprotein subclasses	MEGASTROKE.IS.EUR	Inverse variance weighted	68	0.0698715	0.0376317	0.0633515	0.603012
L_LDL_TG	Triglycerides in Large LDL	Lipoprotein subclasses	MEGASTROKE.IS.EUR	Simple mode	68	-0.0250437	0.133947	0.852252	0.999754
L_LDL_TG	Triglycerides in Large LDL	Lipoprotein subclasses	MEGASTROKE.IS.EUR	Weighted mode	68	-0.0195511	0.0561814	0.728932	0.999754
L_LDL_TG	Triglycerides in Large LDL	Lipoprotein subclasses	MEGASTROKE.LVD.EUR	MR Egger	68	-0.279983	0.201031	0.168375	0.738638
L_LDL_TG	Triglycerides in Large LDL	Lipoprotein subclasses	MEGASTROKE.LVD.EUR	Weighted median	68	-0.15529	0.150118	0.300923	0.853303
L_LDL_TG	Triglycerides in Large LDL	Lipoprotein subclasses	MEGASTROKE.LVD.EUR	Inverse variance weighted	68	0.153057	0.121565	0.208011	0.778682
L_LDL_TG	Triglycerides in Large LDL	Lipoprotein subclasses	MEGASTROKE.LVD.EUR	Simple mode	68	0.050058	0.387664	0.897644	0.988348
L_LDL_TG	Triglycerides in Large LDL	Lipoprotein subclasses	MEGASTROKE.LVD.EUR	Weighted mode	68	-0.136843	0.142235	0.339464	0.853303
L_LDL_TG	Triglycerides in Large LDL	Lipoprotein subclasses	MEGASTROKE.SVD.EUR	MR Egger	68	-0.0821934	0.159106	0.607165	0.985228
L_LDL_TG	Triglycerides in Large LDL	Lipoprotein subclasses	MEGASTROKE.SVD.EUR	Weighted median	68	0.0352616	0.13881	0.799474	0.985228
L_LDL_TG	Triglycerides in Large LDL	Lipoprotein subclasses	MEGASTROKE.SVD.EUR	Inverse variance weighted	68	0.0850381	0.0932489	0.361796	0.985228
L_LDL_TG	Triglycerides in Large LDL	Lipoprotein subclasses	MEGASTROKE.SVD.EUR	Simple mode	68	-0.112175	0.346293	0.746999	0.985228
L_LDL_TG	Triglycerides in Large LDL	Lipoprotein subclasses	MEGASTROKE.SVD.EUR	Weighted mode	68	0.00157072	0.122485	0.989806	0.997187
L_LDL_TG	Triglycerides in Large LDL	Lipoprotein subclasses	MEGASTROKE.CE.EUR	MR Egger	68	-0.0210475	0.125246	0.867058	0.998394
L_LDL_TG	Triglycerides in Large LDL	Lipoprotein subclasses	MEGASTROKE.CE.EUR	Weighted median	68	-0.00091479	0.114927	0.993649	0.998394
L_LDL_TG	Triglycerides in Large LDL	Lipoprotein subclasses	MEGASTROKE.CE.EUR	Inverse variance weighted	68	0.0259286	0.0727793	0.721644	0.998394
L_LDL_TG	Triglycerides in Large LDL	Lipoprotein subclasses	MEGASTROKE.CE.EUR	Simple mode	68	-0.168166	0.288983	0.562571	0.998394
L_LDL_TG	Triglycerides in Large LDL	Lipoprotein subclasses	MEGASTROKE.CE.EUR	Weighted mode	68	-0.022376	0.118696	0.851043	0.998394
L_LDL_TG_pct	Triglycerides to total lipids ratio in large LDL	Ratios	lacstroke	MR Egger	50	0.0263919	0.0312201	0.402109	0.997679
L_LDL_TG_pct	Triglycerides to total lipids ratio in large LDL	Ratios	lacstroke	Weighted median	50	0.0320572	0.0201871	0.112286	0.906907
L_LDL_TG_pct	Triglycerides to total lipids ratio in large LDL	Ratios	lacstroke	Inverse variance weighted	50	0.0240728	0.0141571	0.089055	0.906907
L_LDL_TG_pct	Triglycerides to total lipids ratio in large LDL	Ratios	lacstroke	Simple mode	50	0.0084208	0.0444188	0.850424	0.997679
L_LDL_TG_pct	Triglycerides to total lipids ratio in large LDL	Ratios	lacstroke	Weighted mode	50	0.0273201	0.022868	0.23796	0.954931
L_LDL_TG_pct	Triglycerides to total lipids ratio in large LDL	Ratios	ukb_wmh	MR Egger	67	0.0179259	0.0184083	0.333769	0.998252
L_LDL_TG_pct	Triglycerides to total lipids ratio in large LDL	Ratios	ukb_wmh	Weighted median	67	0.0125225	0.0134331	0.351224	0.998252
L_LDL_TG_pct	Triglycerides to total lipids ratio in large LDL	Ratios	ukb_wmh	Inverse variance weighted	67	0.0174199	0.0103618	0.0927309	0.998252
L_LDL_TG_pct	Triglycerides to total lipids ratio in large LDL	Ratios	ukb_wmh	Simple mode	67	0.0175064	0.0224505	0.43831	0.998252
L_LDL_TG_pct	Triglycerides to total lipids ratio in large LDL	Ratios	ukb_wmh	Weighted mode	67	0.011821	0.0144884	0.417493	0.998252
L_LDL_TG_pct	Triglycerides to total lipids ratio in large LDL	Ratios	ukb_fa	MR Egger	77	0.451521	0.327216	0.171722	0.876785
L_LDL_TG_pct	Triglycerides to total lipids ratio in large LDL	Ratios	ukb_fa	Weighted median	77	0.407425	0.198724	0.0403444	0.724019
L_LDL_TG_pct	Triglycerides to total lipids ratio in large LDL	Ratios	ukb_fa	Inverse variance weighted	77	0.173671	0.161445	0.282049	0.903689
L_LDL_TG_pct	Triglycerides to total lipids ratio in large LDL	Ratios	ukb_fa	Simple mode	77	0.342262	0.487023	0.48435	0.937817
L_LDL_TG_pct	Triglycerides to total lipids ratio in large LDL	Ratios	ukb_fa	Weighted mode	77	0.414331	0.260795	0.116276	0.876785
L_LDL_TG_pct	Triglycerides to total lipids ratio in large LDL	Ratios	ukb_md	MR Egger	77	-0.446762	0.3056	0.147942	0.988391
L_LDL_TG_pct	Triglycerides to total lipids ratio in large LDL	Ratios	ukb_md	Weighted median	77	-0.273353	0.200012	0.171726	0.988391
L_LDL_TG_pct	Triglycerides to total lipids ratio in large LDL	Ratios	ukb_md	Inverse variance weighted	77	-0.00367443	0.152578	0.980787	0.995929
L_LDL_TG_pct	Triglycerides to total lipids ratio in large LDL	Ratios	ukb_md	Simple mode	77	0.661287	0.533087	0.218612	0.988391
L_LDL_TG_pct	Triglycerides to total lipids ratio in large LDL	Ratios	ukb_md	Weighted mode	77	-0.638436	0.271472	0.0212769	0.946061
L_LDL_TG_pct	Triglycerides to total lipids ratio in large LDL	Ratios	ukb_psmd	MR Egger	77	0.00602687	0.0815941	0.941315	0.981458
L_LDL_TG_pct	Triglycerides to total lipids ratio in large LDL	Ratios	ukb_psmd	Weighted median	77	0.0274665	0.0566174	0.627588	0.913206
L_LDL_TG_pct	Triglycerides to total lipids ratio in large LDL	Ratios	ukb_psmd	Inverse variance weighted	77	0.0105422	0.0399129	0.791679	0.944435
L_LDL_TG_pct	Triglycerides to total lipids ratio in large LDL	Ratios	ukb_psmd	Simple mode	77	0.0903497	0.105028	0.392361	0.913206
L_LDL_TG_pct	Triglycerides to total lipids ratio in large LDL	Ratios	ukb_psmd	Weighted mode	77	0.0459309	0.0614886	0.457379	0.913206
L_LDL_TG_pct	Triglycerides to total lipids ratio in large LDL	Ratios	igap_ad	MR Egger	60	0.296494	0.253547	0.247033	0.800952
L_LDL_TG_pct	Triglycerides to total lipids ratio in large LDL	Ratios	igap_ad	Weighted median	60	-0.107911	0.116817	0.35561	0.859678
L_LDL_TG_pct	Triglycerides to total lipids ratio in large LDL	Ratios	igap_ad	Inverse variance weighted	60	0.0153629	0.100689	0.878731	0.98451
L_LDL_TG_pct	Triglycerides to total lipids ratio in large LDL	Ratios	igap_ad	Simple mode	60	-0.314113	0.280932	0.268053	0.816103
L_LDL_TG_pct	Triglycerides to total lipids ratio in large LDL	Ratios	igap_ad	Weighted mode	60	-0.30081	0.279768	0.286657	0.83297
L_LDL_TG_pct	Triglycerides to total lipids ratio in large LDL	Ratios	MEGASTROKE.AS.EUR	MR Egger	73	-0.21128	0.103833	0.0456064	0.677884
L_LDL_TG_pct	Triglycerides to total lipids ratio in large LDL	Ratios	MEGASTROKE.AS.EUR	Weighted median	73	-0.0871995	0.0644778	0.176249	0.811895
L_LDL_TG_pct	Triglycerides to total lipids ratio in large LDL	Ratios	MEGASTROKE.AS.EUR	Inverse variance weighted	73	-0.0463677	0.0500581	0.354302	0.893498
L_LDL_TG_pct	Triglycerides to total lipids ratio in large LDL	Ratios	MEGASTROKE.AS.EUR	Simple mode	73	-0.0587811	0.149788	0.6959	0.969805
L_LDL_TG_pct	Triglycerides to total lipids ratio in large LDL	Ratios	MEGASTROKE.AS.EUR	Weighted mode	73	-0.10942	0.0862829	0.20883	0.835992
L_LDL_TG_pct	Triglycerides to total lipids ratio in large LDL	Ratios	MEGASTROKE.IS.EUR	MR Egger	73	-0.256287	0.11386	0.0274895	0.576614
L_LDL_TG_pct	Triglycerides to total lipids ratio in large LDL	Ratios	MEGASTROKE.IS.EUR	Weighted median	73	-0.0614538	0.0669596	0.358737	0.97517
L_LDL_TG_pct	Triglycerides to total lipids ratio in large LDL	Ratios	MEGASTROKE.IS.EUR	Inverse variance weighted	73	-0.0790972	0.0549289	0.14987	0.77931
L_LDL_TG_pct	Triglycerides to total lipids ratio in large LDL	Ratios	MEGASTROKE.IS.EUR	Simple mode	73	-0.116763	0.152796	0.447259	0.999754
L_LDL_TG_pct	Triglycerides to total lipids ratio in large LDL	Ratios	MEGASTROKE.IS.EUR	Weighted mode	73	-0.143535	0.087274	0.104403	0.701617
L_LDL_TG_pct	Triglycerides to total lipids ratio in large LDL	Ratios	MEGASTROKE.LVD.EUR	MR Egger	73	-0.522236	0.274586	0.0612417	0.625804
L_LDL_TG_pct	Triglycerides to total lipids ratio in large LDL	Ratios	MEGASTROKE.LVD.EUR	Weighted median	73	-0.268157	0.183422	0.143751	0.738638
L_LDL_TG_pct	Triglycerides to total lipids ratio in large LDL	Ratios	MEGASTROKE.LVD.EUR	Inverse variance weighted	73	-0.160919	0.131065	0.219532	0.778682
L_LDL_TG_pct	Triglycerides to total lipids ratio in large LDL	Ratios	MEGASTROKE.LVD.EUR	Simple mode	73	0.108233	0.379845	0.776509	0.969143
L_LDL_TG_pct	Triglycerides to total lipids ratio in large LDL	Ratios	MEGASTROKE.LVD.EUR	Weighted mode	73	-0.179341	0.20428	0.38291	0.871917
L_LDL_TG_pct	Triglycerides to total lipids ratio in large LDL	Ratios	MEGASTROKE.SVD.EUR	MR Egger	73	-0.163065	0.232363	0.485119	0.985228
L_LDL_TG_pct	Triglycerides to total lipids ratio in large LDL	Ratios	MEGASTROKE.SVD.EUR	Weighted median	73	-0.155248	0.162781	0.340221	0.985228
L_LDL_TG_pct	Triglycerides to total lipids ratio in large LDL	Ratios	MEGASTROKE.SVD.EUR	Inverse variance weighted	73	0.00136691	0.110545	0.990134	0.997187
L_LDL_TG_pct	Triglycerides to total lipids ratio in large LDL	Ratios	MEGASTROKE.SVD.EUR	Simple mode	73	-0.150652	0.294012	0.609939	0.985228
L_LDL_TG_pct	Triglycerides to total lipids ratio in large LDL	Ratios	MEGASTROKE.SVD.EUR	Weighted mode	73	-0.0873997	0.181296	0.631209	0.985228
L_LDL_TG_pct	Triglycerides to total lipids ratio in large LDL	Ratios	MEGASTROKE.CE.EUR	MR Egger	73	-0.147761	0.215053	0.494263	0.998394
L_LDL_TG_pct	Triglycerides to total lipids ratio in large LDL	Ratios	MEGASTROKE.CE.EUR	Weighted median	73	-0.134122	0.131339	0.307166	0.998394
L_LDL_TG_pct	Triglycerides to total lipids ratio in large LDL	Ratios	MEGASTROKE.CE.EUR	Inverse variance weighted	73	-0.0674524	0.10165	0.506963	0.998394
L_LDL_TG_pct	Triglycerides to total lipids ratio in large LDL	Ratios	MEGASTROKE.CE.EUR	Simple mode	73	-0.182962	0.304761	0.550161	0.998394
L_LDL_TG_pct	Triglycerides to total lipids ratio in large LDL	Ratios	MEGASTROKE.CE.EUR	Weighted mode	73	-0.199986	0.148224	0.181496	0.998394
L_VLDL_C	Cholesterol in Large VLDL	Lipoprotein subclasses	lacstroke	MR Egger	52	0.03483	0.0272666	0.207365	0.954931
L_VLDL_C	Cholesterol in Large VLDL	Lipoprotein subclasses	lacstroke	Weighted median	52	0.00586929	0.0175983	0.738745	0.997679
L_VLDL_C	Cholesterol in Large VLDL	Lipoprotein subclasses	lacstroke	Inverse variance weighted	52	0.010788	0.0121037	0.37277	0.990107
L_VLDL_C	Cholesterol in Large VLDL	Lipoprotein subclasses	lacstroke	Simple mode	52	0.0221879	0.0386841	0.568783	0.997679
L_VLDL_C	Cholesterol in Large VLDL	Lipoprotein subclasses	lacstroke	Weighted mode	52	0.00595306	0.0303458	0.845254	0.997679
L_VLDL_C	Cholesterol in Large VLDL	Lipoprotein subclasses	ukb_wmh	MR Egger	67	0.0141058	0.020363	0.490956	0.998252
L_VLDL_C	Cholesterol in Large VLDL	Lipoprotein subclasses	ukb_wmh	Weighted median	67	0.0103984	0.0128317	0.417729	0.998252
L_VLDL_C	Cholesterol in Large VLDL	Lipoprotein subclasses	ukb_wmh	Inverse variance weighted	67	0.0106395	0.0126572	0.400577	0.998252
L_VLDL_C	Cholesterol in Large VLDL	Lipoprotein subclasses	ukb_wmh	Simple mode	67	0.0189557	0.023565	0.424055	0.998252
L_VLDL_C	Cholesterol in Large VLDL	Lipoprotein subclasses	ukb_wmh	Weighted mode	67	0.0127036	0.0120744	0.296588	0.998252
L_VLDL_C	Cholesterol in Large VLDL	Lipoprotein subclasses	ukb_fa	MR Egger	76	0.365646	0.387415	0.348338	0.903689
L_VLDL_C	Cholesterol in Large VLDL	Lipoprotein subclasses	ukb_fa	Weighted median	76	0.127531	0.191505	0.505449	0.944308
L_VLDL_C	Cholesterol in Large VLDL	Lipoprotein subclasses	ukb_fa	Inverse variance weighted	76	0.202758	0.18435	0.271396	0.903689
L_VLDL_C	Cholesterol in Large VLDL	Lipoprotein subclasses	ukb_fa	Simple mode	76	0.0311889	0.484289	0.948822	0.989814
L_VLDL_C	Cholesterol in Large VLDL	Lipoprotein subclasses	ukb_fa	Weighted mode	76	0.0311889	0.360679	0.931321	0.989814
L_VLDL_C	Cholesterol in Large VLDL	Lipoprotein subclasses	ukb_md	MR Egger	76	-0.1967	0.410765	0.633449	0.988391
L_VLDL_C	Cholesterol in Large VLDL	Lipoprotein subclasses	ukb_md	Weighted median	76	-0.216788	0.194351	0.264658	0.988391
L_VLDL_C	Cholesterol in Large VLDL	Lipoprotein subclasses	ukb_md	Inverse variance weighted	76	-0.229402	0.195248	0.240023	0.988391
L_VLDL_C	Cholesterol in Large VLDL	Lipoprotein subclasses	ukb_md	Simple mode	76	-0.167194	0.46335	0.719235	0.988391
L_VLDL_C	Cholesterol in Large VLDL	Lipoprotein subclasses	ukb_md	Weighted mode	76	-0.30829	0.435294	0.480995	0.988391
L_VLDL_C	Cholesterol in Large VLDL	Lipoprotein subclasses	ukb_psmd	MR Egger	75	0.0269647	0.0780062	0.730582	0.927114
L_VLDL_C	Cholesterol in Large VLDL	Lipoprotein subclasses	ukb_psmd	Weighted median	75	0.0304661	0.0535264	0.569235	0.913206
L_VLDL_C	Cholesterol in Large VLDL	Lipoprotein subclasses	ukb_psmd	Inverse variance weighted	75	-0.0135653	0.0352567	0.700418	0.922576
L_VLDL_C	Cholesterol in Large VLDL	Lipoprotein subclasses	ukb_psmd	Simple mode	75	0.0915515	0.116799	0.435635	0.913206
L_VLDL_C	Cholesterol in Large VLDL	Lipoprotein subclasses	ukb_psmd	Weighted mode	75	0.0657932	0.0954467	0.492779	0.913206
L_VLDL_C	Cholesterol in Large VLDL	Lipoprotein subclasses	igap_ad	MR Egger	61	0.0836659	0.279399	0.765649	0.983235
L_VLDL_C	Cholesterol in Large VLDL	Lipoprotein subclasses	igap_ad	Weighted median	61	0.0058693	0.103136	0.954618	0.991134
L_VLDL_C	Cholesterol in Large VLDL	Lipoprotein subclasses	igap_ad	Inverse variance weighted	61	0.12004	0.129105	0.352479	0.858022
L_VLDL_C	Cholesterol in Large VLDL	Lipoprotein subclasses	igap_ad	Simple mode	61	-0.0241567	0.198156	0.90338	0.990745
L_VLDL_C	Cholesterol in Large VLDL	Lipoprotein subclasses	igap_ad	Weighted mode	61	0.0114046	0.15191	0.940405	0.991134
L_VLDL_C	Cholesterol in Large VLDL	Lipoprotein subclasses	MEGASTROKE.AS.EUR	MR Egger	71	0.0299558	0.0908131	0.742504	0.977185
L_VLDL_C	Cholesterol in Large VLDL	Lipoprotein subclasses	MEGASTROKE.AS.EUR	Weighted median	71	0.0810582	0.0597819	0.175132	0.811895
L_VLDL_C	Cholesterol in Large VLDL	Lipoprotein subclasses	MEGASTROKE.AS.EUR	Inverse variance weighted	71	0.10633	0.041656	0.0106933	0.416267
L_VLDL_C	Cholesterol in Large VLDL	Lipoprotein subclasses	MEGASTROKE.AS.EUR	Simple mode	71	0.228893	0.132698	0.0889557	0.729778
L_VLDL_C	Cholesterol in Large VLDL	Lipoprotein subclasses	MEGASTROKE.AS.EUR	Weighted mode	71	0.106307	0.0992145	0.287632	0.864671
L_VLDL_C	Cholesterol in Large VLDL	Lipoprotein subclasses	MEGASTROKE.IS.EUR	MR Egger	71	-0.021229	0.0959527	0.825555	0.999754
L_VLDL_C	Cholesterol in Large VLDL	Lipoprotein subclasses	MEGASTROKE.IS.EUR	Weighted median	71	0.0373106	0.065581	0.569408	0.999754
L_VLDL_C	Cholesterol in Large VLDL	Lipoprotein subclasses	MEGASTROKE.IS.EUR	Inverse variance weighted	71	0.123621	0.0440417	0.00500177	0.366306
L_VLDL_C	Cholesterol in Large VLDL	Lipoprotein subclasses	MEGASTROKE.IS.EUR	Simple mode	71	0.0202977	0.128795	0.875228	0.999754
L_VLDL_C	Cholesterol in Large VLDL	Lipoprotein subclasses	MEGASTROKE.IS.EUR	Weighted mode	71	-0.0134102	0.0934302	0.886283	0.999754
L_VLDL_C	Cholesterol in Large VLDL	Lipoprotein subclasses	MEGASTROKE.LVD.EUR	MR Egger	71	-0.0105214	0.287192	0.970881	0.993597
L_VLDL_C	Cholesterol in Large VLDL	Lipoprotein subclasses	MEGASTROKE.LVD.EUR	Weighted median	71	-0.0464101	0.1714	0.786567	0.969143
L_VLDL_C	Cholesterol in Large VLDL	Lipoprotein subclasses	MEGASTROKE.LVD.EUR	Inverse variance weighted	71	0.230378	0.129258	0.0746987	0.66154
L_VLDL_C	Cholesterol in Large VLDL	Lipoprotein subclasses	MEGASTROKE.LVD.EUR	Simple mode	71	-0.104838	0.409146	0.79852	0.969143
L_VLDL_C	Cholesterol in Large VLDL	Lipoprotein subclasses	MEGASTROKE.LVD.EUR	Weighted mode	71	-0.161624	0.329348	0.625144	0.942257
L_VLDL_C	Cholesterol in Large VLDL	Lipoprotein subclasses	MEGASTROKE.SVD.EUR	MR Egger	71	0.187886	0.233303	0.423396	0.985228
L_VLDL_C	Cholesterol in Large VLDL	Lipoprotein subclasses	MEGASTROKE.SVD.EUR	Weighted median	71	0.0875949	0.150258	0.559917	0.985228
L_VLDL_C	Cholesterol in Large VLDL	Lipoprotein subclasses	MEGASTROKE.SVD.EUR	Inverse variance weighted	71	0.247077	0.105005	0.0186224	0.637354
L_VLDL_C	Cholesterol in Large VLDL	Lipoprotein subclasses	MEGASTROKE.SVD.EUR	Simple mode	71	0.00462912	0.323475	0.988623	0.997187
L_VLDL_C	Cholesterol in Large VLDL	Lipoprotein subclasses	MEGASTROKE.SVD.EUR	Weighted mode	71	0.0831598	0.249456	0.739855	0.985228
L_VLDL_C	Cholesterol in Large VLDL	Lipoprotein subclasses	MEGASTROKE.CE.EUR	MR Egger	71	0.0705508	0.20347	0.729843	0.998394
L_VLDL_C	Cholesterol in Large VLDL	Lipoprotein subclasses	MEGASTROKE.CE.EUR	Weighted median	71	0.0109347	0.132868	0.93441	0.998394
L_VLDL_C	Cholesterol in Large VLDL	Lipoprotein subclasses	MEGASTROKE.CE.EUR	Inverse variance weighted	71	0.132983	0.0918266	0.147562	0.998394
L_VLDL_C	Cholesterol in Large VLDL	Lipoprotein subclasses	MEGASTROKE.CE.EUR	Simple mode	71	-0.061042	0.272783	0.823584	0.998394
L_VLDL_C	Cholesterol in Large VLDL	Lipoprotein subclasses	MEGASTROKE.CE.EUR	Weighted mode	71	-0.115538	0.23294	0.621451	0.998394
L_VLDL_CE	Cholesteryl Esters in Large VLDL	Lipoprotein subclasses	lacstroke	MR Egger	56	-0.00551953	0.0327475	0.866782	0.997679
L_VLDL_CE	Cholesteryl Esters in Large VLDL	Lipoprotein subclasses	lacstroke	Weighted median	56	-0.00186521	0.0169547	0.9124	0.997679
L_VLDL_CE	Cholesteryl Esters in Large VLDL	Lipoprotein subclasses	lacstroke	Inverse variance weighted	56	0.010283	0.0128339	0.422995	0.997679
L_VLDL_CE	Cholesteryl Esters in Large VLDL	Lipoprotein subclasses	lacstroke	Simple mode	56	-0.0179044	0.0394598	0.651803	0.997679
L_VLDL_CE	Cholesteryl Esters in Large VLDL	Lipoprotein subclasses	lacstroke	Weighted mode	56	-0.0271416	0.0356474	0.449676	0.997679
L_VLDL_CE	Cholesteryl Esters in Large VLDL	Lipoprotein subclasses	ukb_wmh	MR Egger	69	-0.00588619	0.0169709	0.729799	0.998252
L_VLDL_CE	Cholesteryl Esters in Large VLDL	Lipoprotein subclasses	ukb_wmh	Weighted median	69	0.00643494	0.0131193	0.623784	0.998252
L_VLDL_CE	Cholesteryl Esters in Large VLDL	Lipoprotein subclasses	ukb_wmh	Inverse variance weighted	69	-0.009547	0.0100782	0.343492	0.998252
L_VLDL_CE	Cholesteryl Esters in Large VLDL	Lipoprotein subclasses	ukb_wmh	Simple mode	69	0.0249436	0.0225923	0.273452	0.998252
L_VLDL_CE	Cholesteryl Esters in Large VLDL	Lipoprotein subclasses	ukb_wmh	Weighted mode	69	0.00218556	0.0122308	0.85871	0.998252
L_VLDL_CE	Cholesteryl Esters in Large VLDL	Lipoprotein subclasses	ukb_fa	MR Egger	80	0.313887	0.303454	0.304154	0.903689
L_VLDL_CE	Cholesteryl Esters in Large VLDL	Lipoprotein subclasses	ukb_fa	Weighted median	80	-0.321753	0.190228	0.0907585	0.875145
L_VLDL_CE	Cholesteryl Esters in Large VLDL	Lipoprotein subclasses	ukb_fa	Inverse variance weighted	80	-0.112428	0.148745	0.449741	0.934184
L_VLDL_CE	Cholesteryl Esters in Large VLDL	Lipoprotein subclasses	ukb_fa	Simple mode	80	-0.201088	0.391125	0.608598	0.955897
L_VLDL_CE	Cholesteryl Esters in Large VLDL	Lipoprotein subclasses	ukb_fa	Weighted mode	80	-0.316784	0.296842	0.28914	0.903689
L_VLDL_CE	Cholesteryl Esters in Large VLDL	Lipoprotein subclasses	ukb_md	MR Egger	80	-0.248127	0.347858	0.477789	0.988391
L_VLDL_CE	Cholesteryl Esters in Large VLDL	Lipoprotein subclasses	ukb_md	Weighted median	80	0.209936	0.192908	0.276476	0.988391
L_VLDL_CE	Cholesteryl Esters in Large VLDL	Lipoprotein subclasses	ukb_md	Inverse variance weighted	80	0.152232	0.169659	0.369567	0.988391
L_VLDL_CE	Cholesteryl Esters in Large VLDL	Lipoprotein subclasses	ukb_md	Simple mode	80	0.138362	0.347153	0.691292	0.988391
L_VLDL_CE	Cholesteryl Esters in Large VLDL	Lipoprotein subclasses	ukb_md	Weighted mode	80	0.243083	0.266419	0.364329	0.988391
L_VLDL_CE	Cholesteryl Esters in Large VLDL	Lipoprotein subclasses	ukb_psmd	MR Egger	81	0.198107	0.0709698	0.00657763	0.913206
L_VLDL_CE	Cholesteryl Esters in Large VLDL	Lipoprotein subclasses	ukb_psmd	Weighted median	81	0.0835976	0.052569	0.11178	0.913206
L_VLDL_CE	Cholesteryl Esters in Large VLDL	Lipoprotein subclasses	ukb_psmd	Inverse variance weighted	81	0.0348262	0.0354299	0.325626	0.913206
L_VLDL_CE	Cholesteryl Esters in Large VLDL	Lipoprotein subclasses	ukb_psmd	Simple mode	81	0.123412	0.115898	0.290156	0.913206
L_VLDL_CE	Cholesteryl Esters in Large VLDL	Lipoprotein subclasses	ukb_psmd	Weighted mode	81	0.110499	0.0912406	0.229432	0.913206
L_VLDL_CE	Cholesteryl Esters in Large VLDL	Lipoprotein subclasses	igap_ad	MR Egger	68	0.243363	0.369682	0.512633	0.940316
L_VLDL_CE	Cholesteryl Esters in Large VLDL	Lipoprotein subclasses	igap_ad	Weighted median	68	-0.105564	0.0988738	0.28567	0.83297
L_VLDL_CE	Cholesteryl Esters in Large VLDL	Lipoprotein subclasses	igap_ad	Inverse variance weighted	68	0.0336591	0.172839	0.845594	0.98451
L_VLDL_CE	Cholesteryl Esters in Large VLDL	Lipoprotein subclasses	igap_ad	Simple mode	68	-0.213532	0.204534	0.300241	0.843432
L_VLDL_CE	Cholesteryl Esters in Large VLDL	Lipoprotein subclasses	igap_ad	Weighted mode	68	-0.213532	0.156303	0.176463	0.747266
L_VLDL_CE	Cholesteryl Esters in Large VLDL	Lipoprotein subclasses	MEGASTROKE.AS.EUR	MR Egger	79	-0.0385404	0.0942519	0.683742	0.963059
L_VLDL_CE	Cholesteryl Esters in Large VLDL	Lipoprotein subclasses	MEGASTROKE.AS.EUR	Weighted median	79	0.0141174	0.0612912	0.817833	0.978564
L_VLDL_CE	Cholesteryl Esters in Large VLDL	Lipoprotein subclasses	MEGASTROKE.AS.EUR	Inverse variance weighted	79	0.071178	0.0449561	0.113358	0.762357
L_VLDL_CE	Cholesteryl Esters in Large VLDL	Lipoprotein subclasses	MEGASTROKE.AS.EUR	Simple mode	79	0.265049	0.143681	0.0688763	0.69463
L_VLDL_CE	Cholesteryl Esters in Large VLDL	Lipoprotein subclasses	MEGASTROKE.AS.EUR	Weighted mode	79	-0.0410784	0.0852077	0.631087	0.950064
L_VLDL_CE	Cholesteryl Esters in Large VLDL	Lipoprotein subclasses	MEGASTROKE.IS.EUR	MR Egger	79	0.00363944	0.103938	0.972158	0.999754
L_VLDL_CE	Cholesteryl Esters in Large VLDL	Lipoprotein subclasses	MEGASTROKE.IS.EUR	Weighted median	79	0.102796	0.0645374	0.111204	0.716561
L_VLDL_CE	Cholesteryl Esters in Large VLDL	Lipoprotein subclasses	MEGASTROKE.IS.EUR	Inverse variance weighted	79	0.10236	0.0492106	0.0375225	0.576614
L_VLDL_CE	Cholesteryl Esters in Large VLDL	Lipoprotein subclasses	MEGASTROKE.IS.EUR	Simple mode	79	0.162643	0.151106	0.285087	0.924305
L_VLDL_CE	Cholesteryl Esters in Large VLDL	Lipoprotein subclasses	MEGASTROKE.IS.EUR	Weighted mode	79	0.0583179	0.0990169	0.557584	0.999754
L_VLDL_CE	Cholesteryl Esters in Large VLDL	Lipoprotein subclasses	MEGASTROKE.LVD.EUR	MR Egger	79	-0.334526	0.245445	0.176876	0.752608
L_VLDL_CE	Cholesteryl Esters in Large VLDL	Lipoprotein subclasses	MEGASTROKE.LVD.EUR	Weighted median	79	-0.0139148	0.156455	0.929131	0.991318
L_VLDL_CE	Cholesteryl Esters in Large VLDL	Lipoprotein subclasses	MEGASTROKE.LVD.EUR	Inverse variance weighted	79	0.215153	0.11861	0.0696848	0.66154
L_VLDL_CE	Cholesteryl Esters in Large VLDL	Lipoprotein subclasses	MEGASTROKE.LVD.EUR	Simple mode	79	0.0708836	0.334512	0.832737	0.978895
L_VLDL_CE	Cholesteryl Esters in Large VLDL	Lipoprotein subclasses	MEGASTROKE.LVD.EUR	Weighted mode	79	-0.149389	0.199149	0.45543	0.877832
L_VLDL_CE	Cholesteryl Esters in Large VLDL	Lipoprotein subclasses	MEGASTROKE.SVD.EUR	MR Egger	79	-0.0330864	0.211861	0.876308	0.988317
L_VLDL_CE	Cholesteryl Esters in Large VLDL	Lipoprotein subclasses	MEGASTROKE.SVD.EUR	Weighted median	79	-0.0167987	0.14074	0.904991	0.988317
L_VLDL_CE	Cholesteryl Esters in Large VLDL	Lipoprotein subclasses	MEGASTROKE.SVD.EUR	Inverse variance weighted	79	0.147498	0.0993815	0.137766	0.874282
L_VLDL_CE	Cholesteryl Esters in Large VLDL	Lipoprotein subclasses	MEGASTROKE.SVD.EUR	Simple mode	79	-0.0828227	0.313993	0.792651	0.985228
L_VLDL_CE	Cholesteryl Esters in Large VLDL	Lipoprotein subclasses	MEGASTROKE.SVD.EUR	Weighted mode	79	-0.111042	0.194202	0.569112	0.985228
L_VLDL_CE	Cholesteryl Esters in Large VLDL	Lipoprotein subclasses	MEGASTROKE.CE.EUR	MR Egger	79	0.0494662	0.194284	0.799704	0.998394
L_VLDL_CE	Cholesteryl Esters in Large VLDL	Lipoprotein subclasses	MEGASTROKE.CE.EUR	Weighted median	79	0.00175267	0.123654	0.988691	0.998394
L_VLDL_CE	Cholesteryl Esters in Large VLDL	Lipoprotein subclasses	MEGASTROKE.CE.EUR	Inverse variance weighted	79	0.0767746	0.0897472	0.3923	0.998394
L_VLDL_CE	Cholesteryl Esters in Large VLDL	Lipoprotein subclasses	MEGASTROKE.CE.EUR	Simple mode	79	-0.191767	0.264687	0.470924	0.998394
L_VLDL_CE	Cholesteryl Esters in Large VLDL	Lipoprotein subclasses	MEGASTROKE.CE.EUR	Weighted mode	79	-0.0732226	0.196748	0.710779	0.998394
L_VLDL_CE_pct	Cholesteryl esters to total lipids ratio in large VLDL	Ratios	lacstroke	MR Egger	50	-0.00835328	0.047063	0.859869	0.997679
L_VLDL_CE_pct	Cholesteryl esters to total lipids ratio in large VLDL	Ratios	lacstroke	Weighted median	50	-0.0208275	0.0197477	0.291572	0.954931
L_VLDL_CE_pct	Cholesteryl esters to total lipids ratio in large VLDL	Ratios	lacstroke	Inverse variance weighted	50	-0.0173998	0.0166439	0.29583	0.954931
L_VLDL_CE_pct	Cholesteryl esters to total lipids ratio in large VLDL	Ratios	lacstroke	Simple mode	50	-0.0455407	0.053192	0.396078	0.997679
L_VLDL_CE_pct	Cholesteryl esters to total lipids ratio in large VLDL	Ratios	lacstroke	Weighted mode	50	-0.0323321	0.0450967	0.476808	0.997679
L_VLDL_CE_pct	Cholesteryl esters to total lipids ratio in large VLDL	Ratios	ukb_wmh	MR Egger	61	0.0256679	0.020853	0.223246	0.998252
L_VLDL_CE_pct	Cholesteryl esters to total lipids ratio in large VLDL	Ratios	ukb_wmh	Weighted median	61	0.00967435	0.0150074	0.519161	0.998252
L_VLDL_CE_pct	Cholesteryl esters to total lipids ratio in large VLDL	Ratios	ukb_wmh	Inverse variance weighted	61	0.00831636	0.0112403	0.459378	0.998252
L_VLDL_CE_pct	Cholesteryl esters to total lipids ratio in large VLDL	Ratios	ukb_wmh	Simple mode	61	-0.00646693	0.0244174	0.792033	0.998252
L_VLDL_CE_pct	Cholesteryl esters to total lipids ratio in large VLDL	Ratios	ukb_wmh	Weighted mode	61	0.0104108	0.0168557	0.53915	0.998252
L_VLDL_CE_pct	Cholesteryl esters to total lipids ratio in large VLDL	Ratios	ukb_fa	MR Egger	73	-0.0132782	0.378273	0.972097	0.992778
L_VLDL_CE_pct	Cholesteryl esters to total lipids ratio in large VLDL	Ratios	ukb_fa	Weighted median	73	-0.334641	0.207426	0.106678	0.876785
L_VLDL_CE_pct	Cholesteryl esters to total lipids ratio in large VLDL	Ratios	ukb_fa	Inverse variance weighted	73	-0.32705	0.160731	0.0418752	0.724019
L_VLDL_CE_pct	Cholesteryl esters to total lipids ratio in large VLDL	Ratios	ukb_fa	Simple mode	73	-0.520793	0.524333	0.323915	0.903689
L_VLDL_CE_pct	Cholesteryl esters to total lipids ratio in large VLDL	Ratios	ukb_fa	Weighted mode	73	-0.447775	0.52307	0.394809	0.903689
L_VLDL_CE_pct	Cholesteryl esters to total lipids ratio in large VLDL	Ratios	ukb_md	MR Egger	73	-0.252524	0.369067	0.496063	0.988391
L_VLDL_CE_pct	Cholesteryl esters to total lipids ratio in large VLDL	Ratios	ukb_md	Weighted median	73	0.180185	0.206918	0.383863	0.988391
L_VLDL_CE_pct	Cholesteryl esters to total lipids ratio in large VLDL	Ratios	ukb_md	Inverse variance weighted	73	0.321371	0.159142	0.0434463	0.988391
L_VLDL_CE_pct	Cholesteryl esters to total lipids ratio in large VLDL	Ratios	ukb_md	Simple mode	73	0.754293	0.587191	0.203057	0.988391
L_VLDL_CE_pct	Cholesteryl esters to total lipids ratio in large VLDL	Ratios	ukb_md	Weighted mode	73	-0.240474	0.472171	0.612104	0.988391
L_VLDL_CE_pct	Cholesteryl esters to total lipids ratio in large VLDL	Ratios	ukb_psmd	MR Egger	73	-0.0339678	0.114803	0.768186	0.937639
L_VLDL_CE_pct	Cholesteryl esters to total lipids ratio in large VLDL	Ratios	ukb_psmd	Weighted median	73	-0.0241001	0.0574725	0.674973	0.917404
L_VLDL_CE_pct	Cholesteryl esters to total lipids ratio in large VLDL	Ratios	ukb_psmd	Inverse variance weighted	73	0.0290068	0.0485624	0.5503	0.913206
L_VLDL_CE_pct	Cholesteryl esters to total lipids ratio in large VLDL	Ratios	ukb_psmd	Simple mode	73	0.0495878	0.156647	0.752495	0.929421
L_VLDL_CE_pct	Cholesteryl esters to total lipids ratio in large VLDL	Ratios	ukb_psmd	Weighted mode	73	-0.0101564	0.141133	0.94283	0.981458
L_VLDL_CE_pct	Cholesteryl esters to total lipids ratio in large VLDL	Ratios	igap_ad	MR Egger	60	0.343678	0.385626	0.376493	0.872078
L_VLDL_CE_pct	Cholesteryl esters to total lipids ratio in large VLDL	Ratios	igap_ad	Weighted median	60	0.0505591	0.105308	0.631152	0.977356
L_VLDL_CE_pct	Cholesteryl esters to total lipids ratio in large VLDL	Ratios	igap_ad	Inverse variance weighted	60	0.18277	0.157277	0.245198	0.800952
L_VLDL_CE_pct	Cholesteryl esters to total lipids ratio in large VLDL	Ratios	igap_ad	Simple mode	60	-0.189906	0.237175	0.426518	0.893964
L_VLDL_CE_pct	Cholesteryl esters to total lipids ratio in large VLDL	Ratios	igap_ad	Weighted mode	60	-0.189906	0.220507	0.3926	0.872078
L_VLDL_CE_pct	Cholesteryl esters to total lipids ratio in large VLDL	Ratios	MEGASTROKE.AS.EUR	MR Egger	70	0.139279	0.153206	0.36651	0.893498
L_VLDL_CE_pct	Cholesteryl esters to total lipids ratio in large VLDL	Ratios	MEGASTROKE.AS.EUR	Weighted median	70	-0.0145952	0.0701545	0.835194	0.978564
L_VLDL_CE_pct	Cholesteryl esters to total lipids ratio in large VLDL	Ratios	MEGASTROKE.AS.EUR	Inverse variance weighted	70	-0.0110686	0.0600416	0.85374	0.983437
L_VLDL_CE_pct	Cholesteryl esters to total lipids ratio in large VLDL	Ratios	MEGASTROKE.AS.EUR	Simple mode	70	-0.10554	0.15442	0.496604	0.916048
L_VLDL_CE_pct	Cholesteryl esters to total lipids ratio in large VLDL	Ratios	MEGASTROKE.AS.EUR	Weighted mode	70	-0.0350969	0.124757	0.779306	0.977676
L_VLDL_CE_pct	Cholesteryl esters to total lipids ratio in large VLDL	Ratios	MEGASTROKE.IS.EUR	MR Egger	70	0.208083	0.169582	0.224042	0.868946
L_VLDL_CE_pct	Cholesteryl esters to total lipids ratio in large VLDL	Ratios	MEGASTROKE.IS.EUR	Weighted median	70	0.0175143	0.0741681	0.813322	0.999754
L_VLDL_CE_pct	Cholesteryl esters to total lipids ratio in large VLDL	Ratios	MEGASTROKE.IS.EUR	Inverse variance weighted	70	0.00360948	0.0671504	0.957133	0.999754
L_VLDL_CE_pct	Cholesteryl esters to total lipids ratio in large VLDL	Ratios	MEGASTROKE.IS.EUR	Simple mode	70	-0.0701405	0.171557	0.683919	0.999754
L_VLDL_CE_pct	Cholesteryl esters to total lipids ratio in large VLDL	Ratios	MEGASTROKE.IS.EUR	Weighted mode	70	-0.0198943	0.132411	0.881008	0.999754
L_VLDL_CE_pct	Cholesteryl esters to total lipids ratio in large VLDL	Ratios	MEGASTROKE.LVD.EUR	MR Egger	70	0.66529	0.451694	0.145398	0.738638
L_VLDL_CE_pct	Cholesteryl esters to total lipids ratio in large VLDL	Ratios	MEGASTROKE.LVD.EUR	Weighted median	70	0.0896958	0.193184	0.642431	0.942927
L_VLDL_CE_pct	Cholesteryl esters to total lipids ratio in large VLDL	Ratios	MEGASTROKE.LVD.EUR	Inverse variance weighted	70	0.174139	0.176627	0.324175	0.853303
L_VLDL_CE_pct	Cholesteryl esters to total lipids ratio in large VLDL	Ratios	MEGASTROKE.LVD.EUR	Simple mode	70	0.335164	0.440572	0.4494	0.877832
L_VLDL_CE_pct	Cholesteryl esters to total lipids ratio in large VLDL	Ratios	MEGASTROKE.LVD.EUR	Weighted mode	70	0.107283	0.366914	0.770864	0.969143
L_VLDL_CE_pct	Cholesteryl esters to total lipids ratio in large VLDL	Ratios	MEGASTROKE.SVD.EUR	MR Egger	70	0.119629	0.301882	0.693141	0.985228
L_VLDL_CE_pct	Cholesteryl esters to total lipids ratio in large VLDL	Ratios	MEGASTROKE.SVD.EUR	Weighted median	70	0.0236601	0.160259	0.88263	0.988317
L_VLDL_CE_pct	Cholesteryl esters to total lipids ratio in large VLDL	Ratios	MEGASTROKE.SVD.EUR	Inverse variance weighted	70	-0.0882676	0.118087	0.454773	0.985228
L_VLDL_CE_pct	Cholesteryl esters to total lipids ratio in large VLDL	Ratios	MEGASTROKE.SVD.EUR	Simple mode	70	0.267381	0.384737	0.489406	0.985228
L_VLDL_CE_pct	Cholesteryl esters to total lipids ratio in large VLDL	Ratios	MEGASTROKE.SVD.EUR	Weighted mode	70	0.156015	0.298843	0.603298	0.985228
L_VLDL_CE_pct	Cholesteryl esters to total lipids ratio in large VLDL	Ratios	MEGASTROKE.CE.EUR	MR Egger	70	0.466805	0.254928	0.0714634	0.998394
L_VLDL_CE_pct	Cholesteryl esters to total lipids ratio in large VLDL	Ratios	MEGASTROKE.CE.EUR	Weighted median	70	0.154507	0.137855	0.262377	0.998394
L_VLDL_CE_pct	Cholesteryl esters to total lipids ratio in large VLDL	Ratios	MEGASTROKE.CE.EUR	Inverse variance weighted	70	-0.000202377	0.100526	0.998394	0.998394
L_VLDL_CE_pct	Cholesteryl esters to total lipids ratio in large VLDL	Ratios	MEGASTROKE.CE.EUR	Simple mode	70	0.478039	0.330567	0.152671	0.998394
L_VLDL_CE_pct	Cholesteryl esters to total lipids ratio in large VLDL	Ratios	MEGASTROKE.CE.EUR	Weighted mode	70	0.426006	0.244054	0.085342	0.998394
L_VLDL_C_pct	Cholesterol to total lipids ratio in large VLDL	Ratios	lacstroke	MR Egger	45	0.0117796	0.0302818	0.699197	0.997679
L_VLDL_C_pct	Cholesterol to total lipids ratio in large VLDL	Ratios	lacstroke	Weighted median	45	0.00172721	0.0197666	0.930369	0.997679
L_VLDL_C_pct	Cholesterol to total lipids ratio in large VLDL	Ratios	lacstroke	Inverse variance weighted	45	0.00333643	0.0155561	0.830175	0.997679
L_VLDL_C_pct	Cholesterol to total lipids ratio in large VLDL	Ratios	lacstroke	Simple mode	45	0.00489221	0.0350624	0.889669	0.997679
L_VLDL_C_pct	Cholesterol to total lipids ratio in large VLDL	Ratios	lacstroke	Weighted mode	45	0.00489221	0.0200826	0.808669	0.997679
L_VLDL_C_pct	Cholesterol to total lipids ratio in large VLDL	Ratios	ukb_wmh	MR Egger	56	0.0190711	0.0229244	0.40912	0.998252
L_VLDL_C_pct	Cholesterol to total lipids ratio in large VLDL	Ratios	ukb_wmh	Weighted median	56	0.0078549	0.0126624	0.535038	0.998252
L_VLDL_C_pct	Cholesterol to total lipids ratio in large VLDL	Ratios	ukb_wmh	Inverse variance weighted	56	0.0173746	0.0120503	0.149346	0.998252
L_VLDL_C_pct	Cholesterol to total lipids ratio in large VLDL	Ratios	ukb_wmh	Simple mode	56	0.00974329	0.0213266	0.64957	0.998252
L_VLDL_C_pct	Cholesterol to total lipids ratio in large VLDL	Ratios	ukb_wmh	Weighted mode	56	0.0125026	0.0150697	0.410323	0.998252
L_VLDL_C_pct	Cholesterol to total lipids ratio in large VLDL	Ratios	ukb_fa	MR Egger	66	0.476336	0.3215	0.143353	0.876785
L_VLDL_C_pct	Cholesterol to total lipids ratio in large VLDL	Ratios	ukb_fa	Weighted median	66	0.422862	0.198511	0.0331578	0.722155
L_VLDL_C_pct	Cholesterol to total lipids ratio in large VLDL	Ratios	ukb_fa	Inverse variance weighted	66	0.0935611	0.167989	0.577563	0.955897
L_VLDL_C_pct	Cholesterol to total lipids ratio in large VLDL	Ratios	ukb_fa	Simple mode	66	-0.449241	0.489979	0.362606	0.903689
L_VLDL_C_pct	Cholesterol to total lipids ratio in large VLDL	Ratios	ukb_fa	Weighted mode	66	0.324303	0.248146	0.19585	0.889677
L_VLDL_C_pct	Cholesterol to total lipids ratio in large VLDL	Ratios	ukb_md	MR Egger	66	-0.530794	0.307652	0.089298	0.988391
L_VLDL_C_pct	Cholesterol to total lipids ratio in large VLDL	Ratios	ukb_md	Weighted median	66	-0.179859	0.197161	0.36164	0.988391
L_VLDL_C_pct	Cholesterol to total lipids ratio in large VLDL	Ratios	ukb_md	Inverse variance weighted	66	-0.0986471	0.161697	0.541813	0.988391
L_VLDL_C_pct	Cholesterol to total lipids ratio in large VLDL	Ratios	ukb_md	Simple mode	66	0.0230225	0.385872	0.952607	0.989823
L_VLDL_C_pct	Cholesterol to total lipids ratio in large VLDL	Ratios	ukb_md	Weighted mode	66	-0.244077	0.255471	0.342915	0.988391
L_VLDL_C_pct	Cholesterol to total lipids ratio in large VLDL	Ratios	ukb_psmd	MR Egger	66	0.0472282	0.0717061	0.512492	0.913206
L_VLDL_C_pct	Cholesterol to total lipids ratio in large VLDL	Ratios	ukb_psmd	Weighted median	66	0.0504694	0.0592509	0.39433	0.913206
L_VLDL_C_pct	Cholesterol to total lipids ratio in large VLDL	Ratios	ukb_psmd	Inverse variance weighted	66	0.0192785	0.0369591	0.601936	0.913206
L_VLDL_C_pct	Cholesterol to total lipids ratio in large VLDL	Ratios	ukb_psmd	Simple mode	66	0.0554832	0.105382	0.600334	0.913206
L_VLDL_C_pct	Cholesterol to total lipids ratio in large VLDL	Ratios	ukb_psmd	Weighted mode	66	0.0504223	0.0625009	0.422755	0.913206
L_VLDL_C_pct	Cholesterol to total lipids ratio in large VLDL	Ratios	igap_ad	MR Egger	53	0.816994	0.628021	0.199139	0.757941
L_VLDL_C_pct	Cholesterol to total lipids ratio in large VLDL	Ratios	igap_ad	Weighted median	53	-0.0857535	0.111211	0.440656	0.903085
L_VLDL_C_pct	Cholesterol to total lipids ratio in large VLDL	Ratios	igap_ad	Inverse variance weighted	53	0.521406	0.324817	0.108443	0.610032
L_VLDL_C_pct	Cholesterol to total lipids ratio in large VLDL	Ratios	igap_ad	Simple mode	53	0.198406	0.22666	0.385411	0.872078
L_VLDL_C_pct	Cholesterol to total lipids ratio in large VLDL	Ratios	igap_ad	Weighted mode	53	-0.238307	0.11095	0.0364034	0.338226
L_VLDL_C_pct	Cholesterol to total lipids ratio in large VLDL	Ratios	MEGASTROKE.AS.EUR	MR Egger	61	0.053654	0.109275	0.625247	0.950004
L_VLDL_C_pct	Cholesterol to total lipids ratio in large VLDL	Ratios	MEGASTROKE.AS.EUR	Weighted median	61	-0.0267739	0.0742892	0.718547	0.974501
L_VLDL_C_pct	Cholesterol to total lipids ratio in large VLDL	Ratios	MEGASTROKE.AS.EUR	Inverse variance weighted	61	0.0715668	0.0555667	0.197765	0.825921
L_VLDL_C_pct	Cholesterol to total lipids ratio in large VLDL	Ratios	MEGASTROKE.AS.EUR	Simple mode	61	0.0325664	0.154116	0.833361	0.978564
L_VLDL_C_pct	Cholesterol to total lipids ratio in large VLDL	Ratios	MEGASTROKE.AS.EUR	Weighted mode	61	-0.0446953	0.078172	0.569623	0.933133
L_VLDL_C_pct	Cholesterol to total lipids ratio in large VLDL	Ratios	MEGASTROKE.IS.EUR	MR Egger	61	0.09832	0.120646	0.41838	0.999754
L_VLDL_C_pct	Cholesterol to total lipids ratio in large VLDL	Ratios	MEGASTROKE.IS.EUR	Weighted median	61	-0.011452	0.08185	0.888728	0.999754
L_VLDL_C_pct	Cholesterol to total lipids ratio in large VLDL	Ratios	MEGASTROKE.IS.EUR	Inverse variance weighted	61	0.0819609	0.0615113	0.182711	0.804004
L_VLDL_C_pct	Cholesterol to total lipids ratio in large VLDL	Ratios	MEGASTROKE.IS.EUR	Simple mode	61	-0.0339905	0.152017	0.823831	0.999754
L_VLDL_C_pct	Cholesterol to total lipids ratio in large VLDL	Ratios	MEGASTROKE.IS.EUR	Weighted mode	61	-0.0252023	0.0847311	0.767159	0.999754
L_VLDL_C_pct	Cholesterol to total lipids ratio in large VLDL	Ratios	MEGASTROKE.LVD.EUR	MR Egger	61	0.401788	0.318396	0.211945	0.778682
L_VLDL_C_pct	Cholesterol to total lipids ratio in large VLDL	Ratios	MEGASTROKE.LVD.EUR	Weighted median	61	-0.0386795	0.194798	0.842605	0.979499
L_VLDL_C_pct	Cholesterol to total lipids ratio in large VLDL	Ratios	MEGASTROKE.LVD.EUR	Inverse variance weighted	61	0.208596	0.161591	0.196743	0.778682
L_VLDL_C_pct	Cholesterol to total lipids ratio in large VLDL	Ratios	MEGASTROKE.LVD.EUR	Simple mode	61	0.219137	0.402011	0.587704	0.9218
L_VLDL_C_pct	Cholesterol to total lipids ratio in large VLDL	Ratios	MEGASTROKE.LVD.EUR	Weighted mode	61	-0.0514539	0.21754	0.81383	0.970537
L_VLDL_C_pct	Cholesterol to total lipids ratio in large VLDL	Ratios	MEGASTROKE.SVD.EUR	MR Egger	61	0.0778866	0.242552	0.749259	0.985228
L_VLDL_C_pct	Cholesterol to total lipids ratio in large VLDL	Ratios	MEGASTROKE.SVD.EUR	Weighted median	61	0.0240523	0.184189	0.896104	0.988317
L_VLDL_C_pct	Cholesterol to total lipids ratio in large VLDL	Ratios	MEGASTROKE.SVD.EUR	Inverse variance weighted	61	0.0189894	0.123077	0.877382	0.988317
L_VLDL_C_pct	Cholesterol to total lipids ratio in large VLDL	Ratios	MEGASTROKE.SVD.EUR	Simple mode	61	0.412405	0.364268	0.262077	0.984242
L_VLDL_C_pct	Cholesterol to total lipids ratio in large VLDL	Ratios	MEGASTROKE.SVD.EUR	Weighted mode	61	0.111659	0.185699	0.549912	0.985228
L_VLDL_C_pct	Cholesterol to total lipids ratio in large VLDL	Ratios	MEGASTROKE.CE.EUR	MR Egger	61	-0.146055	0.191012	0.447535	0.998394
L_VLDL_C_pct	Cholesterol to total lipids ratio in large VLDL	Ratios	MEGASTROKE.CE.EUR	Weighted median	61	-0.142029	0.159177	0.372247	0.998394
L_VLDL_C_pct	Cholesterol to total lipids ratio in large VLDL	Ratios	MEGASTROKE.CE.EUR	Inverse variance weighted	61	0.0175022	0.0973663	0.857344	0.998394
L_VLDL_C_pct	Cholesterol to total lipids ratio in large VLDL	Ratios	MEGASTROKE.CE.EUR	Simple mode	61	-0.330983	0.295433	0.267037	0.998394
L_VLDL_C_pct	Cholesterol to total lipids ratio in large VLDL	Ratios	MEGASTROKE.CE.EUR	Weighted mode	61	-0.177095	0.163473	0.282998	0.998394
L_VLDL_FC	Free Cholesterol in Large VLDL	Lipoprotein subclasses	lacstroke	MR Egger	47	0.0686005	0.0344879	0.052788	0.824383
L_VLDL_FC	Free Cholesterol in Large VLDL	Lipoprotein subclasses	lacstroke	Weighted median	47	0.0123491	0.0192245	0.520638	0.997679
L_VLDL_FC	Free Cholesterol in Large VLDL	Lipoprotein subclasses	lacstroke	Inverse variance weighted	47	0.0309806	0.0145354	0.0330565	0.680932
L_VLDL_FC	Free Cholesterol in Large VLDL	Lipoprotein subclasses	lacstroke	Simple mode	47	-0.00487902	0.0437978	0.911785	0.997679
L_VLDL_FC	Free Cholesterol in Large VLDL	Lipoprotein subclasses	lacstroke	Weighted mode	47	-0.00641017	0.0352585	0.856535	0.997679
L_VLDL_FC	Free Cholesterol in Large VLDL	Lipoprotein subclasses	ukb_wmh	MR Egger	63	-0.0149483	0.0192091	0.439468	0.998252
L_VLDL_FC	Free Cholesterol in Large VLDL	Lipoprotein subclasses	ukb_wmh	Weighted median	63	-0.0154637	0.0135153	0.252556	0.998252
L_VLDL_FC	Free Cholesterol in Large VLDL	Lipoprotein subclasses	ukb_wmh	Inverse variance weighted	63	-0.0140064	0.012051	0.245132	0.998252
L_VLDL_FC	Free Cholesterol in Large VLDL	Lipoprotein subclasses	ukb_wmh	Simple mode	63	-0.0345891	0.024088	0.156044	0.998252
L_VLDL_FC	Free Cholesterol in Large VLDL	Lipoprotein subclasses	ukb_wmh	Weighted mode	63	-0.017253	0.0122756	0.164873	0.998252
L_VLDL_FC	Free Cholesterol in Large VLDL	Lipoprotein subclasses	ukb_fa	MR Egger	75	0.471117	0.355392	0.189097	0.879248
L_VLDL_FC	Free Cholesterol in Large VLDL	Lipoprotein subclasses	ukb_fa	Weighted median	75	0.0871934	0.191845	0.649469	0.960438
L_VLDL_FC	Free Cholesterol in Large VLDL	Lipoprotein subclasses	ukb_fa	Inverse variance weighted	75	0.235012	0.167288	0.16007	0.876785
L_VLDL_FC	Free Cholesterol in Large VLDL	Lipoprotein subclasses	ukb_fa	Simple mode	75	-0.0191973	0.431222	0.964611	0.991693
L_VLDL_FC	Free Cholesterol in Large VLDL	Lipoprotein subclasses	ukb_fa	Weighted mode	75	0.0260126	0.324288	0.936283	0.989814
L_VLDL_FC	Free Cholesterol in Large VLDL	Lipoprotein subclasses	ukb_md	MR Egger	75	-0.212158	0.374999	0.573295	0.988391
L_VLDL_FC	Free Cholesterol in Large VLDL	Lipoprotein subclasses	ukb_md	Weighted median	75	-0.154833	0.195986	0.429517	0.988391
L_VLDL_FC	Free Cholesterol in Large VLDL	Lipoprotein subclasses	ukb_md	Inverse variance weighted	75	-0.242956	0.175938	0.167305	0.988391
L_VLDL_FC	Free Cholesterol in Large VLDL	Lipoprotein subclasses	ukb_md	Simple mode	75	-0.318174	0.491226	0.519174	0.988391
L_VLDL_FC	Free Cholesterol in Large VLDL	Lipoprotein subclasses	ukb_md	Weighted mode	75	-0.318174	0.400759	0.429776	0.988391
L_VLDL_FC	Free Cholesterol in Large VLDL	Lipoprotein subclasses	ukb_psmd	MR Egger	76	0.252719	0.0947103	0.00936126	0.913206
L_VLDL_FC	Free Cholesterol in Large VLDL	Lipoprotein subclasses	ukb_psmd	Weighted median	76	0.040275	0.0532488	0.449436	0.913206
L_VLDL_FC	Free Cholesterol in Large VLDL	Lipoprotein subclasses	ukb_psmd	Inverse variance weighted	76	0.00838725	0.0437355	0.847921	0.958827
L_VLDL_FC	Free Cholesterol in Large VLDL	Lipoprotein subclasses	ukb_psmd	Simple mode	76	0.0344697	0.119698	0.774162	0.942162
L_VLDL_FC	Free Cholesterol in Large VLDL	Lipoprotein subclasses	ukb_psmd	Weighted mode	76	0.0612662	0.107216	0.569419	0.913206
L_VLDL_FC	Free Cholesterol in Large VLDL	Lipoprotein subclasses	igap_ad	MR Egger	58	0.244772	0.308495	0.430871	0.89555
L_VLDL_FC	Free Cholesterol in Large VLDL	Lipoprotein subclasses	igap_ad	Weighted median	58	-0.148494	0.111358	0.182376	0.749367
L_VLDL_FC	Free Cholesterol in Large VLDL	Lipoprotein subclasses	igap_ad	Inverse variance weighted	58	0.0416715	0.140185	0.766267	0.983235
L_VLDL_FC	Free Cholesterol in Large VLDL	Lipoprotein subclasses	igap_ad	Simple mode	58	-0.223756	0.223229	0.320406	0.847946
L_VLDL_FC	Free Cholesterol in Large VLDL	Lipoprotein subclasses	igap_ad	Weighted mode	58	-0.183411	0.172264	0.291496	0.83297
L_VLDL_FC	Free Cholesterol in Large VLDL	Lipoprotein subclasses	MEGASTROKE.AS.EUR	MR Egger	68	0.121544	0.104338	0.248252	0.856593
L_VLDL_FC	Free Cholesterol in Large VLDL	Lipoprotein subclasses	MEGASTROKE.AS.EUR	Weighted median	68	0.0798832	0.065328	0.221404	0.853401
L_VLDL_FC	Free Cholesterol in Large VLDL	Lipoprotein subclasses	MEGASTROKE.AS.EUR	Inverse variance weighted	68	0.0926504	0.043938	0.0349738	0.659531
L_VLDL_FC	Free Cholesterol in Large VLDL	Lipoprotein subclasses	MEGASTROKE.AS.EUR	Simple mode	68	0.100744	0.127822	0.433382	0.916048
L_VLDL_FC	Free Cholesterol in Large VLDL	Lipoprotein subclasses	MEGASTROKE.AS.EUR	Weighted mode	68	0.0722451	0.107033	0.502012	0.916048
L_VLDL_FC	Free Cholesterol in Large VLDL	Lipoprotein subclasses	MEGASTROKE.IS.EUR	MR Egger	68	0.091373	0.109349	0.406388	0.999754
L_VLDL_FC	Free Cholesterol in Large VLDL	Lipoprotein subclasses	MEGASTROKE.IS.EUR	Weighted median	68	0.0738012	0.0703083	0.293865	0.928584
L_VLDL_FC	Free Cholesterol in Large VLDL	Lipoprotein subclasses	MEGASTROKE.IS.EUR	Inverse variance weighted	68	0.0806563	0.046614	0.0835762	0.662754
L_VLDL_FC	Free Cholesterol in Large VLDL	Lipoprotein subclasses	MEGASTROKE.IS.EUR	Simple mode	68	0.0340194	0.153702	0.825506	0.999754
L_VLDL_FC	Free Cholesterol in Large VLDL	Lipoprotein subclasses	MEGASTROKE.IS.EUR	Weighted mode	68	0.0167097	0.118726	0.888496	0.999754
L_VLDL_FC	Free Cholesterol in Large VLDL	Lipoprotein subclasses	MEGASTROKE.LVD.EUR	MR Egger	67	0.357534	0.331282	0.284468	0.84124
L_VLDL_FC	Free Cholesterol in Large VLDL	Lipoprotein subclasses	MEGASTROKE.LVD.EUR	Weighted median	67	0.540941	0.177238	0.00227273	0.341192
L_VLDL_FC	Free Cholesterol in Large VLDL	Lipoprotein subclasses	MEGASTROKE.LVD.EUR	Inverse variance weighted	67	0.372258	0.138338	0.00712536	0.385699
L_VLDL_FC	Free Cholesterol in Large VLDL	Lipoprotein subclasses	MEGASTROKE.LVD.EUR	Simple mode	67	0.580041	0.427045	0.179004	0.752608
L_VLDL_FC	Free Cholesterol in Large VLDL	Lipoprotein subclasses	MEGASTROKE.LVD.EUR	Weighted mode	67	0.529645	0.311114	0.093384	0.684222
L_VLDL_FC	Free Cholesterol in Large VLDL	Lipoprotein subclasses	MEGASTROKE.SVD.EUR	MR Egger	67	0.490141	0.290251	0.0960736	0.867388
L_VLDL_FC	Free Cholesterol in Large VLDL	Lipoprotein subclasses	MEGASTROKE.SVD.EUR	Weighted median	67	0.101357	0.168845	0.548308	0.985228
L_VLDL_FC	Free Cholesterol in Large VLDL	Lipoprotein subclasses	MEGASTROKE.SVD.EUR	Inverse variance weighted	67	0.344153	0.121355	0.00456927	0.63143
L_VLDL_FC	Free Cholesterol in Large VLDL	Lipoprotein subclasses	MEGASTROKE.SVD.EUR	Simple mode	67	0.144054	0.407431	0.724791	0.985228
L_VLDL_FC	Free Cholesterol in Large VLDL	Lipoprotein subclasses	MEGASTROKE.SVD.EUR	Weighted mode	67	0.032404	0.401769	0.935962	0.991347
L_VLDL_FC	Free Cholesterol in Large VLDL	Lipoprotein subclasses	MEGASTROKE.CE.EUR	MR Egger	68	0.159336	0.213524	0.458185	0.998394
L_VLDL_FC	Free Cholesterol in Large VLDL	Lipoprotein subclasses	MEGASTROKE.CE.EUR	Weighted median	68	-0.186159	0.13061	0.154069	0.998394
L_VLDL_FC	Free Cholesterol in Large VLDL	Lipoprotein subclasses	MEGASTROKE.CE.EUR	Inverse variance weighted	68	-0.0278413	0.0901924	0.757559	0.998394
L_VLDL_FC	Free Cholesterol in Large VLDL	Lipoprotein subclasses	MEGASTROKE.CE.EUR	Simple mode	68	-0.301663	0.29693	0.313312	0.998394
L_VLDL_FC	Free Cholesterol in Large VLDL	Lipoprotein subclasses	MEGASTROKE.CE.EUR	Weighted mode	68	-0.314818	0.284695	0.272765	0.998394
L_VLDL_FC_pct	Free cholesterol to total lipids ratio in large VLDL	Ratios	lacstroke	MR Egger	46	-0.00654321	0.0261355	0.803477	0.997679
L_VLDL_FC_pct	Free cholesterol to total lipids ratio in large VLDL	Ratios	lacstroke	Weighted median	46	0.0140999	0.0165603	0.394531	0.997679
L_VLDL_FC_pct	Free cholesterol to total lipids ratio in large VLDL	Ratios	lacstroke	Inverse variance weighted	46	0.0170507	0.011597	0.141491	0.927138
L_VLDL_FC_pct	Free cholesterol to total lipids ratio in large VLDL	Ratios	lacstroke	Simple mode	46	0.0107135	0.0292274	0.715668	0.997679
L_VLDL_FC_pct	Free cholesterol to total lipids ratio in large VLDL	Ratios	lacstroke	Weighted mode	46	0.0209672	0.0190171	0.276088	0.954931
L_VLDL_FC_pct	Free cholesterol to total lipids ratio in large VLDL	Ratios	ukb_wmh	MR Egger	52	-0.0177956	0.0253433	0.485821	0.998252
L_VLDL_FC_pct	Free cholesterol to total lipids ratio in large VLDL	Ratios	ukb_wmh	Weighted median	52	-0.00721685	0.0169849	0.670912	0.998252
L_VLDL_FC_pct	Free cholesterol to total lipids ratio in large VLDL	Ratios	ukb_wmh	Inverse variance weighted	52	0.0053977	0.0120153	0.653261	0.998252
L_VLDL_FC_pct	Free cholesterol to total lipids ratio in large VLDL	Ratios	ukb_wmh	Simple mode	52	0.0315304	0.0263579	0.237133	0.998252
L_VLDL_FC_pct	Free cholesterol to total lipids ratio in large VLDL	Ratios	ukb_wmh	Weighted mode	52	0.00174533	0.0181305	0.923687	0.999266
L_VLDL_FC_pct	Free cholesterol to total lipids ratio in large VLDL	Ratios	ukb_fa	MR Egger	57	-0.293136	0.350218	0.406209	0.914521
L_VLDL_FC_pct	Free cholesterol to total lipids ratio in large VLDL	Ratios	ukb_fa	Weighted median	57	0.0966942	0.201134	0.630698	0.955897
L_VLDL_FC_pct	Free cholesterol to total lipids ratio in large VLDL	Ratios	ukb_fa	Inverse variance weighted	57	0.169389	0.161088	0.293015	0.903689
L_VLDL_FC_pct	Free cholesterol to total lipids ratio in large VLDL	Ratios	ukb_fa	Simple mode	57	0.504926	0.36652	0.173801	0.876785
L_VLDL_FC_pct	Free cholesterol to total lipids ratio in large VLDL	Ratios	ukb_fa	Weighted mode	57	0.193078	0.264414	0.468305	0.934184
L_VLDL_FC_pct	Free cholesterol to total lipids ratio in large VLDL	Ratios	ukb_md	MR Egger	57	0.284582	0.395651	0.475016	0.988391
L_VLDL_FC_pct	Free cholesterol to total lipids ratio in large VLDL	Ratios	ukb_md	Weighted median	57	-0.171662	0.204928	0.402216	0.988391
L_VLDL_FC_pct	Free cholesterol to total lipids ratio in large VLDL	Ratios	ukb_md	Inverse variance weighted	57	-0.152689	0.180937	0.398737	0.988391
L_VLDL_FC_pct	Free cholesterol to total lipids ratio in large VLDL	Ratios	ukb_md	Simple mode	57	-0.429258	0.376229	0.258746	0.988391
L_VLDL_FC_pct	Free cholesterol to total lipids ratio in large VLDL	Ratios	ukb_md	Weighted mode	57	-0.105448	0.254171	0.679821	0.988391
L_VLDL_FC_pct	Free cholesterol to total lipids ratio in large VLDL	Ratios	ukb_psmd	MR Egger	57	0.0842265	0.081076	0.303416	0.913206
L_VLDL_FC_pct	Free cholesterol to total lipids ratio in large VLDL	Ratios	ukb_psmd	Weighted median	57	0.00385113	0.0521366	0.941117	0.981458
L_VLDL_FC_pct	Free cholesterol to total lipids ratio in large VLDL	Ratios	ukb_psmd	Inverse variance weighted	57	-0.0182588	0.0372483	0.623998	0.913206
L_VLDL_FC_pct	Free cholesterol to total lipids ratio in large VLDL	Ratios	ukb_psmd	Simple mode	57	-0.102473	0.104526	0.331127	0.913206
L_VLDL_FC_pct	Free cholesterol to total lipids ratio in large VLDL	Ratios	ukb_psmd	Weighted mode	57	0.0244895	0.0644744	0.705506	0.922576
L_VLDL_FC_pct	Free cholesterol to total lipids ratio in large VLDL	Ratios	igap_ad	MR Egger	51	0.0682903	0.289486	0.814492	0.983235
L_VLDL_FC_pct	Free cholesterol to total lipids ratio in large VLDL	Ratios	igap_ad	Weighted median	51	0.0459592	0.108083	0.670676	0.983235
L_VLDL_FC_pct	Free cholesterol to total lipids ratio in large VLDL	Ratios	igap_ad	Inverse variance weighted	51	-0.0578114	0.130901	0.658748	0.983235
L_VLDL_FC_pct	Free cholesterol to total lipids ratio in large VLDL	Ratios	igap_ad	Simple mode	51	0.132566	0.20147	0.51356	0.940316
L_VLDL_FC_pct	Free cholesterol to total lipids ratio in large VLDL	Ratios	igap_ad	Weighted mode	51	0.0453077	0.12919	0.727282	0.983235
L_VLDL_FC_pct	Free cholesterol to total lipids ratio in large VLDL	Ratios	MEGASTROKE.AS.EUR	MR Egger	55	-0.0280534	0.12131	0.818008	0.978564
L_VLDL_FC_pct	Free cholesterol to total lipids ratio in large VLDL	Ratios	MEGASTROKE.AS.EUR	Weighted median	55	5.96102e-05	0.0658684	0.999278	0.999278
L_VLDL_FC_pct	Free cholesterol to total lipids ratio in large VLDL	Ratios	MEGASTROKE.AS.EUR	Inverse variance weighted	55	-0.00252371	0.0540102	0.962731	0.998062
L_VLDL_FC_pct	Free cholesterol to total lipids ratio in large VLDL	Ratios	MEGASTROKE.AS.EUR	Simple mode	55	0.0441295	0.135727	0.746336	0.977185
L_VLDL_FC_pct	Free cholesterol to total lipids ratio in large VLDL	Ratios	MEGASTROKE.AS.EUR	Weighted mode	55	-0.00127473	0.080278	0.98739	0.998062
L_VLDL_FC_pct	Free cholesterol to total lipids ratio in large VLDL	Ratios	MEGASTROKE.IS.EUR	MR Egger	55	0.0143597	0.124112	0.908328	0.999754
L_VLDL_FC_pct	Free cholesterol to total lipids ratio in large VLDL	Ratios	MEGASTROKE.IS.EUR	Weighted median	55	0.0230119	0.0693281	0.739944	0.999754
L_VLDL_FC_pct	Free cholesterol to total lipids ratio in large VLDL	Ratios	MEGASTROKE.IS.EUR	Inverse variance weighted	55	0.0241905	0.0555601	0.663276	0.999754
L_VLDL_FC_pct	Free cholesterol to total lipids ratio in large VLDL	Ratios	MEGASTROKE.IS.EUR	Simple mode	55	0.0584671	0.13339	0.662904	0.999754
L_VLDL_FC_pct	Free cholesterol to total lipids ratio in large VLDL	Ratios	MEGASTROKE.IS.EUR	Weighted mode	55	0.00870288	0.0818746	0.915742	0.999754
L_VLDL_FC_pct	Free cholesterol to total lipids ratio in large VLDL	Ratios	MEGASTROKE.LVD.EUR	MR Egger	55	-0.216804	0.357222	0.546498	0.905358
L_VLDL_FC_pct	Free cholesterol to total lipids ratio in large VLDL	Ratios	MEGASTROKE.LVD.EUR	Weighted median	55	-0.0981314	0.191997	0.609275	0.930496
L_VLDL_FC_pct	Free cholesterol to total lipids ratio in large VLDL	Ratios	MEGASTROKE.LVD.EUR	Inverse variance weighted	55	0.14148	0.16177	0.381805	0.871917
L_VLDL_FC_pct	Free cholesterol to total lipids ratio in large VLDL	Ratios	MEGASTROKE.LVD.EUR	Simple mode	55	-0.056183	0.403763	0.88985	0.988348
L_VLDL_FC_pct	Free cholesterol to total lipids ratio in large VLDL	Ratios	MEGASTROKE.LVD.EUR	Weighted mode	55	-0.218774	0.214743	0.312854	0.853303
L_VLDL_FC_pct	Free cholesterol to total lipids ratio in large VLDL	Ratios	MEGASTROKE.SVD.EUR	MR Egger	55	-0.168466	0.230882	0.468809	0.985228
L_VLDL_FC_pct	Free cholesterol to total lipids ratio in large VLDL	Ratios	MEGASTROKE.SVD.EUR	Weighted median	55	-0.0128996	0.16603	0.938071	0.991347
L_VLDL_FC_pct	Free cholesterol to total lipids ratio in large VLDL	Ratios	MEGASTROKE.SVD.EUR	Inverse variance weighted	55	-0.0154472	0.104563	0.882555	0.988317
L_VLDL_FC_pct	Free cholesterol to total lipids ratio in large VLDL	Ratios	MEGASTROKE.SVD.EUR	Simple mode	55	-0.298725	0.315152	0.347416	0.985228
L_VLDL_FC_pct	Free cholesterol to total lipids ratio in large VLDL	Ratios	MEGASTROKE.SVD.EUR	Weighted mode	55	0.00200022	0.210773	0.992463	0.997187
L_VLDL_FC_pct	Free cholesterol to total lipids ratio in large VLDL	Ratios	MEGASTROKE.CE.EUR	MR Egger	55	-0.0853326	0.195026	0.663494	0.998394
L_VLDL_FC_pct	Free cholesterol to total lipids ratio in large VLDL	Ratios	MEGASTROKE.CE.EUR	Weighted median	55	0.132828	0.136509	0.330536	0.998394
L_VLDL_FC_pct	Free cholesterol to total lipids ratio in large VLDL	Ratios	MEGASTROKE.CE.EUR	Inverse variance weighted	55	0.0636536	0.0881249	0.470103	0.998394
L_VLDL_FC_pct	Free cholesterol to total lipids ratio in large VLDL	Ratios	MEGASTROKE.CE.EUR	Simple mode	55	0.206441	0.256507	0.424456	0.998394
L_VLDL_FC_pct	Free cholesterol to total lipids ratio in large VLDL	Ratios	MEGASTROKE.CE.EUR	Weighted mode	55	0.151422	0.153528	0.328391	0.998394
L_VLDL_L	Total Lipids in Large VLDL	Lipoprotein subclasses	lacstroke	MR Egger	52	0.0105726	0.0359261	0.769757	0.997679
L_VLDL_L	Total Lipids in Large VLDL	Lipoprotein subclasses	lacstroke	Weighted median	52	0.0274269	0.0189016	0.14677	0.94461
L_VLDL_L	Total Lipids in Large VLDL	Lipoprotein subclasses	lacstroke	Inverse variance weighted	52	0.014395	0.0137135	0.293857	0.954931
L_VLDL_L	Total Lipids in Large VLDL	Lipoprotein subclasses	lacstroke	Simple mode	52	0.0336241	0.0400901	0.405544	0.997679
L_VLDL_L	Total Lipids in Large VLDL	Lipoprotein subclasses	lacstroke	Weighted mode	52	0.0336241	0.0336794	0.322819	0.967053
L_VLDL_L	Total Lipids in Large VLDL	Lipoprotein subclasses	ukb_wmh	MR Egger	67	-0.0215738	0.0205852	0.298509	0.998252
L_VLDL_L	Total Lipids in Large VLDL	Lipoprotein subclasses	ukb_wmh	Weighted median	67	-0.0228569	0.014018	0.102988	0.998252
L_VLDL_L	Total Lipids in Large VLDL	Lipoprotein subclasses	ukb_wmh	Inverse variance weighted	67	-0.0123065	0.012056	0.307359	0.998252
L_VLDL_L	Total Lipids in Large VLDL	Lipoprotein subclasses	ukb_wmh	Simple mode	67	-0.00951285	0.0255067	0.710377	0.998252
L_VLDL_L	Total Lipids in Large VLDL	Lipoprotein subclasses	ukb_wmh	Weighted mode	67	-0.0157519	0.0137145	0.254884	0.998252
L_VLDL_L	Total Lipids in Large VLDL	Lipoprotein subclasses	ukb_fa	MR Egger	74	0.345539	0.333341	0.303395	0.903689
L_VLDL_L	Total Lipids in Large VLDL	Lipoprotein subclasses	ukb_fa	Weighted median	74	-0.0642566	0.19584	0.74283	0.963881
L_VLDL_L	Total Lipids in Large VLDL	Lipoprotein subclasses	ukb_fa	Inverse variance weighted	74	0.138595	0.157167	0.377868	0.903689
L_VLDL_L	Total Lipids in Large VLDL	Lipoprotein subclasses	ukb_fa	Simple mode	74	-0.218604	0.419537	0.603902	0.955897
L_VLDL_L	Total Lipids in Large VLDL	Lipoprotein subclasses	ukb_fa	Weighted mode	74	-0.15363	0.298207	0.607984	0.955897
L_VLDL_L	Total Lipids in Large VLDL	Lipoprotein subclasses	ukb_md	MR Egger	74	0.101199	0.333798	0.762632	0.988391
L_VLDL_L	Total Lipids in Large VLDL	Lipoprotein subclasses	ukb_md	Weighted median	74	-0.0259279	0.197529	0.895568	0.988391
L_VLDL_L	Total Lipids in Large VLDL	Lipoprotein subclasses	ukb_md	Inverse variance weighted	74	-0.189287	0.157924	0.230686	0.988391
L_VLDL_L	Total Lipids in Large VLDL	Lipoprotein subclasses	ukb_md	Simple mode	74	-0.0736144	0.3502	0.834092	0.988391
L_VLDL_L	Total Lipids in Large VLDL	Lipoprotein subclasses	ukb_md	Weighted mode	74	0.0878623	0.268756	0.744663	0.988391
L_VLDL_L	Total Lipids in Large VLDL	Lipoprotein subclasses	ukb_psmd	MR Egger	75	0.207633	0.0893303	0.0228933	0.913206
L_VLDL_L	Total Lipids in Large VLDL	Lipoprotein subclasses	ukb_psmd	Weighted median	75	0.0294919	0.0544512	0.588079	0.913206
L_VLDL_L	Total Lipids in Large VLDL	Lipoprotein subclasses	ukb_psmd	Inverse variance weighted	75	0.0189671	0.0432948	0.66132	0.915974
L_VLDL_L	Total Lipids in Large VLDL	Lipoprotein subclasses	ukb_psmd	Simple mode	75	-0.114518	0.127807	0.373144	0.913206
L_VLDL_L	Total Lipids in Large VLDL	Lipoprotein subclasses	ukb_psmd	Weighted mode	75	-0.0343998	0.106056	0.746583	0.927649
L_VLDL_L	Total Lipids in Large VLDL	Lipoprotein subclasses	igap_ad	MR Egger	67	0.0656094	0.253513	0.796606	0.983235
L_VLDL_L	Total Lipids in Large VLDL	Lipoprotein subclasses	igap_ad	Weighted median	67	-0.112628	0.0965334	0.243323	0.800952
L_VLDL_L	Total Lipids in Large VLDL	Lipoprotein subclasses	igap_ad	Inverse variance weighted	67	0.0224959	0.120122	0.851444	0.98451
L_VLDL_L	Total Lipids in Large VLDL	Lipoprotein subclasses	igap_ad	Simple mode	67	-0.23939	0.234143	0.31032	0.847946
L_VLDL_L	Total Lipids in Large VLDL	Lipoprotein subclasses	igap_ad	Weighted mode	67	-0.28228	0.190454	0.143061	0.679812
L_VLDL_L	Total Lipids in Large VLDL	Lipoprotein subclasses	MEGASTROKE.AS.EUR	MR Egger	72	0.120578	0.0995494	0.229878	0.856593
L_VLDL_L	Total Lipids in Large VLDL	Lipoprotein subclasses	MEGASTROKE.AS.EUR	Weighted median	72	0.137275	0.0633508	0.0302427	0.659531
L_VLDL_L	Total Lipids in Large VLDL	Lipoprotein subclasses	MEGASTROKE.AS.EUR	Inverse variance weighted	72	0.120738	0.0448894	0.0071522	0.410113
L_VLDL_L	Total Lipids in Large VLDL	Lipoprotein subclasses	MEGASTROKE.AS.EUR	Simple mode	72	0.114372	0.13761	0.408684	0.915272
L_VLDL_L	Total Lipids in Large VLDL	Lipoprotein subclasses	MEGASTROKE.AS.EUR	Weighted mode	72	0.121954	0.117005	0.300806	0.864671
L_VLDL_L	Total Lipids in Large VLDL	Lipoprotein subclasses	MEGASTROKE.IS.EUR	MR Egger	72	0.126173	0.104226	0.230128	0.870115
L_VLDL_L	Total Lipids in Large VLDL	Lipoprotein subclasses	MEGASTROKE.IS.EUR	Weighted median	72	0.125071	0.0698893	0.0735244	0.626429
L_VLDL_L	Total Lipids in Large VLDL	Lipoprotein subclasses	MEGASTROKE.IS.EUR	Inverse variance weighted	72	0.118302	0.0469335	0.0117145	0.503488
L_VLDL_L	Total Lipids in Large VLDL	Lipoprotein subclasses	MEGASTROKE.IS.EUR	Simple mode	72	0.0165944	0.147044	0.910466	0.999754
L_VLDL_L	Total Lipids in Large VLDL	Lipoprotein subclasses	MEGASTROKE.IS.EUR	Weighted mode	72	0.0819414	0.117694	0.488562	0.999754
L_VLDL_L	Total Lipids in Large VLDL	Lipoprotein subclasses	MEGASTROKE.LVD.EUR	MR Egger	72	-0.0344277	0.286708	0.904764	0.988443
L_VLDL_L	Total Lipids in Large VLDL	Lipoprotein subclasses	MEGASTROKE.LVD.EUR	Weighted median	72	0.3588	0.169833	0.0346294	0.561553
L_VLDL_L	Total Lipids in Large VLDL	Lipoprotein subclasses	MEGASTROKE.LVD.EUR	Inverse variance weighted	72	0.245421	0.125834	0.0511333	0.58852
L_VLDL_L	Total Lipids in Large VLDL	Lipoprotein subclasses	MEGASTROKE.LVD.EUR	Simple mode	72	0.606915	0.43077	0.163227	0.738638
L_VLDL_L	Total Lipids in Large VLDL	Lipoprotein subclasses	MEGASTROKE.LVD.EUR	Weighted mode	72	0.507471	0.354732	0.156938	0.738638
L_VLDL_L	Total Lipids in Large VLDL	Lipoprotein subclasses	MEGASTROKE.SVD.EUR	MR Egger	72	0.357618	0.254223	0.163938	0.876092
L_VLDL_L	Total Lipids in Large VLDL	Lipoprotein subclasses	MEGASTROKE.SVD.EUR	Weighted median	72	0.021101	0.157496	0.89342	0.988317
L_VLDL_L	Total Lipids in Large VLDL	Lipoprotein subclasses	MEGASTROKE.SVD.EUR	Inverse variance weighted	72	0.201246	0.115689	0.0819393	0.850704
L_VLDL_L	Total Lipids in Large VLDL	Lipoprotein subclasses	MEGASTROKE.SVD.EUR	Simple mode	72	0.00423638	0.407008	0.991724	0.997187
L_VLDL_L	Total Lipids in Large VLDL	Lipoprotein subclasses	MEGASTROKE.SVD.EUR	Weighted mode	72	0.0440519	0.317953	0.890199	0.988317
L_VLDL_L	Total Lipids in Large VLDL	Lipoprotein subclasses	MEGASTROKE.CE.EUR	MR Egger	72	0.18122	0.221241	0.415507	0.998394
L_VLDL_L	Total Lipids in Large VLDL	Lipoprotein subclasses	MEGASTROKE.CE.EUR	Weighted median	72	0.0182352	0.135822	0.893198	0.998394
L_VLDL_L	Total Lipids in Large VLDL	Lipoprotein subclasses	MEGASTROKE.CE.EUR	Inverse variance weighted	72	0.048346	0.0966633	0.616971	0.998394
L_VLDL_L	Total Lipids in Large VLDL	Lipoprotein subclasses	MEGASTROKE.CE.EUR	Simple mode	72	-0.275019	0.335409	0.414989	0.998394
L_VLDL_L	Total Lipids in Large VLDL	Lipoprotein subclasses	MEGASTROKE.CE.EUR	Weighted mode	72	-0.0945866	0.28439	0.74042	0.998394
L_VLDL_P	Concentration of Large VLDL Particles	Lipoprotein subclasses	lacstroke	MR Egger	48	0.0944937	0.0320305	0.00498193	0.506805
L_VLDL_P	Concentration of Large VLDL Particles	Lipoprotein subclasses	lacstroke	Weighted median	48	0.0333737	0.0189423	0.0780938	0.906907
L_VLDL_P	Concentration of Large VLDL Particles	Lipoprotein subclasses	lacstroke	Inverse variance weighted	48	0.0365903	0.0131967	0.00555951	0.506805
L_VLDL_P	Concentration of Large VLDL Particles	Lipoprotein subclasses	lacstroke	Simple mode	48	-0.00154235	0.0431011	0.971606	0.998533
L_VLDL_P	Concentration of Large VLDL Particles	Lipoprotein subclasses	lacstroke	Weighted mode	48	0.00737332	0.0367459	0.841833	0.997679
L_VLDL_P	Concentration of Large VLDL Particles	Lipoprotein subclasses	ukb_wmh	MR Egger	65	-0.000520735	0.0164806	0.974893	0.999266
L_VLDL_P	Concentration of Large VLDL Particles	Lipoprotein subclasses	ukb_wmh	Weighted median	65	-0.0134361	0.0135815	0.322517	0.998252
L_VLDL_P	Concentration of Large VLDL Particles	Lipoprotein subclasses	ukb_wmh	Inverse variance weighted	65	-0.00553242	0.0106143	0.602211	0.998252
L_VLDL_P	Concentration of Large VLDL Particles	Lipoprotein subclasses	ukb_wmh	Simple mode	65	0.00447904	0.0223257	0.84163	0.998252
L_VLDL_P	Concentration of Large VLDL Particles	Lipoprotein subclasses	ukb_wmh	Weighted mode	65	-0.00180831	0.0110979	0.871078	0.998252
L_VLDL_P	Concentration of Large VLDL Particles	Lipoprotein subclasses	ukb_fa	MR Egger	79	0.174268	0.361569	0.631189	0.955897
L_VLDL_P	Concentration of Large VLDL Particles	Lipoprotein subclasses	ukb_fa	Weighted median	79	-0.0495298	0.200956	0.805317	0.972473
L_VLDL_P	Concentration of Large VLDL Particles	Lipoprotein subclasses	ukb_fa	Inverse variance weighted	79	0.347498	0.17535	0.0475081	0.738221
L_VLDL_P	Concentration of Large VLDL Particles	Lipoprotein subclasses	ukb_fa	Simple mode	79	-0.197805	0.516315	0.702681	0.963881
L_VLDL_P	Concentration of Large VLDL Particles	Lipoprotein subclasses	ukb_fa	Weighted mode	79	-0.155087	0.384634	0.687899	0.963881
L_VLDL_P	Concentration of Large VLDL Particles	Lipoprotein subclasses	ukb_md	MR Egger	79	-0.16852	0.371433	0.651318	0.988391
L_VLDL_P	Concentration of Large VLDL Particles	Lipoprotein subclasses	ukb_md	Weighted median	79	-0.313054	0.200981	0.119322	0.988391
L_VLDL_P	Concentration of Large VLDL Particles	Lipoprotein subclasses	ukb_md	Inverse variance weighted	79	-0.400004	0.180432	0.0266287	0.981928
L_VLDL_P	Concentration of Large VLDL Particles	Lipoprotein subclasses	ukb_md	Simple mode	79	-0.201759	0.466617	0.666654	0.988391
L_VLDL_P	Concentration of Large VLDL Particles	Lipoprotein subclasses	ukb_md	Weighted mode	79	-0.247567	0.380628	0.517335	0.988391
L_VLDL_P	Concentration of Large VLDL Particles	Lipoprotein subclasses	ukb_psmd	MR Egger	78	0.160191	0.0935903	0.0910453	0.913206
L_VLDL_P	Concentration of Large VLDL Particles	Lipoprotein subclasses	ukb_psmd	Weighted median	78	0.0541759	0.055845	0.331991	0.913206
L_VLDL_P	Concentration of Large VLDL Particles	Lipoprotein subclasses	ukb_psmd	Inverse variance weighted	78	0.00709559	0.0435091	0.870453	0.964158
L_VLDL_P	Concentration of Large VLDL Particles	Lipoprotein subclasses	ukb_psmd	Simple mode	78	0.150518	0.142807	0.295179	0.913206
L_VLDL_P	Concentration of Large VLDL Particles	Lipoprotein subclasses	ukb_psmd	Weighted mode	78	0.101847	0.119377	0.396222	0.913206
L_VLDL_P	Concentration of Large VLDL Particles	Lipoprotein subclasses	igap_ad	MR Egger	61	0.462907	0.495233	0.35374	0.858022
L_VLDL_P	Concentration of Large VLDL Particles	Lipoprotein subclasses	igap_ad	Weighted median	61	0.00254799	0.100044	0.979681	0.993544
L_VLDL_P	Concentration of Large VLDL Particles	Lipoprotein subclasses	igap_ad	Inverse variance weighted	61	0.210744	0.240551	0.380982	0.872078
L_VLDL_P	Concentration of Large VLDL Particles	Lipoprotein subclasses	igap_ad	Simple mode	61	0.012221	0.218915	0.955666	0.991134
L_VLDL_P	Concentration of Large VLDL Particles	Lipoprotein subclasses	igap_ad	Weighted mode	61	0.0429015	0.173924	0.806007	0.983235
L_VLDL_P	Concentration of Large VLDL Particles	Lipoprotein subclasses	MEGASTROKE.AS.EUR	MR Egger	74	0.12372	0.0997837	0.219044	0.85298
L_VLDL_P	Concentration of Large VLDL Particles	Lipoprotein subclasses	MEGASTROKE.AS.EUR	Weighted median	74	0.100761	0.06383	0.114431	0.762357
L_VLDL_P	Concentration of Large VLDL Particles	Lipoprotein subclasses	MEGASTROKE.AS.EUR	Inverse variance weighted	74	0.134839	0.0463046	0.00359123	0.365857
L_VLDL_P	Concentration of Large VLDL Particles	Lipoprotein subclasses	MEGASTROKE.AS.EUR	Simple mode	74	-0.0397613	0.148617	0.789806	0.977844
L_VLDL_P	Concentration of Large VLDL Particles	Lipoprotein subclasses	MEGASTROKE.AS.EUR	Weighted mode	74	0.0253881	0.123918	0.838237	0.97957
L_VLDL_P	Concentration of Large VLDL Particles	Lipoprotein subclasses	MEGASTROKE.IS.EUR	MR Egger	74	0.127645	0.10613	0.233024	0.870115
L_VLDL_P	Concentration of Large VLDL Particles	Lipoprotein subclasses	MEGASTROKE.IS.EUR	Weighted median	74	0.0879805	0.0709872	0.215203	0.850456
L_VLDL_P	Concentration of Large VLDL Particles	Lipoprotein subclasses	MEGASTROKE.IS.EUR	Inverse variance weighted	74	0.144899	0.0494744	0.00340309	0.302632
L_VLDL_P	Concentration of Large VLDL Particles	Lipoprotein subclasses	MEGASTROKE.IS.EUR	Simple mode	74	-0.00763269	0.164164	0.963043	0.999754
L_VLDL_P	Concentration of Large VLDL Particles	Lipoprotein subclasses	MEGASTROKE.IS.EUR	Weighted mode	74	0.0191699	0.138426	0.890239	0.999754
L_VLDL_P	Concentration of Large VLDL Particles	Lipoprotein subclasses	MEGASTROKE.LVD.EUR	MR Egger	74	0.23757	0.305222	0.438912	0.877832
L_VLDL_P	Concentration of Large VLDL Particles	Lipoprotein subclasses	MEGASTROKE.LVD.EUR	Weighted median	74	0.339502	0.188692	0.0719812	0.66154
L_VLDL_P	Concentration of Large VLDL Particles	Lipoprotein subclasses	MEGASTROKE.LVD.EUR	Inverse variance weighted	74	0.394366	0.140275	0.00493289	0.341192
L_VLDL_P	Concentration of Large VLDL Particles	Lipoprotein subclasses	MEGASTROKE.LVD.EUR	Simple mode	74	1.10131	0.527006	0.0401241	0.561553
L_VLDL_P	Concentration of Large VLDL Particles	Lipoprotein subclasses	MEGASTROKE.LVD.EUR	Weighted mode	74	0.0316003	0.48723	0.948465	0.993052
L_VLDL_P	Concentration of Large VLDL Particles	Lipoprotein subclasses	MEGASTROKE.SVD.EUR	MR Egger	74	0.628635	0.277827	0.0266728	0.70048
L_VLDL_P	Concentration of Large VLDL Particles	Lipoprotein subclasses	MEGASTROKE.SVD.EUR	Weighted median	74	0.34944	0.172346	0.0426063	0.735237
L_VLDL_P	Concentration of Large VLDL Particles	Lipoprotein subclasses	MEGASTROKE.SVD.EUR	Inverse variance weighted	74	0.437547	0.1301	0.000770542	0.271515
L_VLDL_P	Concentration of Large VLDL Particles	Lipoprotein subclasses	MEGASTROKE.SVD.EUR	Simple mode	74	0.158707	0.429155	0.712593	0.985228
L_VLDL_P	Concentration of Large VLDL Particles	Lipoprotein subclasses	MEGASTROKE.SVD.EUR	Weighted mode	74	0.178649	0.402765	0.658676	0.985228
L_VLDL_P	Concentration of Large VLDL Particles	Lipoprotein subclasses	MEGASTROKE.CE.EUR	MR Egger	74	0.19017	0.20659	0.360375	0.998394
L_VLDL_P	Concentration of Large VLDL Particles	Lipoprotein subclasses	MEGASTROKE.CE.EUR	Weighted median	74	0.0652598	0.138159	0.636675	0.998394
L_VLDL_P	Concentration of Large VLDL Particles	Lipoprotein subclasses	MEGASTROKE.CE.EUR	Inverse variance weighted	74	0.0779129	0.0945143	0.40974	0.998394
L_VLDL_P	Concentration of Large VLDL Particles	Lipoprotein subclasses	MEGASTROKE.CE.EUR	Simple mode	74	0.0446716	0.300076	0.882068	0.998394
L_VLDL_P	Concentration of Large VLDL Particles	Lipoprotein subclasses	MEGASTROKE.CE.EUR	Weighted mode	74	0.0862693	0.25355	0.734649	0.998394
L_VLDL_PL	Phospholipids in Large VLDL	Lipoprotein subclasses	lacstroke	MR Egger	50	0.0618824	0.0452768	0.178069	0.954931
L_VLDL_PL	Phospholipids in Large VLDL	Lipoprotein subclasses	lacstroke	Weighted median	50	0.0387403	0.018375	0.0350037	0.680932
L_VLDL_PL	Phospholipids in Large VLDL	Lipoprotein subclasses	lacstroke	Inverse variance weighted	50	0.0231447	0.0161707	0.152351	0.94461
L_VLDL_PL	Phospholipids in Large VLDL	Lipoprotein subclasses	lacstroke	Simple mode	50	0.0292076	0.0365539	0.42813	0.997679
L_VLDL_PL	Phospholipids in Large VLDL	Lipoprotein subclasses	lacstroke	Weighted mode	50	0.0262064	0.034159	0.446651	0.997679
L_VLDL_PL	Phospholipids in Large VLDL	Lipoprotein subclasses	ukb_wmh	MR Egger	72	-0.00262493	0.0210206	0.900981	0.999266
L_VLDL_PL	Phospholipids in Large VLDL	Lipoprotein subclasses	ukb_wmh	Weighted median	72	-0.00847449	0.0144578	0.557772	0.998252
L_VLDL_PL	Phospholipids in Large VLDL	Lipoprotein subclasses	ukb_wmh	Inverse variance weighted	72	-0.0122685	0.0119618	0.305062	0.998252
L_VLDL_PL	Phospholipids in Large VLDL	Lipoprotein subclasses	ukb_wmh	Simple mode	72	0.0144239	0.0257826	0.577619	0.998252
L_VLDL_PL	Phospholipids in Large VLDL	Lipoprotein subclasses	ukb_wmh	Weighted mode	72	-0.00642861	0.0144233	0.657162	0.998252
L_VLDL_PL	Phospholipids in Large VLDL	Lipoprotein subclasses	ukb_fa	MR Egger	80	0.313053	0.38223	0.415273	0.921705
L_VLDL_PL	Phospholipids in Large VLDL	Lipoprotein subclasses	ukb_fa	Weighted median	80	-0.162547	0.205799	0.429624	0.934184
L_VLDL_PL	Phospholipids in Large VLDL	Lipoprotein subclasses	ukb_fa	Inverse variance weighted	80	0.0872621	0.167625	0.60266	0.955897
L_VLDL_PL	Phospholipids in Large VLDL	Lipoprotein subclasses	ukb_fa	Simple mode	80	-0.665601	0.455375	0.147802	0.876785
L_VLDL_PL	Phospholipids in Large VLDL	Lipoprotein subclasses	ukb_fa	Weighted mode	80	-0.412886	0.351744	0.243992	0.889677
L_VLDL_PL	Phospholipids in Large VLDL	Lipoprotein subclasses	ukb_md	MR Egger	80	-0.0562714	0.407285	0.890468	0.988391
L_VLDL_PL	Phospholipids in Large VLDL	Lipoprotein subclasses	ukb_md	Weighted median	80	0.23321	0.21268	0.272848	0.988391
L_VLDL_PL	Phospholipids in Large VLDL	Lipoprotein subclasses	ukb_md	Inverse variance weighted	80	-0.104452	0.178212	0.5578	0.988391
L_VLDL_PL	Phospholipids in Large VLDL	Lipoprotein subclasses	ukb_md	Simple mode	80	0.268952	0.459423	0.559939	0.988391
L_VLDL_PL	Phospholipids in Large VLDL	Lipoprotein subclasses	ukb_md	Weighted mode	80	0.312724	0.308439	0.313728	0.988391
L_VLDL_PL	Phospholipids in Large VLDL	Lipoprotein subclasses	ukb_psmd	MR Egger	80	0.129331	0.100434	0.20165	0.913206
L_VLDL_PL	Phospholipids in Large VLDL	Lipoprotein subclasses	ukb_psmd	Weighted median	80	0.0394278	0.0591071	0.504736	0.913206
L_VLDL_PL	Phospholipids in Large VLDL	Lipoprotein subclasses	ukb_psmd	Inverse variance weighted	80	0.00791461	0.0443142	0.85825	0.960096
L_VLDL_PL	Phospholipids in Large VLDL	Lipoprotein subclasses	ukb_psmd	Simple mode	80	0.231155	0.1377	0.0971663	0.913206
L_VLDL_PL	Phospholipids in Large VLDL	Lipoprotein subclasses	ukb_psmd	Weighted mode	80	0.0565696	0.103524	0.586303	0.913206
L_VLDL_PL	Phospholipids in Large VLDL	Lipoprotein subclasses	igap_ad	MR Egger	67	0.562394	0.493191	0.258338	0.810154
L_VLDL_PL	Phospholipids in Large VLDL	Lipoprotein subclasses	igap_ad	Weighted median	67	-0.0552153	0.100544	0.582893	0.967017
L_VLDL_PL	Phospholipids in Large VLDL	Lipoprotein subclasses	igap_ad	Inverse variance weighted	67	0.200158	0.209191	0.338659	0.858022
L_VLDL_PL	Phospholipids in Large VLDL	Lipoprotein subclasses	igap_ad	Simple mode	67	-0.263994	0.232966	0.261235	0.813661
L_VLDL_PL	Phospholipids in Large VLDL	Lipoprotein subclasses	igap_ad	Weighted mode	67	-0.32285	0.21405	0.136252	0.670121
L_VLDL_PL	Phospholipids in Large VLDL	Lipoprotein subclasses	MEGASTROKE.AS.EUR	MR Egger	72	-0.0542524	0.129058	0.675502	0.958951
L_VLDL_PL	Phospholipids in Large VLDL	Lipoprotein subclasses	MEGASTROKE.AS.EUR	Weighted median	72	0.0564396	0.0718863	0.432381	0.916048
L_VLDL_PL	Phospholipids in Large VLDL	Lipoprotein subclasses	MEGASTROKE.AS.EUR	Inverse variance weighted	72	0.0876881	0.0524818	0.0947552	0.732734
L_VLDL_PL	Phospholipids in Large VLDL	Lipoprotein subclasses	MEGASTROKE.AS.EUR	Simple mode	72	-0.120921	0.194736	0.536624	0.916124
L_VLDL_PL	Phospholipids in Large VLDL	Lipoprotein subclasses	MEGASTROKE.AS.EUR	Weighted mode	72	0.00762144	0.174624	0.96531	0.998062
L_VLDL_PL	Phospholipids in Large VLDL	Lipoprotein subclasses	MEGASTROKE.IS.EUR	MR Egger	72	-0.148822	0.130691	0.258697	0.903285
L_VLDL_PL	Phospholipids in Large VLDL	Lipoprotein subclasses	MEGASTROKE.IS.EUR	Weighted median	72	0.0343389	0.0732672	0.639298	0.999754
L_VLDL_PL	Phospholipids in Large VLDL	Lipoprotein subclasses	MEGASTROKE.IS.EUR	Inverse variance weighted	72	0.077687	0.0538272	0.148945	0.77931
L_VLDL_PL	Phospholipids in Large VLDL	Lipoprotein subclasses	MEGASTROKE.IS.EUR	Simple mode	72	0.00715531	0.188812	0.969877	0.999754
L_VLDL_PL	Phospholipids in Large VLDL	Lipoprotein subclasses	MEGASTROKE.IS.EUR	Weighted mode	72	0.0616876	0.197564	0.755773	0.999754
L_VLDL_PL	Phospholipids in Large VLDL	Lipoprotein subclasses	MEGASTROKE.LVD.EUR	MR Egger	72	-0.35806	0.36549	0.330622	0.853303
L_VLDL_PL	Phospholipids in Large VLDL	Lipoprotein subclasses	MEGASTROKE.LVD.EUR	Weighted median	72	0.263507	0.196476	0.179867	0.752608
L_VLDL_PL	Phospholipids in Large VLDL	Lipoprotein subclasses	MEGASTROKE.LVD.EUR	Inverse variance weighted	72	0.217573	0.146172	0.136628	0.736371
L_VLDL_PL	Phospholipids in Large VLDL	Lipoprotein subclasses	MEGASTROKE.LVD.EUR	Simple mode	72	0.422511	0.502598	0.403364	0.877832
L_VLDL_PL	Phospholipids in Large VLDL	Lipoprotein subclasses	MEGASTROKE.LVD.EUR	Weighted mode	72	0.385713	0.484353	0.428485	0.877832
L_VLDL_PL	Phospholipids in Large VLDL	Lipoprotein subclasses	MEGASTROKE.SVD.EUR	MR Egger	72	0.0828499	0.330308	0.802683	0.985228
L_VLDL_PL	Phospholipids in Large VLDL	Lipoprotein subclasses	MEGASTROKE.SVD.EUR	Weighted median	72	0.193097	0.167941	0.250231	0.984242
L_VLDL_PL	Phospholipids in Large VLDL	Lipoprotein subclasses	MEGASTROKE.SVD.EUR	Inverse variance weighted	72	0.152114	0.131493	0.247345	0.984242
L_VLDL_PL	Phospholipids in Large VLDL	Lipoprotein subclasses	MEGASTROKE.SVD.EUR	Simple mode	72	0.298951	0.392104	0.448329	0.985228
L_VLDL_PL	Phospholipids in Large VLDL	Lipoprotein subclasses	MEGASTROKE.SVD.EUR	Weighted mode	72	0.261541	0.335826	0.438686	0.985228
L_VLDL_PL	Phospholipids in Large VLDL	Lipoprotein subclasses	MEGASTROKE.CE.EUR	MR Egger	72	-0.372282	0.247257	0.136657	0.998394
L_VLDL_PL	Phospholipids in Large VLDL	Lipoprotein subclasses	MEGASTROKE.CE.EUR	Weighted median	72	0.0529468	0.145177	0.715332	0.998394
L_VLDL_PL	Phospholipids in Large VLDL	Lipoprotein subclasses	MEGASTROKE.CE.EUR	Inverse variance weighted	72	0.0212664	0.0987333	0.829461	0.998394
L_VLDL_PL	Phospholipids in Large VLDL	Lipoprotein subclasses	MEGASTROKE.CE.EUR	Simple mode	72	0.181816	0.348039	0.603017	0.998394
L_VLDL_PL	Phospholipids in Large VLDL	Lipoprotein subclasses	MEGASTROKE.CE.EUR	Weighted mode	72	0.209476	0.321119	0.516295	0.998394
L_VLDL_PL_pct	Phospholipids to total lipids ratio in large VLDL	Ratios	lacstroke	MR Egger	51	0.0337506	0.0333813	0.316953	0.961177
L_VLDL_PL_pct	Phospholipids to total lipids ratio in large VLDL	Ratios	lacstroke	Weighted median	51	-0.00234946	0.0183371	0.898049	0.997679
L_VLDL_PL_pct	Phospholipids to total lipids ratio in large VLDL	Ratios	lacstroke	Inverse variance weighted	51	0.014605	0.013737	0.287694	0.954931
L_VLDL_PL_pct	Phospholipids to total lipids ratio in large VLDL	Ratios	lacstroke	Simple mode	51	-0.0200989	0.0384797	0.603752	0.997679
L_VLDL_PL_pct	Phospholipids to total lipids ratio in large VLDL	Ratios	lacstroke	Weighted mode	51	0.000780131	0.0313084	0.98022	0.998533
L_VLDL_PL_pct	Phospholipids to total lipids ratio in large VLDL	Ratios	ukb_wmh	MR Egger	65	0.0356461	0.0266358	0.185616	0.998252
L_VLDL_PL_pct	Phospholipids to total lipids ratio in large VLDL	Ratios	ukb_wmh	Weighted median	65	0.0161853	0.0178477	0.364481	0.998252
L_VLDL_PL_pct	Phospholipids to total lipids ratio in large VLDL	Ratios	ukb_wmh	Inverse variance weighted	65	0.0281985	0.0122074	0.0208912	0.998252
L_VLDL_PL_pct	Phospholipids to total lipids ratio in large VLDL	Ratios	ukb_wmh	Simple mode	65	0.0252218	0.0332514	0.450926	0.998252
L_VLDL_PL_pct	Phospholipids to total lipids ratio in large VLDL	Ratios	ukb_wmh	Weighted mode	65	0.016846	0.0240709	0.486558	0.998252
L_VLDL_PL_pct	Phospholipids to total lipids ratio in large VLDL	Ratios	ukb_fa	MR Egger	86	0.0312104	0.273085	0.909282	0.985253
L_VLDL_PL_pct	Phospholipids to total lipids ratio in large VLDL	Ratios	ukb_fa	Weighted median	86	0.268894	0.175942	0.126436	0.876785
L_VLDL_PL_pct	Phospholipids to total lipids ratio in large VLDL	Ratios	ukb_fa	Inverse variance weighted	86	0.249198	0.136078	0.0670585	0.8082
L_VLDL_PL_pct	Phospholipids to total lipids ratio in large VLDL	Ratios	ukb_fa	Simple mode	86	0.194763	0.375018	0.604871	0.955897
L_VLDL_PL_pct	Phospholipids to total lipids ratio in large VLDL	Ratios	ukb_fa	Weighted mode	86	0.152238	0.209266	0.468926	0.934184
L_VLDL_PL_pct	Phospholipids to total lipids ratio in large VLDL	Ratios	ukb_md	MR Egger	86	0.110879	0.290927	0.704075	0.988391
L_VLDL_PL_pct	Phospholipids to total lipids ratio in large VLDL	Ratios	ukb_md	Weighted median	86	-0.151372	0.203148	0.456193	0.988391
L_VLDL_PL_pct	Phospholipids to total lipids ratio in large VLDL	Ratios	ukb_md	Inverse variance weighted	86	-0.196665	0.145505	0.176503	0.988391
L_VLDL_PL_pct	Phospholipids to total lipids ratio in large VLDL	Ratios	ukb_md	Simple mode	86	0.0911541	0.412894	0.825802	0.988391
L_VLDL_PL_pct	Phospholipids to total lipids ratio in large VLDL	Ratios	ukb_md	Weighted mode	86	-0.0292672	0.208394	0.888644	0.988391
L_VLDL_PL_pct	Phospholipids to total lipids ratio in large VLDL	Ratios	ukb_psmd	MR Egger	86	0.0316889	0.0839116	0.706646	0.922576
L_VLDL_PL_pct	Phospholipids to total lipids ratio in large VLDL	Ratios	ukb_psmd	Weighted median	86	-0.0726526	0.0485796	0.134774	0.913206
L_VLDL_PL_pct	Phospholipids to total lipids ratio in large VLDL	Ratios	ukb_psmd	Inverse variance weighted	86	-0.0560228	0.0419826	0.182063	0.913206
L_VLDL_PL_pct	Phospholipids to total lipids ratio in large VLDL	Ratios	ukb_psmd	Simple mode	86	0.121268	0.105504	0.253607	0.913206
L_VLDL_PL_pct	Phospholipids to total lipids ratio in large VLDL	Ratios	ukb_psmd	Weighted mode	86	-0.0561363	0.0661127	0.398211	0.913206
L_VLDL_PL_pct	Phospholipids to total lipids ratio in large VLDL	Ratios	igap_ad	MR Egger	62	-0.532534	0.294944	0.0760069	0.514286
L_VLDL_PL_pct	Phospholipids to total lipids ratio in large VLDL	Ratios	igap_ad	Weighted median	62	-0.00497713	0.102263	0.961182	0.991134
L_VLDL_PL_pct	Phospholipids to total lipids ratio in large VLDL	Ratios	igap_ad	Inverse variance weighted	62	-0.163853	0.121671	0.178079	0.747652
L_VLDL_PL_pct	Phospholipids to total lipids ratio in large VLDL	Ratios	igap_ad	Simple mode	62	0.103032	0.227214	0.651827	0.98315
L_VLDL_PL_pct	Phospholipids to total lipids ratio in large VLDL	Ratios	igap_ad	Weighted mode	62	-0.0102487	0.164722	0.950592	0.991134
L_VLDL_PL_pct	Phospholipids to total lipids ratio in large VLDL	Ratios	MEGASTROKE.AS.EUR	MR Egger	79	-0.114826	0.0802245	0.156387	0.807894
L_VLDL_PL_pct	Phospholipids to total lipids ratio in large VLDL	Ratios	MEGASTROKE.AS.EUR	Weighted median	79	0.0172681	0.0588665	0.769259	0.977185
L_VLDL_PL_pct	Phospholipids to total lipids ratio in large VLDL	Ratios	MEGASTROKE.AS.EUR	Inverse variance weighted	79	0.0134944	0.0409388	0.741685	0.977185
L_VLDL_PL_pct	Phospholipids to total lipids ratio in large VLDL	Ratios	MEGASTROKE.AS.EUR	Simple mode	79	0.0167938	0.143503	0.907139	0.998062
L_VLDL_PL_pct	Phospholipids to total lipids ratio in large VLDL	Ratios	MEGASTROKE.AS.EUR	Weighted mode	79	0.0100942	0.0614117	0.869865	0.989505
L_VLDL_PL_pct	Phospholipids to total lipids ratio in large VLDL	Ratios	MEGASTROKE.IS.EUR	MR Egger	79	-0.140872	0.0874886	0.111451	0.716561
L_VLDL_PL_pct	Phospholipids to total lipids ratio in large VLDL	Ratios	MEGASTROKE.IS.EUR	Weighted median	79	-0.00134715	0.0668342	0.983918	0.999754
L_VLDL_PL_pct	Phospholipids to total lipids ratio in large VLDL	Ratios	MEGASTROKE.IS.EUR	Inverse variance weighted	79	0.0194363	0.04472	0.663836	0.999754
L_VLDL_PL_pct	Phospholipids to total lipids ratio in large VLDL	Ratios	MEGASTROKE.IS.EUR	Simple mode	79	-0.12356	0.148025	0.406423	0.999754
L_VLDL_PL_pct	Phospholipids to total lipids ratio in large VLDL	Ratios	MEGASTROKE.IS.EUR	Weighted mode	79	-0.00809644	0.0736251	0.912717	0.999754
L_VLDL_PL_pct	Phospholipids to total lipids ratio in large VLDL	Ratios	MEGASTROKE.LVD.EUR	MR Egger	79	-0.0785549	0.23842	0.742686	0.959279
L_VLDL_PL_pct	Phospholipids to total lipids ratio in large VLDL	Ratios	MEGASTROKE.LVD.EUR	Weighted median	79	0.0488823	0.17714	0.782584	0.969143
L_VLDL_PL_pct	Phospholipids to total lipids ratio in large VLDL	Ratios	MEGASTROKE.LVD.EUR	Inverse variance weighted	79	0.138688	0.119548	0.246009	0.806936
L_VLDL_PL_pct	Phospholipids to total lipids ratio in large VLDL	Ratios	MEGASTROKE.LVD.EUR	Simple mode	79	0.584636	0.434036	0.181889	0.754838
L_VLDL_PL_pct	Phospholipids to total lipids ratio in large VLDL	Ratios	MEGASTROKE.LVD.EUR	Weighted mode	79	-0.00616505	0.189328	0.974106	0.993626
L_VLDL_PL_pct	Phospholipids to total lipids ratio in large VLDL	Ratios	MEGASTROKE.SVD.EUR	MR Egger	79	0.121343	0.181103	0.504849	0.985228
L_VLDL_PL_pct	Phospholipids to total lipids ratio in large VLDL	Ratios	MEGASTROKE.SVD.EUR	Weighted median	79	0.150641	0.132981	0.257299	0.984242
L_VLDL_PL_pct	Phospholipids to total lipids ratio in large VLDL	Ratios	MEGASTROKE.SVD.EUR	Inverse variance weighted	79	0.0651438	0.0902111	0.470217	0.985228
L_VLDL_PL_pct	Phospholipids to total lipids ratio in large VLDL	Ratios	MEGASTROKE.SVD.EUR	Simple mode	79	-0.0646372	0.260306	0.804545	0.985228
L_VLDL_PL_pct	Phospholipids to total lipids ratio in large VLDL	Ratios	MEGASTROKE.SVD.EUR	Weighted mode	79	0.107083	0.134098	0.42698	0.985228
L_VLDL_PL_pct	Phospholipids to total lipids ratio in large VLDL	Ratios	MEGASTROKE.CE.EUR	MR Egger	79	0.0325633	0.146274	0.824422	0.998394
L_VLDL_PL_pct	Phospholipids to total lipids ratio in large VLDL	Ratios	MEGASTROKE.CE.EUR	Weighted median	79	0.185343	0.128598	0.149511	0.998394
L_VLDL_PL_pct	Phospholipids to total lipids ratio in large VLDL	Ratios	MEGASTROKE.CE.EUR	Inverse variance weighted	79	0.0891998	0.0724771	0.218424	0.998394
L_VLDL_PL_pct	Phospholipids to total lipids ratio in large VLDL	Ratios	MEGASTROKE.CE.EUR	Simple mode	79	-0.0827261	0.272819	0.762524	0.998394
L_VLDL_PL_pct	Phospholipids to total lipids ratio in large VLDL	Ratios	MEGASTROKE.CE.EUR	Weighted mode	79	0.174996	0.141036	0.218401	0.998394
L_VLDL_TG	Triglycerides in Large VLDL	Lipoprotein subclasses	lacstroke	MR Egger	55	0.000622567	0.0304009	0.983738	0.998533
L_VLDL_TG	Triglycerides in Large VLDL	Lipoprotein subclasses	lacstroke	Weighted median	55	0.0142714	0.01859	0.44267	0.997679
L_VLDL_TG	Triglycerides in Large VLDL	Lipoprotein subclasses	lacstroke	Inverse variance weighted	55	0.0265542	0.0121763	0.0291977	0.63774
L_VLDL_TG	Triglycerides in Large VLDL	Lipoprotein subclasses	lacstroke	Simple mode	55	0.00651127	0.0441791	0.883378	0.997679
L_VLDL_TG	Triglycerides in Large VLDL	Lipoprotein subclasses	lacstroke	Weighted mode	55	-0.00211325	0.0368426	0.954471	0.998533
L_VLDL_TG	Triglycerides in Large VLDL	Lipoprotein subclasses	ukb_wmh	MR Egger	71	-0.016325	0.0252529	0.520127	0.998252
L_VLDL_TG	Triglycerides in Large VLDL	Lipoprotein subclasses	ukb_wmh	Weighted median	71	-0.00447432	0.0153459	0.770619	0.998252
L_VLDL_TG	Triglycerides in Large VLDL	Lipoprotein subclasses	ukb_wmh	Inverse variance weighted	71	-0.00609741	0.0138256	0.659195	0.998252
L_VLDL_TG	Triglycerides in Large VLDL	Lipoprotein subclasses	ukb_wmh	Simple mode	71	0.00371788	0.0282293	0.895597	0.999266
L_VLDL_TG	Triglycerides in Large VLDL	Lipoprotein subclasses	ukb_wmh	Weighted mode	71	-0.00303798	0.0159458	0.849453	0.998252
L_VLDL_TG	Triglycerides in Large VLDL	Lipoprotein subclasses	ukb_fa	MR Egger	79	0.452504	0.374865	0.231085	0.889677
L_VLDL_TG	Triglycerides in Large VLDL	Lipoprotein subclasses	ukb_fa	Weighted median	79	0.162216	0.188745	0.390096	0.903689
L_VLDL_TG	Triglycerides in Large VLDL	Lipoprotein subclasses	ukb_fa	Inverse variance weighted	79	0.131521	0.174612	0.451318	0.934184
L_VLDL_TG	Triglycerides in Large VLDL	Lipoprotein subclasses	ukb_fa	Simple mode	79	0.242306	0.436104	0.580065	0.955897
L_VLDL_TG	Triglycerides in Large VLDL	Lipoprotein subclasses	ukb_fa	Weighted mode	79	0.267507	0.325838	0.414159	0.921705
L_VLDL_TG	Triglycerides in Large VLDL	Lipoprotein subclasses	ukb_md	MR Egger	79	-0.324126	0.405585	0.426658	0.988391
L_VLDL_TG	Triglycerides in Large VLDL	Lipoprotein subclasses	ukb_md	Weighted median	79	-0.0728977	0.194583	0.707931	0.988391
L_VLDL_TG	Triglycerides in Large VLDL	Lipoprotein subclasses	ukb_md	Inverse variance weighted	79	0.027636	0.189027	0.883763	0.988391
L_VLDL_TG	Triglycerides in Large VLDL	Lipoprotein subclasses	ukb_md	Simple mode	79	-0.151832	0.418101	0.717477	0.988391
L_VLDL_TG	Triglycerides in Large VLDL	Lipoprotein subclasses	ukb_md	Weighted mode	79	0.0175342	0.367989	0.962118	0.991293
L_VLDL_TG	Triglycerides in Large VLDL	Lipoprotein subclasses	ukb_psmd	MR Egger	79	0.0747139	0.0937137	0.427753	0.913206
L_VLDL_TG	Triglycerides in Large VLDL	Lipoprotein subclasses	ukb_psmd	Weighted median	79	0.0488761	0.0512041	0.339813	0.913206
L_VLDL_TG	Triglycerides in Large VLDL	Lipoprotein subclasses	ukb_psmd	Inverse variance weighted	79	-0.0152635	0.0437258	0.727034	0.927114
L_VLDL_TG	Triglycerides in Large VLDL	Lipoprotein subclasses	ukb_psmd	Simple mode	79	0.0836239	0.111691	0.456284	0.913206
L_VLDL_TG	Triglycerides in Large VLDL	Lipoprotein subclasses	ukb_psmd	Weighted mode	79	0.0434592	0.0919963	0.637959	0.913206
L_VLDL_TG	Triglycerides in Large VLDL	Lipoprotein subclasses	igap_ad	MR Egger	67	0.260392	0.228108	0.257838	0.810154
L_VLDL_TG	Triglycerides in Large VLDL	Lipoprotein subclasses	igap_ad	Weighted median	67	-0.0760698	0.10454	0.466819	0.909944
L_VLDL_TG	Triglycerides in Large VLDL	Lipoprotein subclasses	igap_ad	Inverse variance weighted	67	0.0241078	0.0955212	0.800746	0.983235
L_VLDL_TG	Triglycerides in Large VLDL	Lipoprotein subclasses	igap_ad	Simple mode	67	-0.0632222	0.215784	0.770451	0.983235
L_VLDL_TG	Triglycerides in Large VLDL	Lipoprotein subclasses	igap_ad	Weighted mode	67	-0.0476299	0.176324	0.787905	0.983235
L_VLDL_TG	Triglycerides in Large VLDL	Lipoprotein subclasses	MEGASTROKE.AS.EUR	MR Egger	75	-0.029448	0.101059	0.771577	0.977194
L_VLDL_TG	Triglycerides in Large VLDL	Lipoprotein subclasses	MEGASTROKE.AS.EUR	Weighted median	75	0.155963	0.0616165	0.0113679	0.416267
L_VLDL_TG	Triglycerides in Large VLDL	Lipoprotein subclasses	MEGASTROKE.AS.EUR	Inverse variance weighted	75	0.0983845	0.0441255	0.0257708	0.649505
L_VLDL_TG	Triglycerides in Large VLDL	Lipoprotein subclasses	MEGASTROKE.AS.EUR	Simple mode	75	0.154368	0.134927	0.256276	0.864671
L_VLDL_TG	Triglycerides in Large VLDL	Lipoprotein subclasses	MEGASTROKE.AS.EUR	Weighted mode	75	0.181188	0.0978464	0.0680496	0.69463
L_VLDL_TG	Triglycerides in Large VLDL	Lipoprotein subclasses	MEGASTROKE.IS.EUR	MR Egger	75	-0.0061349	0.106741	0.954324	0.999754
L_VLDL_TG	Triglycerides in Large VLDL	Lipoprotein subclasses	MEGASTROKE.IS.EUR	Weighted median	75	0.0903742	0.0694608	0.19323	0.827642
L_VLDL_TG	Triglycerides in Large VLDL	Lipoprotein subclasses	MEGASTROKE.IS.EUR	Inverse variance weighted	75	0.100771	0.046761	0.03116	0.576614
L_VLDL_TG	Triglycerides in Large VLDL	Lipoprotein subclasses	MEGASTROKE.IS.EUR	Simple mode	75	0.134104	0.14924	0.371792	0.986953
L_VLDL_TG	Triglycerides in Large VLDL	Lipoprotein subclasses	MEGASTROKE.IS.EUR	Weighted mode	75	0.168508	0.113752	0.142756	0.769399
L_VLDL_TG	Triglycerides in Large VLDL	Lipoprotein subclasses	MEGASTROKE.LVD.EUR	MR Egger	75	0.440586	0.335824	0.193645	0.773704
L_VLDL_TG	Triglycerides in Large VLDL	Lipoprotein subclasses	MEGASTROKE.LVD.EUR	Weighted median	75	0.377736	0.179805	0.0356577	0.561553
L_VLDL_TG	Triglycerides in Large VLDL	Lipoprotein subclasses	MEGASTROKE.LVD.EUR	Inverse variance weighted	75	0.275827	0.142941	0.0536498	0.58852
L_VLDL_TG	Triglycerides in Large VLDL	Lipoprotein subclasses	MEGASTROKE.LVD.EUR	Simple mode	75	0.260584	0.382374	0.497689	0.900615
L_VLDL_TG	Triglycerides in Large VLDL	Lipoprotein subclasses	MEGASTROKE.LVD.EUR	Weighted mode	75	0.299306	0.326821	0.362741	0.8614
L_VLDL_TG	Triglycerides in Large VLDL	Lipoprotein subclasses	MEGASTROKE.SVD.EUR	MR Egger	75	0.0591231	0.275415	0.830624	0.985228
L_VLDL_TG	Triglycerides in Large VLDL	Lipoprotein subclasses	MEGASTROKE.SVD.EUR	Weighted median	75	0.208064	0.158946	0.190528	0.905373
L_VLDL_TG	Triglycerides in Large VLDL	Lipoprotein subclasses	MEGASTROKE.SVD.EUR	Inverse variance weighted	75	0.264761	0.119366	0.0265511	0.70048
L_VLDL_TG	Triglycerides in Large VLDL	Lipoprotein subclasses	MEGASTROKE.SVD.EUR	Simple mode	75	0.485905	0.370177	0.193364	0.905724
L_VLDL_TG	Triglycerides in Large VLDL	Lipoprotein subclasses	MEGASTROKE.SVD.EUR	Weighted mode	75	0.286928	0.328646	0.385455	0.985228
L_VLDL_TG	Triglycerides in Large VLDL	Lipoprotein subclasses	MEGASTROKE.CE.EUR	MR Egger	75	-0.0196243	0.201993	0.922871	0.998394
L_VLDL_TG	Triglycerides in Large VLDL	Lipoprotein subclasses	MEGASTROKE.CE.EUR	Weighted median	75	-0.0376439	0.125509	0.76423	0.998394
L_VLDL_TG	Triglycerides in Large VLDL	Lipoprotein subclasses	MEGASTROKE.CE.EUR	Inverse variance weighted	75	0.0456015	0.0868371	0.599487	0.998394
L_VLDL_TG	Triglycerides in Large VLDL	Lipoprotein subclasses	MEGASTROKE.CE.EUR	Simple mode	75	-0.110566	0.296995	0.710747	0.998394
L_VLDL_TG	Triglycerides in Large VLDL	Lipoprotein subclasses	MEGASTROKE.CE.EUR	Weighted mode	75	-0.130993	0.259833	0.615658	0.998394
L_VLDL_TG_pct	Triglycerides to total lipids ratio in large VLDL	Ratios	lacstroke	MR Egger	42	-0.00609986	0.0346083	0.860984	0.997679
L_VLDL_TG_pct	Triglycerides to total lipids ratio in large VLDL	Ratios	lacstroke	Weighted median	42	-0.0115746	0.0193278	0.549267	0.997679
L_VLDL_TG_pct	Triglycerides to total lipids ratio in large VLDL	Ratios	lacstroke	Inverse variance weighted	42	0.00260535	0.0138285	0.850559	0.997679
L_VLDL_TG_pct	Triglycerides to total lipids ratio in large VLDL	Ratios	lacstroke	Simple mode	42	-0.0270562	0.0373087	0.472448	0.997679
L_VLDL_TG_pct	Triglycerides to total lipids ratio in large VLDL	Ratios	lacstroke	Weighted mode	42	-0.0224259	0.0368853	0.546548	0.997679
L_VLDL_TG_pct	Triglycerides to total lipids ratio in large VLDL	Ratios	ukb_wmh	MR Egger	56	-0.0304889	0.0230437	0.191381	0.998252
L_VLDL_TG_pct	Triglycerides to total lipids ratio in large VLDL	Ratios	ukb_wmh	Weighted median	56	-0.0297234	0.0148985	0.0460364	0.998252
L_VLDL_TG_pct	Triglycerides to total lipids ratio in large VLDL	Ratios	ukb_wmh	Inverse variance weighted	56	-0.0286244	0.011384	0.0119222	0.998252
L_VLDL_TG_pct	Triglycerides to total lipids ratio in large VLDL	Ratios	ukb_wmh	Simple mode	56	-0.0283635	0.0250147	0.261765	0.998252
L_VLDL_TG_pct	Triglycerides to total lipids ratio in large VLDL	Ratios	ukb_wmh	Weighted mode	56	-0.0167927	0.0165467	0.314615	0.998252
L_VLDL_TG_pct	Triglycerides to total lipids ratio in large VLDL	Ratios	ukb_fa	MR Egger	60	-0.197293	0.380029	0.60563	0.955897
L_VLDL_TG_pct	Triglycerides to total lipids ratio in large VLDL	Ratios	ukb_fa	Weighted median	60	-0.082998	0.217997	0.703404	0.963881
L_VLDL_TG_pct	Triglycerides to total lipids ratio in large VLDL	Ratios	ukb_fa	Inverse variance weighted	60	-0.0786197	0.160158	0.623505	0.955897
L_VLDL_TG_pct	Triglycerides to total lipids ratio in large VLDL	Ratios	ukb_fa	Simple mode	60	-0.523358	0.479957	0.279959	0.903689
L_VLDL_TG_pct	Triglycerides to total lipids ratio in large VLDL	Ratios	ukb_fa	Weighted mode	60	-0.3253	0.40335	0.423197	0.932531
L_VLDL_TG_pct	Triglycerides to total lipids ratio in large VLDL	Ratios	ukb_md	MR Egger	60	0.495591	0.465062	0.291	0.988391
L_VLDL_TG_pct	Triglycerides to total lipids ratio in large VLDL	Ratios	ukb_md	Weighted median	60	0.360694	0.242709	0.137248	0.988391
L_VLDL_TG_pct	Triglycerides to total lipids ratio in large VLDL	Ratios	ukb_md	Inverse variance weighted	60	0.276295	0.196219	0.159103	0.988391
L_VLDL_TG_pct	Triglycerides to total lipids ratio in large VLDL	Ratios	ukb_md	Simple mode	60	0.405051	0.530729	0.448386	0.988391
L_VLDL_TG_pct	Triglycerides to total lipids ratio in large VLDL	Ratios	ukb_md	Weighted mode	60	0.353547	0.41025	0.392296	0.988391
L_VLDL_TG_pct	Triglycerides to total lipids ratio in large VLDL	Ratios	ukb_psmd	MR Egger	61	-0.0732992	0.103625	0.482132	0.913206
L_VLDL_TG_pct	Triglycerides to total lipids ratio in large VLDL	Ratios	ukb_psmd	Weighted median	61	0.0240969	0.0627254	0.700856	0.922576
L_VLDL_TG_pct	Triglycerides to total lipids ratio in large VLDL	Ratios	ukb_psmd	Inverse variance weighted	61	-0.0239364	0.0436771	0.58367	0.913206
L_VLDL_TG_pct	Triglycerides to total lipids ratio in large VLDL	Ratios	ukb_psmd	Simple mode	61	0.0282906	0.131124	0.829912	0.954053
L_VLDL_TG_pct	Triglycerides to total lipids ratio in large VLDL	Ratios	ukb_psmd	Weighted mode	61	0.0401071	0.113896	0.725968	0.927114
L_VLDL_TG_pct	Triglycerides to total lipids ratio in large VLDL	Ratios	igap_ad	MR Egger	51	-1.86191	0.89298	0.0422963	0.377343
L_VLDL_TG_pct	Triglycerides to total lipids ratio in large VLDL	Ratios	igap_ad	Weighted median	51	-0.215781	0.118242	0.068016	0.497371
L_VLDL_TG_pct	Triglycerides to total lipids ratio in large VLDL	Ratios	igap_ad	Inverse variance weighted	51	-0.677199	0.382406	0.0765794	0.515359
L_VLDL_TG_pct	Triglycerides to total lipids ratio in large VLDL	Ratios	igap_ad	Simple mode	51	-0.319283	0.251599	0.210312	0.772386
L_VLDL_TG_pct	Triglycerides to total lipids ratio in large VLDL	Ratios	igap_ad	Weighted mode	51	-0.355882	0.175754	0.0482357	0.41591
L_VLDL_TG_pct	Triglycerides to total lipids ratio in large VLDL	Ratios	MEGASTROKE.AS.EUR	MR Egger	55	-0.192271	0.143311	0.185434	0.811895
L_VLDL_TG_pct	Triglycerides to total lipids ratio in large VLDL	Ratios	MEGASTROKE.AS.EUR	Weighted median	55	-0.0315285	0.0784859	0.687898	0.965539
L_VLDL_TG_pct	Triglycerides to total lipids ratio in large VLDL	Ratios	MEGASTROKE.AS.EUR	Inverse variance weighted	55	-0.0643921	0.059578	0.279784	0.864671
L_VLDL_TG_pct	Triglycerides to total lipids ratio in large VLDL	Ratios	MEGASTROKE.AS.EUR	Simple mode	55	-0.15423	0.191811	0.42488	0.916048
L_VLDL_TG_pct	Triglycerides to total lipids ratio in large VLDL	Ratios	MEGASTROKE.AS.EUR	Weighted mode	55	-0.126994	0.155741	0.418416	0.916048
L_VLDL_TG_pct	Triglycerides to total lipids ratio in large VLDL	Ratios	MEGASTROKE.IS.EUR	MR Egger	55	-0.0986729	0.15957	0.538982	0.999754
L_VLDL_TG_pct	Triglycerides to total lipids ratio in large VLDL	Ratios	MEGASTROKE.IS.EUR	Weighted median	55	0.000959098	0.0847187	0.990967	0.999754
L_VLDL_TG_pct	Triglycerides to total lipids ratio in large VLDL	Ratios	MEGASTROKE.IS.EUR	Inverse variance weighted	55	-0.0604217	0.0657921	0.358423	0.97517
L_VLDL_TG_pct	Triglycerides to total lipids ratio in large VLDL	Ratios	MEGASTROKE.IS.EUR	Simple mode	55	-0.0271091	0.194024	0.889401	0.999754
L_VLDL_TG_pct	Triglycerides to total lipids ratio in large VLDL	Ratios	MEGASTROKE.IS.EUR	Weighted mode	55	0.0600607	0.148533	0.687546	0.999754
L_VLDL_TG_pct	Triglycerides to total lipids ratio in large VLDL	Ratios	MEGASTROKE.LVD.EUR	MR Egger	55	0.559774	0.449022	0.218008	0.778682
L_VLDL_TG_pct	Triglycerides to total lipids ratio in large VLDL	Ratios	MEGASTROKE.LVD.EUR	Weighted median	55	0.14469	0.217168	0.505245	0.902201
L_VLDL_TG_pct	Triglycerides to total lipids ratio in large VLDL	Ratios	MEGASTROKE.LVD.EUR	Inverse variance weighted	55	-0.0787608	0.187604	0.674613	0.951923
L_VLDL_TG_pct	Triglycerides to total lipids ratio in large VLDL	Ratios	MEGASTROKE.LVD.EUR	Simple mode	55	0.34018	0.582674	0.561769	0.913174
L_VLDL_TG_pct	Triglycerides to total lipids ratio in large VLDL	Ratios	MEGASTROKE.LVD.EUR	Weighted mode	55	0.569898	0.506213	0.265225	0.82052
L_VLDL_TG_pct	Triglycerides to total lipids ratio in large VLDL	Ratios	MEGASTROKE.SVD.EUR	MR Egger	55	-0.179636	0.347922	0.607784	0.985228
L_VLDL_TG_pct	Triglycerides to total lipids ratio in large VLDL	Ratios	MEGASTROKE.SVD.EUR	Weighted median	55	-0.111389	0.186477	0.550284	0.985228
L_VLDL_TG_pct	Triglycerides to total lipids ratio in large VLDL	Ratios	MEGASTROKE.SVD.EUR	Inverse variance weighted	55	0.00497505	0.143788	0.972399	0.997187
L_VLDL_TG_pct	Triglycerides to total lipids ratio in large VLDL	Ratios	MEGASTROKE.SVD.EUR	Simple mode	55	-0.107072	0.373918	0.775705	0.985228
L_VLDL_TG_pct	Triglycerides to total lipids ratio in large VLDL	Ratios	MEGASTROKE.SVD.EUR	Weighted mode	55	-0.107072	0.30122	0.723629	0.985228
L_VLDL_TG_pct	Triglycerides to total lipids ratio in large VLDL	Ratios	MEGASTROKE.CE.EUR	MR Egger	55	-0.109792	0.263599	0.678719	0.998394
L_VLDL_TG_pct	Triglycerides to total lipids ratio in large VLDL	Ratios	MEGASTROKE.CE.EUR	Weighted median	55	-0.0234201	0.156311	0.880899	0.998394
L_VLDL_TG_pct	Triglycerides to total lipids ratio in large VLDL	Ratios	MEGASTROKE.CE.EUR	Inverse variance weighted	55	0.0281973	0.106805	0.791774	0.998394
L_VLDL_TG_pct	Triglycerides to total lipids ratio in large VLDL	Ratios	MEGASTROKE.CE.EUR	Simple mode	55	-0.00216069	0.295537	0.994194	0.998394
L_VLDL_TG_pct	Triglycerides to total lipids ratio in large VLDL	Ratios	MEGASTROKE.CE.EUR	Weighted mode	55	-0.100573	0.260354	0.700799	0.998394
Lactate	Lactate	Glycolysis related metabolites	lacstroke	MR Egger	11	0.201488	0.227275	0.398396	0.997679
[truncated: 1,206,050 more chars]
